# The Gene Expression Landscape of Disease Genes

**DOI:** 10.1101/2024.06.20.24309121

**Authors:** Judit García-González, Alanna C. Cote, Saul Garcia-Gonzalez, Lathan Liou, Paul F. O’Reilly

## Abstract

Fine-mapping and gene-prioritisation techniques applied to the latest Genome-Wide Association Study (GWAS) results have prioritised hundreds of genes as causally associated with disease. Here we leverage these recently compiled lists of high-confidence causal genes to interrogate where in the body disease genes operate, which, in previous studies, has mostly been investigated by testing for enrichment of GWAS signal among genes with cell/tissue specific expression. By integrating GWAS summary statistics, gene prioritisation results, and RNA-seq data from 46 tissues and 204 cell types, we directly analyse the gene expression of putative disease genes across the body in relation to 11 major diseases and cancers. In tissues and cell types with established disease relevance, disease genes show higher and more specific gene expression compared to control genes. However, we also detect elevated expression in tissues and cell types without previous links to the corresponding disease. While some of these results may be explained by cell types that span multiple tissues, such as macrophages in brain, blood, lung and spleen in relation to Alzheimer’s disease (*P*-values < 10^-3^), the cause for others is unclear and warrants further investigation. To support functional follow-up studies of disease genes, we identify technical and biological factors influencing their expression, and highlight tissues in which higher expression is associated with increased odds of inclusion in drug development programs. We provide our systematic testing framework as an open-source, publicly available tool that can be utilised to offer novel insights into the genes, tissues and cell types involved in any disease, with the potential for informing drug development and delivery strategies.

## Additional File 2 - Main Analyses for "The Gene Expression Landscape of Disease Genes" (part 1 of 3)

### Sheet: TABLE OF CONTENTS
TABLE OF CONTENTS
ST1	GWAS to gene expression (GTEx)	List of genes prioritized using the nearest gene to the GWAS hit
ST2	GWAS to gene expression (GTEx)	List of genes prioritized using fine-mapping strategies
ST3	GWAS to gene expression (GTEx)	List of genes prioritized using 1% top PoPS scores
ST4	GWAS to gene expression (GTEx)	Results of T-test and Anderson-Darling Test comparing disease vs all other protein-coding genes. Mean and Median represent TPM values (no Log normalized)
ST5	GWAS to gene expression (GTEx)	Results of T-test and Anderson-Darling Test using Open Targets prioritized genes as control group
ST6	GWAS to gene expression (GTEx)	List of tissues with significant differences between disease-genes and control genes. Number of genes remaining after removing top 10% most expressed genes
ST7	GWAS to gene expression (GTEx)	Results of T-test and Anderson-Darling Test after removing top 10% most expressed genes in relevant tissues
ST8	Gene Expression to GWAS (GTEx)	MAGMA results
ST9	Literature Search (GTEx)	PubMed results using Title and Abstract queries
ST10	Literature Search (GTEx)	PubMed results using MESH terms queries
ST11		Correlation across different tests
ST12	GWAS to gene expression (ARCHS4)	Results of T-test and Anderson-Darling Test comparing disease vs all other protein-coding genes in ARCHS4 datasets
ST13	Gene Expression to GWAS (ARCHS4)	MAGMA results for ARCHS4
ST14	Literature Search (ARCHS4)	PubMed results for ARCHS4
ST15	GWAS to gene expression (Tabula Sapiens)	Results of T-test and Anderson-Darling Test comparing disease vs all other protein-coding genes in Tabula Sapiens datasets
ST16	Gene Expression to GWAS (Tabula Sapiens)	MAGMA results for Tabula Sapiens
ST17	Literature Search (Tabula Sapiens)	PubMed results for Tabula Sapiens
ST18		Variance Partition results for disease associated genes
ST19		Logistic Regression Results testing association between Absolute and Relative Expression, and inclusion of Disease Genes in drug development Programs
ST20		T2D results for sex-stratified analyses on T-test and Anderson-Darling Test comparing disease-associated vs all other protein-coding genes.

### Sheet: ST1_Nearest-to-hit genes
CHR	SNP	BP	P	chr	Gene_start	Gene_end	ensemblID	Gene_Name	Gene_biotype	dist	gene_loc	Trait
6	rs10484399	27534528	1.83e-39	6	27418522	27440897	ENSG00000096654	ZNF184	protein_coding	93631	upstream	Schizophrenia
6	rs34706883	27805255	4.97e-39	6	27805658	27806117	ENSG00000184348	HIST1H2AK	protein_coding	403	downstream	Schizophrenia
6	rs13197574	28060239	4.36e-37	6	28048753	28057341	ENSG00000197279	ZNF165	protein_coding	2898	upstream	Schizophrenia
6	rs13194504	28630691	1.01e-36	6	28539407	28583989	ENSG00000232040	SCAND3	protein_coding	46702	upstream	Schizophrenia
6	rs2232423	28366151	5.38e-36	6	28346732	28367511	ENSG00000158691	ZSCAN12	protein_coding	1360	intergenic	Schizophrenia
6	rs13207082	27251379	1.99e-35	6	27253682	27279949	ENSG00000158553	POM121L2	protein_coding	2303	downstream	Schizophrenia
6	rs41266839	26409890	2.84e-34	6	26402465	26415444	ENSG00000026950	BTN3A1	protein_coding	5554	intergenic	Schizophrenia
6	rs3116830	29167575	7.74e-34	6	29141311	29142351	ENSG00000204700	OR2J2	protein_coding	25224	upstream	Schizophrenia
6	rs3118361	28898287	8.56e-32	6	28870779	28891766	ENSG00000204713	TRIM27	protein_coding	6521	upstream	Schizophrenia
6	rs404240	29523957	2.9e-30	6	29523406	29601753	ENSG00000204681	GABBR1	protein_coding	551	intergenic	Schizophrenia
6	rs8321	30032522	4.25e-27	6	30026676	30032686	ENSG00000066379	ZNRD1	protein_coding	164	intergenic	Schizophrenia
6	rs13213200	26755915	1.32e-26	6	26636518	26659980	ENSG00000181315	ZNF322	protein_coding	95935	upstream	Schizophrenia
6	rs7746199	27261324	1.5e-26	6	27253682	27279949	ENSG00000158553	POM121L2	protein_coding	7642	intergenic	Schizophrenia
6	rs3132450	31596138	3.14e-26	6	31588497	31605548	ENSG00000204469	PRRC2A	protein_coding	7641	intergenic	Schizophrenia
6	rs3132585	30687614	7.77e-26	6	30687978	30693203	ENSG00000196230	TUBB	protein_coding	364	downstream	Schizophrenia
6	rs3096690	32194630	8.59e-26	6	32162620	32191844	ENSG00000204301	NOTCH4	protein_coding	2786	upstream	Schizophrenia
6	rs497309	31892484	1.39e-25	6	31895475	31919861	ENSG00000243649	CFB	protein_coding	2991	downstream	Schizophrenia
6	rs3094067	30299245	2.09e-25	6	30297359	30314631	ENSG00000248167	TRIM39-RPP21	protein_coding	1886	intergenic	Schizophrenia
6	rs3800307	27185792	5.46e-25	6	27215480	27224403	ENSG00000112812	PRSS16	protein_coding	29688	downstream	Schizophrenia
6	rs3130985	31085356	7.98e-25	6	31082867	31088223	ENSG00000204539	CDSN	protein_coding	2489	intergenic	Schizophrenia
15	rs4702	91426560	1.76e-23	15	91411822	91426688	ENSG00000140564	FURIN	protein_coding	128	intergenic	Schizophrenia
10	rs11191580	104906211	5.34e-23	10	104845940	104953056	ENSG00000076685	NT5C2	protein_coding	46845	intergenic	Schizophrenia
6	rs2844559	31340075	1.52e-22	6	31321649	31324965	ENSG00000234745	HLA-B	protein_coding	15110	upstream	Schizophrenia
12	rs1727302	123632930	4.31e-22	12	123468027	123634562	ENSG00000090975	PITPNM2	protein_coding	1632	intergenic	Schizophrenia
10	rs17115100	104591393	5.02e-22	10	104590288	104597290	ENSG00000148795	CYP17A1	protein_coding	1105	intergenic	Schizophrenia
6	rs1794282	32666526	5.57e-22	6	32627244	32636160	ENSG00000179344	HLA-DQB1	protein_coding	30366	upstream	Schizophrenia
10	rs8354	104436641	6.62e-22	10	104433488	104474164	ENSG00000138175	ARL3	protein_coding	3153	intergenic	Schizophrenia
7	rs1107592	2041432	1.05e-21	7	1878222	1889567	ENSG00000176349	AC110781.3	protein_coding	151865	upstream	Schizophrenia
6	rs13198474	25874423	1.84e-21	6	25833294	25882514	ENSG00000124564	SLC17A3	protein_coding	8091	intergenic	Schizophrenia
4	rs13107325	103188709	1.92e-21	4	103172198	103352415	ENSG00000138821	SLC39A8	protein_coding	16511	intergenic	Schizophrenia
3	rs13083798	52649748	6.8e-21	3	52568029	52613253	ENSG00000168273	SMIM4	protein_coding	36495	upstream	Schizophrenia
6	rs7749823	26158079	4.09e-20	6	26158349	26171577	ENSG00000158373	HIST1H2BD	protein_coding	270	downstream	Schizophrenia
12	rs3794297	2338396	4.28e-20	12	2055220	2113701	ENSG00000151065	DCP1B	protein_coding	224695	upstream	Schizophrenia
3	rs2071042	52864584	5.71e-20	3	52846991	52865495	ENSG00000055955	ITIH4	protein_coding	911	intergenic	Schizophrenia
6	rs6922111	28325308	6.61e-20	6	28292470	28324048	ENSG00000235109	ZSCAN31	protein_coding	1260	upstream	Schizophrenia
2	rs2678904	58137755	1.27e-19	2	58134786	58387055	ENSG00000028116	VRK2	protein_coding	2969	intergenic	Schizophrenia
6	rs9358945	26472114	9.38e-19	6	26458150	26476849	ENSG00000112763	BTN2A1	protein_coding	4735	intergenic	Schizophrenia
7	rs34997884	137066364	9.94e-19	7	137065783	137531838	ENSG00000157680	DGKI	protein_coding	581	intergenic	Schizophrenia
6	rs3132947	32176782	1.58e-18	6	32158543	32163300	ENSG00000213654	GPSM3	protein_coding	13482	upstream	Schizophrenia
6	rs1480380	32913246	1.76e-18	6	32916390	32936871	ENSG00000204257	HLA-DMA	protein_coding	3144	downstream	Schizophrenia
3	rs9311474	52338852	3.14e-18	3	52321105	52329272	ENSG00000168237	GLYCTK	protein_coding	9580	upstream	Schizophrenia
1	rs1198588	98552832	2.03e-17	1	97543299	98386605	ENSG00000188641	DPYD	protein_coding	166227	upstream	Schizophrenia
8	rs4129585	143312933	2.51e-17	8	143293441	143484601	ENSG00000171045	TSNARE1	protein_coding	19492	intergenic	Schizophrenia
6	rs9273529	32628698	2.68e-17	6	32627244	32636160	ENSG00000179344	HLA-DQB1	protein_coding	1454	intergenic	Schizophrenia
6	rs2763979	31794592	3.97e-17	6	31795512	31798031	ENSG00000204388	HSPA1B	protein_coding	920	downstream	Schizophrenia
5	rs7709645	60731458	6.11e-17	5	60628100	60841997	ENSG00000130449	ZSWIM6	protein_coding	103358	intergenic	Schizophrenia
10	rs12764049	104634956	8.22e-17	10	104629273	104661656	ENSG00000214435	AS3MT	protein_coding	5683	intergenic	Schizophrenia
3	rs1001416	180768320	1.43e-16	3	180701497	180707562	ENSG00000205981	DNAJC19	protein_coding	60758	upstream	Schizophrenia
6	rs9295740	27689502	1.96e-16	6	27775257	27775709	ENSG00000185130	HIST1H2BL	protein_coding	85755	downstream	Schizophrenia
12	rs4765913	2419896	2.43e-16	12	2055220	2113701	ENSG00000151065	DCP1B	protein_coding	306195	upstream	Schizophrenia
6	rs913455	25420344	2.45e-16	6	25279306	25620758	ENSG00000079691	LRRC16A	protein_coding	141038	intergenic	Schizophrenia
6	rs204999	32109979	2.96e-16	6	32116136	32122150	ENSG00000204314	PRRT1	protein_coding	6157	downstream	Schizophrenia
6	rs9461856	33395199	4.92e-16	6	33387847	33421466	ENSG00000197283	SYNGAP1	protein_coding	7352	intergenic	Schizophrenia
2	rs1658810	200816382	4.93e-16	2	200820040	200873263	ENSG00000162972	C2orf47	protein_coding	3658	downstream	Schizophrenia
6	rs2523721	30166266	6.14e-16	6	30152232	30181204	ENSG00000234127	TRIM26	protein_coding	14034	intergenic	Schizophrenia
6	rs200973	27858421	1.64e-15	6	27858093	27860884	ENSG00000197153	HIST1H3J	protein_coding	328	intergenic	Schizophrenia
6	rs3130048	31613739	1.73e-15	6	31620193	31625987	ENSG00000204444	APOM	protein_coding	6454	downstream	Schizophrenia
1	rs11210229	73860028	1.93e-15	1	74491699	74663871	ENSG00000162620	LRRIQ3	protein_coding	631671	downstream	Schizophrenia
6	rs652888	31851234	1.96e-15	6	31847536	31865464	ENSG00000204371	EHMT2	protein_coding	3698	intergenic	Schizophrenia
6	rs3129171	29155749	3.44e-15	6	29141311	29142351	ENSG00000204700	OR2J2	protein_coding	13398	upstream	Schizophrenia
6	rs29228	29623739	3.68e-15	6	29624758	29640149	ENSG00000204655	MOG	protein_coding	1019	downstream	Schizophrenia
20	rs6129108	37445747	3.84e-15	20	37434348	37551667	ENSG00000101445	PPP1R16B	protein_coding	11399	intergenic	Schizophrenia
2	rs994280	201240086	4.81e-15	2	201170604	201346986	ENSG00000196141	SPATS2L	protein_coding	69482	intergenic	Schizophrenia
18	rs28735056	77622879	5.02e-15	18	77623668	77660184	ENSG00000178342	KCNG2	protein_coding	789	downstream	Schizophrenia
10	rs12763665	104653717	5.66e-15	10	104614029	104661656	ENSG00000270316	C10orf32-ASMT	protein_coding	7939	intergenic	Schizophrenia
3	rs1805645	180774428	5.7e-15	3	180701497	180707562	ENSG00000205981	DNAJC19	protein_coding	66866	upstream	Schizophrenia
6	rs1264372	30769726	5.76e-15	6	30710976	30712331	ENSG00000137331	IER3	protein_coding	57395	upstream	Schizophrenia
3	rs10935184	136153468	7.93e-15	3	135969148	136056738	ENSG00000114054	PCCB	protein_coding	96730	upstream	Schizophrenia
11	rs876701	46370767	9.92e-15	11	46354455	46402104	ENSG00000149091	DGKZ	protein_coding	16312	intergenic	Schizophrenia
11	rs17602038	113364691	1.06e-14	11	113280318	113346413	ENSG00000149295	DRD2	protein_coding	18278	upstream	Schizophrenia
20	rs2246672	37361944	1.22e-14	20	37353105	37358015	ENSG00000101438	SLC32A1	protein_coding	3929	upstream	Schizophrenia
5	rs10512875	45250730	1.72e-14	5	45259349	45696253	ENSG00000164588	HCN1	protein_coding	8619	downstream	Schizophrenia
1	rs4949526	30432219	1.79e-14	1	31184124	31196434	ENSG00000162510	MATN1	protein_coding	751905	downstream	Schizophrenia
15	rs569207	78873119	1.83e-14	15	78885394	78913637	ENSG00000080644	CHRNA3	protein_coding	12275	downstream	Schizophrenia
2	rs778350	233803208	2.12e-14	2	233721980	233743418	ENSG00000182600	C2orf82	protein_coding	59790	upstream	Schizophrenia
2	rs13029216	200067768	2.5e-14	2	200134223	200335989	ENSG00000119042	SATB2	protein_coding	66455	downstream	Schizophrenia
6	rs880638	28706912	2.72e-14	6	28539407	28583989	ENSG00000232040	SCAND3	protein_coding	122923	upstream	Schizophrenia
6	rs3129945	32342537	3.49e-14	6	32256303	32339684	ENSG00000204296	C6orf10	protein_coding	2853	upstream	Schizophrenia
3	rs731831	52536514	3.6e-14	3	52529354	52558511	ENSG00000010327	STAB1	protein_coding	7160	intergenic	Schizophrenia
16	rs11642046	29993108	3.74e-14	16	29984962	30003582	ENSG00000149930	TAOK2	protein_coding	8146	intergenic	Schizophrenia
11	rs61884271	46654404	4.52e-14	11	46624411	46639459	ENSG00000180423	HARBI1	protein_coding	14945	upstream	Schizophrenia
3	rs736408	52835354	4.59e-14	3	52828784	52843025	ENSG00000162267	ITIH3	protein_coding	6570	intergenic	Schizophrenia
6	rs36103239	28586282	5.2e-14	6	28539407	28583989	ENSG00000232040	SCAND3	protein_coding	2293	upstream	Schizophrenia
18	rs12966547	52752017	5.82e-14	18	52568740	52626739	ENSG00000166510	CCDC68	protein_coding	125278	upstream	Schizophrenia
10	rs7920251	104950197	6.61e-14	10	104845940	104953056	ENSG00000076685	NT5C2	protein_coding	2859	intergenic	Schizophrenia
6	rs9257182	28754817	6.83e-14	6	28870779	28891766	ENSG00000204713	TRIM27	protein_coding	115962	downstream	Schizophrenia
10	rs1043003	3820787	7.14e-14	10	3818188	3827473	ENSG00000067082	KLF6	protein_coding	2599	intergenic	Schizophrenia
19	rs2905426	19478022	7.56e-14	19	19431490	19469563	ENSG00000129933	MAU2	protein_coding	8459	upstream	Schizophrenia
3	rs1080500	53175017	9.4e-14	3	53122499	53164478	ENSG00000163933	RFT1	protein_coding	10539	upstream	Schizophrenia
11	rs11038871	46379442	1.04e-13	11	46354455	46402104	ENSG00000149091	DGKZ	protein_coding	22662	intergenic	Schizophrenia
6	rs2261033	31603591	1.19e-13	6	31588497	31605548	ENSG00000204469	PRRC2A	protein_coding	1957	intergenic	Schizophrenia
12	rs4766497	110950376	1.35e-13	12	110928902	110939922	ENSG00000111237	VPS29	protein_coding	10454	upstream	Schizophrenia
1	rs3001723	44037685	1.53e-13	1	43990858	44089343	ENSG00000142949	PTPRF	protein_coding	46827	intergenic	Schizophrenia
6	rs2273558	26466035	2.24e-13	6	26458150	26476849	ENSG00000112763	BTN2A1	protein_coding	7885	intergenic	Schizophrenia
1	rs16851037	177271313	2.36e-13	1	177140633	177251558	ENSG00000198797	BRINP2	protein_coding	19755	upstream	Schizophrenia
15	rs12592967	61870943	2.41e-13	15	62144588	62352672	ENSG00000129003	VPS13C	protein_coding	273645	downstream	Schizophrenia
16	rs8055219	13753384	2.51e-13	16	14014014	14046202	ENSG00000175595	ERCC4	protein_coding	260630	downstream	Schizophrenia
3	rs13072536	52861211	2.72e-13	3	52846991	52865495	ENSG00000055955	ITIH4	protein_coding	4284	intergenic	Schizophrenia
14	rs2283424	72461281	3.13e-13	14	72456191	72458326	ENSG00000257040	AC005477.1	protein_coding	2955	upstream	Schizophrenia
15	rs7497304	91429176	3.28e-13	15	91426925	91439006	ENSG00000182511	FES	protein_coding	2251	intergenic	Schizophrenia
20	rs2245231	37396120	3.37e-13	20	37377085	37400834	ENSG00000101442	ACTR5	protein_coding	4714	intergenic	Schizophrenia
19	rs7251	50162909	3.79e-13	19	50162826	50169132	ENSG00000126456	IRF3	protein_coding	83	intergenic	Schizophrenia
7	rs12532143	111025948	4.05e-13	7	110303110	111202573	ENSG00000184903	IMMP2L	protein_coding	176625	intergenic	Schizophrenia
4	rs34592089	102926923	5.05e-13	4	102332443	102995969	ENSG00000153064	BANK1	protein_coding	69046	intergenic	Schizophrenia
6	rs6930435	29301222	5.24e-13	6	29323007	29399744	ENSG00000243729	OR5V1	protein_coding	21785	downstream	Schizophrenia
18	rs58240695	53045051	5.25e-13	18	52889562	53332018	ENSG00000196628	TCF4	protein_coding	155489	intergenic	Schizophrenia
12	rs4759407	123689674	5.64e-13	12	123717463	123742506	ENSG00000130921	C12orf65	protein_coding	27789	downstream	Schizophrenia
14	rs12885018	104273812	5.93e-13	14	104200089	104313927	ENSG00000088808	PPP1R13B	protein_coding	40115	intergenic	Schizophrenia
10	rs4917968	104220576	6.01e-13	10	104221149	104236802	ENSG00000138111	TMEM180	protein_coding	573	downstream	Schizophrenia
11	rs73036087	133842361	6.91e-13	11	133778459	133826880	ENSG00000080854	IGSF9B	protein_coding	15481	upstream	Schizophrenia
10	rs10741060	18721071	7.19e-13	10	18429606	18830798	ENSG00000165995	CACNB2	protein_coding	109727	intergenic	Schizophrenia
11	rs558709	133809385	7.55e-13	11	133778459	133826880	ENSG00000080854	IGSF9B	protein_coding	17495	intergenic	Schizophrenia
14	rs35311561	104188127	7.92e-13	14	104182067	104200005	ENSG00000100711	ZFYVE21	protein_coding	6060	intergenic	Schizophrenia
15	rs1051168	85200520	8.32e-13	15	85198360	85201794	ENSG00000197696	NMB	protein_coding	1274	intergenic	Schizophrenia
1	rs12072739	98315893	8.63e-13	1	97543299	98386605	ENSG00000188641	DPYD	protein_coding	70712	intergenic	Schizophrenia
6	rs2071287	32170433	9.25e-13	6	32158543	32163300	ENSG00000213654	GPSM3	protein_coding	7133	upstream	Schizophrenia
14	rs36345	72389021	1.02e-12	14	72399156	73030654	ENSG00000182732	RGS6	protein_coding	10135	downstream	Schizophrenia
5	rs10044408	45388789	1.12e-12	5	45259349	45696253	ENSG00000164588	HCN1	protein_coding	129440	intergenic	Schizophrenia
20	rs2254105	37377139	1.19e-12	20	37377085	37400834	ENSG00000101442	ACTR5	protein_coding	54	intergenic	Schizophrenia
12	rs6416289	123824986	1.21e-12	12	123773656	123849390	ENSG00000139697	SBNO1	protein_coding	24404	intergenic	Schizophrenia
11	rs3016389	132566087	1.28e-12	11	132284871	133402414	ENSG00000183715	OPCML	protein_coding	281216	intergenic	Schizophrenia
6	rs370520	28542520	1.32e-12	6	28539407	28583989	ENSG00000232040	SCAND3	protein_coding	3113	intergenic	Schizophrenia
2	rs1344706	185778428	1.37e-12	2	185463093	185804219	ENSG00000170396	ZNF804A	protein_coding	25791	intergenic	Schizophrenia
2	rs10178946	198463090	1.58e-12	2	198432948	198540769	ENSG00000162944	RFTN2	protein_coding	30142	intergenic	Schizophrenia
11	rs11219769	124620147	1.64e-12	11	124622026	124632186	ENSG00000149564	ESAM	protein_coding	1879	downstream	Schizophrenia
2	rs11893358	233636922	2.01e-12	2	233631174	233641278	ENSG00000115474	KCNJ13	protein_coding	4356	intergenic	Schizophrenia
6	rs204989	32161852	2.34e-12	6	32162620	32191844	ENSG00000204301	NOTCH4	protein_coding	768	downstream	Schizophrenia
8	rs7014552	143410423	2.35e-12	8	143293441	143484601	ENSG00000171045	TSNARE1	protein_coding	74178	intergenic	Schizophrenia
2	rs35339313	145139727	2.78e-12	2	145141648	145282147	ENSG00000169554	ZEB2	protein_coding	1921	downstream	Schizophrenia
2	rs1435568	198762879	3e-12	2	198669426	199437305	ENSG00000115896	PLCL1	protein_coding	93453	intergenic	Schizophrenia
6	rs1150691	28168033	3.1e-12	6	28192664	28201260	ENSG00000137185	ZSCAN9	protein_coding	24631	downstream	Schizophrenia
6	rs2736428	31843924	3.24e-12	6	31830969	31846823	ENSG00000204385	SLC44A4	protein_coding	2899	intergenic	Schizophrenia
12	rs11065719	111212762	3.4e-12	12	111157485	111180744	ENSG00000186298	PPP1CC	protein_coding	32018	upstream	Schizophrenia
7	rs4719457	2230225	3.73e-12	7	1855429	2272878	ENSG00000002822	MAD1L1	protein_coding	42653	intergenic	Schizophrenia
3	rs1278493	135814009	4.03e-12	3	135684515	135866733	ENSG00000073711	PPP2R3A	protein_coding	52724	intergenic	Schizophrenia
5	rs1405918	45655070	4.25e-12	5	45259349	45696253	ENSG00000164588	HCN1	protein_coding	41183	intergenic	Schizophrenia
12	rs28604484	123856259	4.73e-12	12	123773656	123849390	ENSG00000139697	SBNO1	protein_coding	6869	upstream	Schizophrenia
3	rs55807227	52792537	4.92e-12	3	52744800	52804965	ENSG00000114904	NEK4	protein_coding	12428	intergenic	Schizophrenia
7	rs1078112	1878453	4.99e-12	7	1878222	1889567	ENSG00000176349	AC110781.3	protein_coding	231	intergenic	Schizophrenia
6	rs6923811	27289776	5.15e-12	6	27253682	27279949	ENSG00000158553	POM121L2	protein_coding	9827	upstream	Schizophrenia
6	rs916403	28408258	5.45e-12	6	28399707	28411279	ENSG00000187987	ZSCAN23	protein_coding	3021	intergenic	Schizophrenia
6	rs1559874	32243155	5.5e-12	6	32256303	32339684	ENSG00000204296	C6orf10	protein_coding	13148	downstream	Schizophrenia
6	rs1419636	29355702	6.18e-12	6	29364416	29365448	ENSG00000168787	OR12D2	protein_coding	8714	downstream	Schizophrenia
2	rs2890780	146423021	6.42e-12	2	145141648	145282147	ENSG00000169554	ZEB2	protein_coding	1140874	upstream	Schizophrenia
6	rs7758736	32758394	6.51e-12	6	32780540	32784825	ENSG00000241106	HLA-DOB	protein_coding	22146	downstream	Schizophrenia
2	rs72618694	58445910	6.58e-12	2	58386378	58468507	ENSG00000115392	FANCL	protein_coding	22597	intergenic	Schizophrenia
2	rs1051061	58316814	6.66e-12	2	58386378	58468507	ENSG00000115392	FANCL	protein_coding	69564	downstream	Schizophrenia
6	rs434841	32191041	7.44e-12	6	32162620	32191844	ENSG00000204301	NOTCH4	protein_coding	803	intergenic	Schizophrenia
6	rs6940638	27046250	7.65e-12	6	27093676	27100541	ENSG00000124635	HIST1H2BJ	protein_coding	47426	downstream	Schizophrenia
15	rs4842939	84827966	8.87e-12	15	84841242	84850986	ENSG00000259511	UBE2Q2L	protein_coding	13276	downstream	Schizophrenia
7	rs35629140	2257171	9.51e-12	7	1855429	2272878	ENSG00000002822	MAD1L1	protein_coding	15707	intergenic	Schizophrenia
6	rs2273709	43184132	1.24e-11	6	43149913	43192325	ENSG00000112659	CUL9	protein_coding	8193	intergenic	Schizophrenia
9	rs505061	22767164	1.29e-11	9	22446840	22455739	ENSG00000176399	DMRTA1	protein_coding	311425	upstream	Schizophrenia
11	rs1076095	124627479	1.32e-11	11	124622026	124632186	ENSG00000149564	ESAM	protein_coding	4707	intergenic	Schizophrenia
11	rs12222458	113417603	1.43e-11	11	113280318	113346413	ENSG00000149295	DRD2	protein_coding	71190	upstream	Schizophrenia
15	rs1316971	78930510	1.68e-11	15	78916461	79020096	ENSG00000117971	CHRNB4	protein_coding	14049	intergenic	Schizophrenia
5	rs10117	137892170	1.88e-11	5	137890571	137911133	ENSG00000113013	HSPA9	protein_coding	1599	intergenic	Schizophrenia
10	rs284860	104572963	2e-11	10	104503727	104576021	ENSG00000166272	WBP1L	protein_coding	3058	intergenic	Schizophrenia
12	rs12814239	57569478	2.08e-11	12	57522276	57607134	ENSG00000123384	LRP1	protein_coding	37656	intergenic	Schizophrenia
6	rs4947350	32767620	2.34e-11	6	32780540	32784825	ENSG00000241106	HLA-DOB	protein_coding	12920	downstream	Schizophrenia
6	rs9468195	27676309	2.4e-11	6	27775257	27775709	ENSG00000185130	HIST1H2BL	protein_coding	98948	downstream	Schizophrenia
2	rs295130	201229984	2.44e-11	2	201170604	201346986	ENSG00000196141	SPATS2L	protein_coding	59380	intergenic	Schizophrenia
12	rs10773000	123736084	2.61e-11	12	123717463	123742506	ENSG00000130921	C12orf65	protein_coding	6422	intergenic	Schizophrenia
11	rs7927437	123395987	2.68e-11	11	123396344	123498482	ENSG00000023171	GRAMD1B	protein_coding	357	downstream	Schizophrenia
6	rs13215072	27677728	2.7e-11	6	27775257	27775709	ENSG00000185130	HIST1H2BL	protein_coding	97529	downstream	Schizophrenia
6	rs1233487	29468809	2.73e-11	6	29454474	29455738	ENSG00000204687	MAS1L	protein_coding	13071	upstream	Schizophrenia
11	rs10894859	134586703	2.89e-11	11	134855246	134856693	ENSG00000268936	AP003062.1	protein_coding	268543	downstream	Schizophrenia
18	rs4799088	77573548	3.06e-11	18	77623668	77660184	ENSG00000178342	KCNG2	protein_coding	50120	downstream	Schizophrenia
7	rs2097942	104725105	3.25e-11	7	104751151	105039755	ENSG00000135250	SRPK2	protein_coding	26046	downstream	Schizophrenia
6	rs12199613	26367218	3.81e-11	6	26365387	26378546	ENSG00000186470	BTN3A2	protein_coding	1831	intergenic	Schizophrenia
2	rs35213774	145157858	3.88e-11	2	145141648	145282147	ENSG00000169554	ZEB2	protein_coding	16210	intergenic	Schizophrenia
6	rs130079	31112737	3.93e-11	6	31110216	31126015	ENSG00000204536	CCHCR1	protein_coding	2521	intergenic	Schizophrenia
6	rs1633021	29746869	4.1e-11	6	29690552	29706305	ENSG00000204642	HLA-F	protein_coding	40564	upstream	Schizophrenia
14	rs35607894	72408638	4.24e-11	14	72399156	73030654	ENSG00000182732	RGS6	protein_coding	9482	intergenic	Schizophrenia
10	rs11598702	104897985	4.34e-11	10	104678050	104849978	ENSG00000148842	CNNM2	protein_coding	48007	upstream	Schizophrenia
1	rs67133442	73302426	5.12e-11	1	71861623	72748417	ENSG00000172260	NEGR1	protein_coding	554009	upstream	Schizophrenia
18	rs17512836	53194961	5.26e-11	18	52889562	53332018	ENSG00000196628	TCF4	protein_coding	137057	intergenic	Schizophrenia
1	rs3856231	243768906	5.54e-11	1	243419320	243663394	ENSG00000054282	SDCCAG8	protein_coding	105512	upstream	Schizophrenia
3	rs1879248	180551214	5.59e-11	3	180585929	180700541	ENSG00000114416	FXR1	protein_coding	34715	downstream	Schizophrenia
3	rs2372448	80546383	5.6e-11	3	78646390	79816965	ENSG00000169855	ROBO1	protein_coding	729418	upstream	Schizophrenia
15	rs2929278	44250313	6.01e-11	15	44162962	44487450	ENSG00000171877	FRMD5	protein_coding	87351	intergenic	Schizophrenia
6	rs171329	32904661	6.16e-11	6	32905141	32920899	ENSG00000248993	XXbac-BPG181M17.5	protein_coding	480	downstream	Schizophrenia
1	rs11165846	97819667	6.45e-11	1	97543299	98386605	ENSG00000188641	DPYD	protein_coding	276368	intergenic	Schizophrenia
6	rs7759694	27240956	6.69e-11	6	27253682	27279949	ENSG00000158553	POM121L2	protein_coding	12726	downstream	Schizophrenia
7	rs2430486	104584410	6.72e-11	7	103969104	104549001	ENSG00000187416	LHFPL3	protein_coding	35409	upstream	Schizophrenia
8	rs10112206	65611761	6.79e-11	8	65500320	65711318	ENSG00000172817	CYP7B1	protein_coding	99557	intergenic	Schizophrenia
20	rs6027559	37347531	6.92e-11	20	37353105	37358015	ENSG00000101438	SLC32A1	protein_coding	5574	downstream	Schizophrenia
10	rs11191389	104523018	7.39e-11	10	104503727	104576021	ENSG00000166272	WBP1L	protein_coding	19291	intergenic	Schizophrenia
18	rs1789589	53804156	7.42e-11	18	54264439	54318831	ENSG00000091164	TXNL1	protein_coding	460283	downstream	Schizophrenia
12	rs302317	29921443	7.87e-11	12	29653773	29937692	ENSG00000133687	TMTC1	protein_coding	16249	intergenic	Schizophrenia
15	rs2869030	78711803	8.99e-11	15	78729773	78793798	ENSG00000136381	IREB2	protein_coding	17970	downstream	Schizophrenia
6	rs10946808	26233387	9.5e-11	6	26234440	26235216	ENSG00000124575	HIST1H1D	protein_coding	1053	downstream	Schizophrenia
3	rs34877519	2554612	9.83e-11	3	2140497	3099645	ENSG00000144619	CNTN4	protein_coding	414115	intergenic	Schizophrenia
3	rs1510331	161779888	1.06e-10	3	161214596	161221730	ENSG00000182447	OTOL1	protein_coding	558158	upstream	Schizophrenia
8	rs11167134	143301529	1.06e-10	8	143293441	143484601	ENSG00000171045	TSNARE1	protein_coding	8088	intergenic	Schizophrenia
6	rs3129131	29125402	1.07e-10	6	29141311	29142351	ENSG00000204700	OR2J2	protein_coding	15909	downstream	Schizophrenia
11	rs7937766	124648487	1.08e-10	11	124636394	124670569	ENSG00000120458	MSANTD2	protein_coding	12093	intergenic	Schizophrenia
8	rs10503253	4180844	1.13e-10	8	2792875	4852494	ENSG00000183117	CSMD1	protein_coding	671650	intergenic	Schizophrenia
1	rs942820	2379705	1.18e-10	1	2357419	2436969	ENSG00000149527	PLCH2	protein_coding	22286	intergenic	Schizophrenia
11	rs72875828	24389115	1.18e-10	11	24518516	25104150	ENSG00000187398	LUZP2	protein_coding	129401	downstream	Schizophrenia
14	rs12896446	33305499	1.18e-10	14	32798479	33300567	ENSG00000151320	AKAP6	protein_coding	4932	upstream	Schizophrenia
7	rs1468413	86433653	1.23e-10	7	86273230	86494200	ENSG00000198822	GRM3	protein_coding	60547	intergenic	Schizophrenia
6	rs9379842	26289310	1.25e-10	6	26281283	26285762	ENSG00000158406	HIST1H4H	protein_coding	3548	upstream	Schizophrenia
22	rs5757764	40067818	1.25e-10	22	39966758	40085742	ENSG00000100346	CACNA1I	protein_coding	17924	intergenic	Schizophrenia
6	rs10456045	26404958	1.33e-10	6	26402465	26415444	ENSG00000026950	BTN3A1	protein_coding	2493	intergenic	Schizophrenia
18	rs9960767	53155002	1.38e-10	18	52889562	53332018	ENSG00000196628	TCF4	protein_coding	177016	intergenic	Schizophrenia
6	rs9379830	26173767	1.42e-10	6	26158349	26171577	ENSG00000158373	HIST1H2BD	protein_coding	2190	upstream	Schizophrenia
6	rs2050189	32339647	1.46e-10	6	32256303	32339684	ENSG00000204296	C6orf10	protein_coding	37	intergenic	Schizophrenia
13	rs6563113	80064135	1.5e-10	13	80055287	80130210	ENSG00000102471	NDFIP2	protein_coding	8848	intergenic	Schizophrenia
15	rs783540	83254708	1.53e-10	15	83209620	83231124	ENSG00000261086	RP11-379H8.1	protein_coding	23584	upstream	Schizophrenia
6	rs4713062	26948195	1.53e-10	6	27093676	27100541	ENSG00000124635	HIST1H2BJ	protein_coding	145481	downstream	Schizophrenia
8	rs11777811	38221468	1.62e-10	8	38127215	38239790	ENSG00000147548	WHSC1L1	protein_coding	18322	intergenic	Schizophrenia
6	rs805293	31688518	1.7e-10	6	31686425	31689622	ENSG00000204421	LY6G6C	protein_coding	1104	intergenic	Schizophrenia
7	rs320692	137043484	1.72e-10	7	136912088	137028611	ENSG00000105894	PTN	protein_coding	14873	upstream	Schizophrenia
22	rs2301521	42423110	1.76e-10	22	42394729	42454460	ENSG00000183066	WBP2NL	protein_coding	28381	intergenic	Schizophrenia
12	rs12311093	110978032	1.85e-10	12	110939460	110969891	ENSG00000151164	RAD9B	protein_coding	8141	upstream	Schizophrenia
6	rs1736904	28219270	1.94e-10	6	28212401	28227011	ENSG00000187626	ZKSCAN4	protein_coding	6869	intergenic	Schizophrenia
22	rs9611465	41426139	1.96e-10	22	41347351	41369313	ENSG00000100387	RBX1	protein_coding	56826	upstream	Schizophrenia
7	rs34809719	2028968	2.01e-10	7	1878222	1889567	ENSG00000176349	AC110781.3	protein_coding	139401	upstream	Schizophrenia
16	rs7542	30125840	2.09e-10	16	30125426	30134827	ENSG00000102882	MAPK3	protein_coding	414	intergenic	Schizophrenia
22	rs133306	42396150	2.27e-10	22	42394729	42454460	ENSG00000183066	WBP2NL	protein_coding	1421	intergenic	Schizophrenia
5	rs4262150	152288453	2.51e-10	5	151771093	151812929	ENSG00000132911	NMUR2	protein_coding	475524	upstream	Schizophrenia
18	rs1440849	27501492	2.69e-10	18	28569974	28622781	ENSG00000134762	DSC3	protein_coding	1068482	downstream	Schizophrenia
5	rs10066479	46097487	2.7e-10	5	45259349	45696253	ENSG00000164588	HCN1	protein_coding	401234	upstream	Schizophrenia
1	rs2252865	8422676	2.76e-10	1	8412457	8877702	ENSG00000142599	RERE	protein_coding	10219	intergenic	Schizophrenia
14	rs17571979	30017695	2.86e-10	14	30045687	30661104	ENSG00000184304	PRKD1	protein_coding	27992	downstream	Schizophrenia
4	rs1106568	176861301	3e-10	4	176554085	176923815	ENSG00000150625	GPM6A	protein_coding	62514	intergenic	Schizophrenia
6	rs2857702	31577283	3.07e-10	6	31582961	31584798	ENSG00000204472	AIF1	protein_coding	5678	downstream	Schizophrenia
19	rs7251877	50097547	3.09e-10	19	50094900	50129696	ENSG00000126464	PRR12	protein_coding	2647	intergenic	Schizophrenia
11	rs949112	134507482	3.11e-10	11	134248398	134281812	ENSG00000109956	B3GAT1	protein_coding	225670	upstream	Schizophrenia
4	rs11132803	170297709	3.29e-10	4	170314426	170533780	ENSG00000137601	NEK1	protein_coding	16717	downstream	Schizophrenia
2	rs9309004	37518447	3.45e-10	2	37477645	37551951	ENSG00000115825	PRKD3	protein_coding	33504	intergenic	Schizophrenia
15	rs7167085	91406188	3.53e-10	15	91411822	91426688	ENSG00000140564	FURIN	protein_coding	5634	downstream	Schizophrenia
6	rs2844796	30072511	3.6e-10	6	30070674	30080883	ENSG00000204616	TRIM31	protein_coding	1837	intergenic	Schizophrenia
5	rs2028278	152507692	3.86e-10	5	152869175	153193429	ENSG00000155511	GRIA1	protein_coding	361483	downstream	Schizophrenia
18	rs72934577	53538869	4.01e-10	18	52889562	53332018	ENSG00000196628	TCF4	protein_coding	206851	upstream	Schizophrenia
3	rs1280622	136508008	4.03e-10	3	136537489	136574734	ENSG00000168917	SLC35G2	protein_coding	29481	downstream	Schizophrenia
18	rs12457876	77547535	4.24e-10	18	77439801	77514510	ENSG00000060069	CTDP1	protein_coding	33025	upstream	Schizophrenia
7	rs34536358	86222651	4.76e-10	7	86273230	86494200	ENSG00000198822	GRM3	protein_coding	50579	downstream	Schizophrenia
11	rs6589386	113443753	4.88e-10	11	113280318	113346413	ENSG00000149295	DRD2	protein_coding	97340	upstream	Schizophrenia
2	rs11681451	225334104	5.56e-10	2	225334867	225450110	ENSG00000036257	CUL3	protein_coding	763	downstream	Schizophrenia
6	rs2857693	31588384	5.61e-10	6	31588497	31605548	ENSG00000204469	PRRC2A	protein_coding	113	downstream	Schizophrenia
5	rs62368667	60748021	5.7e-10	5	60628100	60841997	ENSG00000130449	ZSWIM6	protein_coding	93976	intergenic	Schizophrenia
6	rs764284	27312078	5.86e-10	6	27342394	27371683	ENSG00000124613	ZNF391	protein_coding	30316	downstream	Schizophrenia
5	rs16867576	88746331	5.89e-10	5	88013975	88199922	ENSG00000081189	MEF2C	protein_coding	546409	upstream	Schizophrenia
22	rs9611204	40010383	6.06e-10	22	39966758	40085742	ENSG00000100346	CACNA1I	protein_coding	43625	intergenic	Schizophrenia
20	rs6090988	48097481	6.07e-10	20	47980414	48099184	ENSG00000158445	KCNB1	protein_coding	1703	intergenic	Schizophrenia
6	rs2734335	31893944	6.92e-10	6	31895475	31919861	ENSG00000243649	CFB	protein_coding	1531	downstream	Schizophrenia
3	rs17273111	17855181	7.45e-10	3	18386879	18487080	ENSG00000182568	SATB1	protein_coding	531698	downstream	Schizophrenia
2	rs6704641	200164252	7.92e-10	2	200134223	200335989	ENSG00000119042	SATB2	protein_coding	30029	intergenic	Schizophrenia
3	rs9834970	36856030	8e-10	3	36868311	36986548	ENSG00000168016	TRANK1	protein_coding	12281	downstream	Schizophrenia
8	rs13257525	89677161	8.34e-10	8	89044237	89340254	ENSG00000156103	MMP16	protein_coding	336907	upstream	Schizophrenia
7	rs2613596	111230244	8.67e-10	7	110303110	111202573	ENSG00000184903	IMMP2L	protein_coding	27671	upstream	Schizophrenia
7	rs73725635	131539274	9.27e-10	7	131808091	132333447	ENSG00000221866	PLXNA4	protein_coding	268817	downstream	Schizophrenia
4	rs7696466	80211399	9.3e-10	4	80146848	80247204	ENSG00000156269	NAA11	protein_coding	35805	intergenic	Schizophrenia
6	rs2328893	25770239	9.55e-10	6	25754927	25781419	ENSG00000146039	SLC17A4	protein_coding	11180	intergenic	Schizophrenia
11	rs4520584	28612392	9.73e-10	11	28129795	28355054	ENSG00000169519	METTL15	protein_coding	257338	upstream	Schizophrenia
11	rs1822339	24359362	9.84e-10	11	24518516	25104150	ENSG00000187398	LUZP2	protein_coding	159154	downstream	Schizophrenia
5	rs11948752	49799916	9.85e-10	5	49692026	49739082	ENSG00000170571	EMB	protein_coding	60834	upstream	Schizophrenia
6	rs486416	31856070	1.01e-09	6	31847536	31865464	ENSG00000204371	EHMT2	protein_coding	8534	intergenic	Schizophrenia
1	rs11264194	36195372	1.07e-09	1	36185819	36235568	ENSG00000092853	CLSPN	protein_coding	9553	intergenic	Schizophrenia
6	rs3131888	29663889	1.08e-09	6	29640169	29648887	ENSG00000204644	ZFP57	protein_coding	15002	upstream	Schizophrenia
2	rs2564372	198307813	1.12e-09	2	198254508	198299815	ENSG00000115524	SF3B1	protein_coding	7998	upstream	Schizophrenia
5	rs62378245	88743962	1.13e-09	5	88013975	88199922	ENSG00000081189	MEF2C	protein_coding	544040	upstream	Schizophrenia
6	rs34929649	31858530	1.17e-09	6	31847536	31865464	ENSG00000204371	EHMT2	protein_coding	6934	intergenic	Schizophrenia
6	rs156737	27895213	1.18e-09	6	27878963	27880174	ENSG00000168131	OR2B2	protein_coding	15039	upstream	Schizophrenia
7	rs13233308	87244960	1.23e-09	7	87256864	87461611	ENSG00000105784	RUNDC3B	protein_coding	11904	downstream	Schizophrenia
15	rs2108600	89791516	1.34e-09	15	89787180	89860492	ENSG00000140525	FANCI	protein_coding	4336	intergenic	Schizophrenia
3	rs9850225	80865764	1.35e-09	3	81538850	81811312	ENSG00000114480	GBE1	protein_coding	673086	downstream	Schizophrenia
17	rs34888090	55742036	1.4e-09	17	55333212	55762046	ENSG00000153944	MSI2	protein_coding	20010	intergenic	Schizophrenia
8	rs11776293	27418429	1.44e-09	8	27348296	27403081	ENSG00000120915	EPHX2	protein_coding	15348	upstream	Schizophrenia
5	rs10056443	88752584	1.55e-09	5	88013975	88199922	ENSG00000081189	MEF2C	protein_coding	552662	upstream	Schizophrenia
7	rs10487323	110036519	1.63e-09	7	110303110	111202573	ENSG00000184903	IMMP2L	protein_coding	266591	downstream	Schizophrenia
6	rs2153960	108988184	1.65e-09	6	108881038	109005977	ENSG00000118689	FOXO3	protein_coding	17793	intergenic	Schizophrenia
4	rs10517290	33652352	1.69e-09	4	35949843	36246131	ENSG00000047365	ARAP2	protein_coding	2297491	downstream	Schizophrenia
6	rs9272219	32602269	1.7e-09	6	32595956	32614839	ENSG00000196735	HLA-DQA1	protein_coding	6313	intergenic	Schizophrenia
22	rs62228477	39963426	1.7e-09	22	39966758	40085742	ENSG00000100346	CACNA1I	protein_coding	3332	downstream	Schizophrenia
6	rs2517861	29821982	1.72e-09	6	29794744	29798902	ENSG00000204632	HLA-G	protein_coding	23080	upstream	Schizophrenia
17	rs10852932	2143460	1.72e-09	17	2206677	2228554	ENSG00000167720	SRR	protein_coding	63217	downstream	Schizophrenia
6	rs915664	30794617	1.75e-09	6	30844198	30867933	ENSG00000204580	DDR1	protein_coding	49581	downstream	Schizophrenia
12	rs3764002	108618630	1.79e-09	12	108523248	108644314	ENSG00000075035	WSCD2	protein_coding	25684	intergenic	Schizophrenia
2	rs80088616	58210291	1.79e-09	2	58134786	58387055	ENSG00000028116	VRK2	protein_coding	75505	intergenic	Schizophrenia
2	rs1346649	198166117	1.82e-09	2	197831741	198175897	ENSG00000065413	ANKRD44	protein_coding	9780	intergenic	Schizophrenia
6	rs2023569	84292572	2.15e-09	6	84262599	84419410	ENSG00000065609	SNAP91	protein_coding	29973	intergenic	Schizophrenia
6	rs9275572	32678999	2.24e-09	6	32709119	32714992	ENSG00000237541	HLA-DQA2	protein_coding	30120	downstream	Schizophrenia
17	rs16960158	19163052	2.29e-09	17	19122674	19125839	ENSG00000230493	AC106017.1	protein_coding	37213	upstream	Schizophrenia
11	rs3729986	47371598	2.39e-09	11	47352957	47374253	ENSG00000134571	MYBPC3	protein_coding	2655	intergenic	Schizophrenia
3	rs9811916	36878086	2.45e-09	3	36868311	36986548	ENSG00000168016	TRANK1	protein_coding	9775	intergenic	Schizophrenia
8	rs298182	65303535	2.47e-09	8	65492814	65496181	ENSG00000180828	BHLHE22	protein_coding	189279	downstream	Schizophrenia
2	rs13390848	172957643	2.54e-09	2	172949468	172954405	ENSG00000144355	DLX1	protein_coding	3238	upstream	Schizophrenia
6	rs3130955	31054511	2.57e-09	6	31079000	31080336	ENSG00000204542	C6orf15	protein_coding	24489	downstream	Schizophrenia
10	rs71497246	18763194	2.57e-09	10	18429606	18830798	ENSG00000165995	CACNB2	protein_coding	67604	intergenic	Schizophrenia
15	rs62018894	43912987	2.7e-09	15	43920701	43960316	ENSG00000166762	CATSPER2	protein_coding	7714	downstream	Schizophrenia
8	rs6984041	89371069	3.08e-09	8	89044237	89340254	ENSG00000156103	MMP16	protein_coding	30815	upstream	Schizophrenia
6	rs3131063	30763756	3.12e-09	6	30710976	30712331	ENSG00000137331	IER3	protein_coding	51425	upstream	Schizophrenia
1	rs7521768	150143153	3.16e-09	1	150121373	150136916	ENSG00000023902	PLEKHO1	protein_coding	6237	upstream	Schizophrenia
13	rs12864863	44294500	3.23e-09	13	43787654	44361044	ENSG00000120658	ENOX1	protein_coding	66544	intergenic	Schizophrenia
6	rs10807124	33404064	3.26e-09	6	33387847	33421466	ENSG00000197283	SYNGAP1	protein_coding	16217	intergenic	Schizophrenia
2	rs7563236	22731165	3.3e-09	2	23608088	23931481	ENSG00000119771	KLHL29	protein_coding	876923	downstream	Schizophrenia
7	rs2944822	71795592	3.44e-09	7	71244476	71912136	ENSG00000183166	CALN1	protein_coding	116544	intergenic	Schizophrenia
18	rs17487484	50723283	3.46e-09	18	49866542	51057784	ENSG00000187323	DCC	protein_coding	334501	intergenic	Schizophrenia
6	rs2517600	30074163	3.54e-09	6	30070674	30080883	ENSG00000204616	TRIM31	protein_coding	3489	intergenic	Schizophrenia
6	rs915895	32190217	3.73e-09	6	32162620	32191844	ENSG00000204301	NOTCH4	protein_coding	1627	intergenic	Schizophrenia
5	rs12152961	152566888	3.75e-09	5	152869175	153193429	ENSG00000155511	GRIA1	protein_coding	302287	downstream	Schizophrenia
15	rs7163162	58983588	3.75e-09	15	58887403	59042177	ENSG00000137845	ADAM10	protein_coding	58589	intergenic	Schizophrenia
11	rs10894302	130861994	3.93e-09	11	130745331	130786404	ENSG00000120451	SNX19	protein_coding	75590	upstream	Schizophrenia
18	rs34220720	52795084	4.02e-09	18	52889562	53332018	ENSG00000196628	TCF4	protein_coding	94478	downstream	Schizophrenia
11	rs10750561	134297345	4.05e-09	11	134248398	134281812	ENSG00000109956	B3GAT1	protein_coding	15533	upstream	Schizophrenia
14	rs10148671	29469373	4.14e-09	14	29241910	29282493	ENSG00000186960	C14orf23	protein_coding	186880	upstream	Schizophrenia
15	rs4932217	89902032	4.3e-09	15	89859534	89878092	ENSG00000140521	POLG	protein_coding	23940	upstream	Schizophrenia
2	rs7586320	201068209	4.38e-09	2	201170604	201346986	ENSG00000196141	SPATS2L	protein_coding	102395	downstream	Schizophrenia
17	rs7207904	1267857	4.45e-09	17	1247566	1303672	ENSG00000108953	YWHAE	protein_coding	20291	intergenic	Schizophrenia
5	rs3797680	109160251	4.52e-09	5	109025067	109205326	ENSG00000112893	MAN2A1	protein_coding	45075	intergenic	Schizophrenia
22	rs4522708	39985283	4.61e-09	22	39966758	40085742	ENSG00000100346	CACNA1I	protein_coding	18525	intergenic	Schizophrenia
21	rs2253780	16441645	4.64e-09	21	16333556	16437321	ENSG00000180530	NRIP1	protein_coding	4324	upstream	Schizophrenia
18	rs11876635	53425305	4.69e-09	18	52889562	53332018	ENSG00000196628	TCF4	protein_coding	93287	upstream	Schizophrenia
2	rs16823675	145173029	4.94e-09	2	145141648	145282147	ENSG00000169554	ZEB2	protein_coding	31381	intergenic	Schizophrenia
1	rs67027895	243667216	5.05e-09	1	243419320	243663394	ENSG00000054282	SDCCAG8	protein_coding	3822	upstream	Schizophrenia
6	rs3135363	32389648	5.19e-09	6	32361740	32374905	ENSG00000204290	BTNL2	protein_coding	14743	upstream	Schizophrenia
22	rs134882	42670965	5.2e-09	22	42556019	42739622	ENSG00000100207	TCF20	protein_coding	68657	intergenic	Schizophrenia
17	rs4790421	1243548	5.31e-09	17	1247566	1303672	ENSG00000108953	YWHAE	protein_coding	4018	downstream	Schizophrenia
16	rs6497517	9894133	5.31e-09	16	9852376	10276611	ENSG00000183454	GRIN2A	protein_coding	41757	intergenic	Schizophrenia
3	rs6763768	53537879	5.33e-09	3	53528683	53847760	ENSG00000157388	CACNA1D	protein_coding	9196	intergenic	Schizophrenia
3	rs684773	135956305	5.34e-09	3	135969148	136056738	ENSG00000114054	PCCB	protein_coding	12843	downstream	Schizophrenia
22	rs7293091	42341308	5.38e-09	22	42334725	42343168	ENSG00000100162	CENPM	protein_coding	1860	intergenic	Schizophrenia
5	rs246037	140331846	5.55e-09	5	140345820	140391936	ENSG00000243232	PCDHAC2	protein_coding	13974	downstream	Schizophrenia
1	rs6424532	73664022	6.28e-09	1	74491699	74663871	ENSG00000162620	LRRIQ3	protein_coding	827677	downstream	Schizophrenia
6	rs2524074	31244021	6.3e-09	6	31236526	31239907	ENSG00000204525	HLA-C	protein_coding	4114	upstream	Schizophrenia
11	rs17455520	57540458	6.33e-09	11	57480077	57559058	ENSG00000254462	TMX2-CTNND1	protein_coding	18600	intergenic	Schizophrenia
1	rs77574979	174025063	6.44e-09	1	173900352	173991435	ENSG00000135870	RC3H1	protein_coding	33628	upstream	Schizophrenia
6	rs379157	29356587	6.47e-09	6	29364416	29365448	ENSG00000168787	OR12D2	protein_coding	7829	downstream	Schizophrenia
15	rs4842994	85415799	6.59e-09	15	85359911	85416713	ENSG00000136383	ALPK3	protein_coding	914	intergenic	Schizophrenia
11	rs11027828	24377105	6.8e-09	11	24518516	25104150	ENSG00000187398	LUZP2	protein_coding	141411	downstream	Schizophrenia
18	rs72978186	77542676	7.02e-09	18	77439801	77514510	ENSG00000060069	CTDP1	protein_coding	28166	upstream	Schizophrenia
14	rs34611983	99731731	7.07e-09	14	99635624	99737861	ENSG00000127152	BCL11B	protein_coding	6130	intergenic	Schizophrenia
1	rs10127957	66310689	7.1e-09	1	66258197	66840259	ENSG00000184588	PDE4B	protein_coding	52492	intergenic	Schizophrenia
2	rs10497655	185462041	7.13e-09	2	185463093	185804219	ENSG00000170396	ZNF804A	protein_coding	1052	downstream	Schizophrenia
5	rs981782	45285718	7.17e-09	5	45259349	45696253	ENSG00000164588	HCN1	protein_coding	26369	intergenic	Schizophrenia
5	rs159369	60495715	7.26e-09	5	60453536	60458301	ENSG00000188725	SMIM15	protein_coding	37414	upstream	Schizophrenia
17	rs62057144	43901558	7.41e-09	17	43699267	43913194	ENSG00000120088	CRHR1	protein_coding	11636	intergenic	Schizophrenia
5	rs10074525	90209824	7.44e-09	5	89825161	90460038	ENSG00000164199	GPR98	protein_coding	250214	intergenic	Schizophrenia
7	rs3779463	24780777	7.49e-09	7	24737972	24809244	ENSG00000105928	DFNA5	protein_coding	28467	intergenic	Schizophrenia
8	rs56863857	143366274	7.53e-09	8	143293441	143484601	ENSG00000171045	TSNARE1	protein_coding	72833	intergenic	Schizophrenia
12	rs77422670	123288313	7.64e-09	12	123258874	123312075	ENSG00000130783	CCDC62	protein_coding	23762	intergenic	Schizophrenia
2	rs78783493	97668945	7.66e-09	2	97541620	97684175	ENSG00000168754	FAM178B	protein_coding	15230	intergenic	Schizophrenia
6	rs1156457	27300580	7.82e-09	6	27253682	27279949	ENSG00000158553	POM121L2	protein_coding	20631	upstream	Schizophrenia
8	rs17413882	4204310	7.86e-09	8	2792875	4852494	ENSG00000183117	CSMD1	protein_coding	648184	intergenic	Schizophrenia
13	rs12867999	38322177	8.27e-09	13	38210773	38444562	ENSG00000133107	TRPC4	protein_coding	111404	intergenic	Schizophrenia
14	rs1535099	104194278	8.42e-09	14	104182067	104200005	ENSG00000100711	ZFYVE21	protein_coding	5727	intergenic	Schizophrenia
6	rs3134950	32127477	8.43e-09	6	32132360	32136058	ENSG00000241404	EGFL8	protein_coding	4883	downstream	Schizophrenia
7	rs6955182	131627573	8.57e-09	7	131808091	132333447	ENSG00000221866	PLXNA4	protein_coding	180518	downstream	Schizophrenia
17	rs199498	44865603	8.9e-09	17	44839872	44910520	ENSG00000108379	WNT3	protein_coding	25731	intergenic	Schizophrenia
3	rs17194427	2495202	9.11e-09	3	2140497	3099645	ENSG00000144619	CNTN4	protein_coding	354705	intergenic	Schizophrenia
5	rs4865727	49441779	9.14e-09	5	49692026	49739082	ENSG00000170571	EMB	protein_coding	250247	downstream	Schizophrenia
18	rs337718	69774278	9.41e-09	18	69399851	69455364	ENSG00000265352	RP11-723G8.2	protein_coding	318914	upstream	Schizophrenia
6	rs194675	32905746	9.71e-09	6	32905141	32920899	ENSG00000248993	XXbac-BPG181M17.5	protein_coding	605	intergenic	Schizophrenia
4	rs2270863	170611981	9.74e-09	4	170533784	170644824	ENSG00000109572	CLCN3	protein_coding	32843	intergenic	Schizophrenia
11	rs111336205	57535606	1.01e-08	11	57520715	57587018	ENSG00000198561	CTNND1	protein_coding	14891	intergenic	Schizophrenia
7	rs3779013	2210844	1.02e-08	7	1855429	2272878	ENSG00000002822	MAD1L1	protein_coding	62034	intergenic	Schizophrenia
17	rs34186148	43854655	1.08e-08	17	43699267	43913194	ENSG00000120088	CRHR1	protein_coding	58539	intergenic	Schizophrenia
6	rs9263708	31095270	1.1e-08	6	31082867	31088223	ENSG00000204539	CDSN	protein_coding	7047	upstream	Schizophrenia
18	rs12956282	53428085	1.11e-08	18	52889562	53332018	ENSG00000196628	TCF4	protein_coding	96067	upstream	Schizophrenia
1	rs12071951	97113915	1.16e-08	1	97187221	97289294	ENSG00000117569	PTBP2	protein_coding	73306	downstream	Schizophrenia
19	rs2965190	19451591	1.19e-08	19	19431490	19469563	ENSG00000129933	MAU2	protein_coding	17972	intergenic	Schizophrenia
6	rs2073526	26374658	1.27e-08	6	26365387	26378546	ENSG00000186470	BTN3A2	protein_coding	3888	intergenic	Schizophrenia
7	rs2279542	87564497	1.35e-08	7	87563458	87832204	ENSG00000008277	ADAM22	protein_coding	1039	intergenic	Schizophrenia
10	rs11599453	21353120	1.37e-08	10	21414692	21435488	ENSG00000204683	C10orf113	protein_coding	61572	downstream	Schizophrenia
19	rs3810449	36530913	1.4e-08	19	36525887	36545664	ENSG00000161277	THAP8	protein_coding	5026	intergenic	Schizophrenia
1	rs10753284	30445050	1.5e-08	1	31184124	31196434	ENSG00000162510	MATN1	protein_coding	739074	downstream	Schizophrenia
3	rs2733520	17246392	1.51e-08	3	17198654	18486309	ENSG00000131374	TBC1D5	protein_coding	47738	intergenic	Schizophrenia
15	rs2677738	91441673	1.52e-08	15	91426925	91439006	ENSG00000182511	FES	protein_coding	2667	upstream	Schizophrenia
11	rs4426109	46276072	1.55e-08	11	46299212	46342972	ENSG00000157613	CREB3L1	protein_coding	23140	downstream	Schizophrenia
22	rs6010045	51103091	1.6e-08	22	51112843	51171726	ENSG00000251322	SHANK3	protein_coding	9752	downstream	Schizophrenia
6	rs9296009	32114515	1.6e-08	6	32116136	32122150	ENSG00000204314	PRRT1	protein_coding	1621	downstream	Schizophrenia
15	rs12593207	78987225	1.61e-08	15	78916461	79020096	ENSG00000117971	CHRNB4	protein_coding	32871	intergenic	Schizophrenia
16	rs7190823	89866043	1.64e-08	16	89803957	89883065	ENSG00000187741	FANCA	protein_coding	17022	intergenic	Schizophrenia
4	rs6818081	176840816	1.64e-08	4	176554085	176923815	ENSG00000150625	GPM6A	protein_coding	82999	intergenic	Schizophrenia
14	rs2383377	33257914	1.67e-08	14	32798479	33300567	ENSG00000151320	AKAP6	protein_coding	42653	intergenic	Schizophrenia
6	rs1225591	28148752	1.68e-08	6	28109688	28127250	ENSG00000198315	ZKSCAN8	protein_coding	21502	upstream	Schizophrenia
8	rs72477506	27394257	1.76e-08	8	27348296	27403081	ENSG00000120915	EPHX2	protein_coding	8824	intergenic	Schizophrenia
19	rs12610410	57175578	1.76e-08	19	57174020	57183151	ENSG00000127903	ZNF835	protein_coding	1558	intergenic	Schizophrenia
18	rs117472063	77546377	1.83e-08	18	77439801	77514510	ENSG00000060069	CTDP1	protein_coding	31867	upstream	Schizophrenia
6	rs9275602	32682812	1.85e-08	6	32709119	32714992	ENSG00000237541	HLA-DQA2	protein_coding	26307	downstream	Schizophrenia
2	rs10202231	60500144	1.87e-08	2	60678302	60780702	ENSG00000119866	BCL11A	protein_coding	178158	downstream	Schizophrenia
8	rs16880831	111561505	1.88e-08	8	110975874	110988076	ENSG00000164794	KCNV1	protein_coding	573429	upstream	Schizophrenia
8	rs7002992	103676605	1.9e-08	8	103661007	103668130	ENSG00000155090	KLF10	protein_coding	8475	upstream	Schizophrenia
6	rs9470670	11988081	1.91e-08	6	12008995	12165232	ENSG00000095951	HIVEP1	protein_coding	20914	downstream	Schizophrenia
3	rs11715134	50552866	1.95e-08	3	50400233	50541675	ENSG00000007402	CACNA2D2	protein_coding	11191	upstream	Schizophrenia
2	rs11127125	28023120	1.96e-08	2	27998851	28009186	ENSG00000268656	AC110084.1	protein_coding	13934	upstream	Schizophrenia
8	rs7828229	9742841	1.99e-08	8	9413424	9639856	ENSG00000173273	TNKS	protein_coding	102985	upstream	Schizophrenia
2	rs34419497	73140851	2e-08	2	73143389	73162020	ENSG00000135638	EMX1	protein_coding	2538	downstream	Schizophrenia
4	rs28414461	34248184	2.02e-08	4	35949843	36246131	ENSG00000047365	ARAP2	protein_coding	1701659	downstream	Schizophrenia
16	rs6500603	4497537	2.2e-08	16	4475806	4506776	ENSG00000103423	DNAJA3	protein_coding	9239	intergenic	Schizophrenia
5	rs10055995	137698299	2.26e-08	5	137688285	137772717	ENSG00000120733	KDM3B	protein_coding	10014	intergenic	Schizophrenia
13	rs9548985	40502985	2.29e-08	13	40229764	40365802	ENSG00000133103	COG6	protein_coding	137183	upstream	Schizophrenia
11	rs4752926	46692870	2.36e-08	11	46638826	46696368	ENSG00000175224	ATG13	protein_coding	3498	intergenic	Schizophrenia
1	rs301805	8481016	2.36e-08	1	8412457	8877702	ENSG00000142599	RERE	protein_coding	68559	intergenic	Schizophrenia
3	rs9820216	181113861	2.38e-08	3	181429714	181432221	ENSG00000181449	SOX2	protein_coding	315853	downstream	Schizophrenia
18	rs16947289	27471896	2.4e-08	18	28569974	28622781	ENSG00000134762	DSC3	protein_coding	1098078	downstream	Schizophrenia
2	rs12478745	22541141	2.4e-08	2	23608088	23931481	ENSG00000119771	KLHL29	protein_coding	1066947	downstream	Schizophrenia
2	rs10209821	228980358	2.41e-08	2	228844666	229046361	ENSG00000153820	SPHKAP	protein_coding	66003	intergenic	Schizophrenia
3	rs528970	161477076	2.43e-08	3	161214596	161221730	ENSG00000182447	OTOL1	protein_coding	255346	upstream	Schizophrenia
12	rs2686340	121682051	2.44e-08	12	121675497	121736111	ENSG00000110931	CAMKK2	protein_coding	6554	intergenic	Schizophrenia
1	rs72694955	150133507	2.45e-08	1	150121373	150136916	ENSG00000023902	PLEKHO1	protein_coding	3409	intergenic	Schizophrenia
12	rs9668929	111200637	2.48e-08	12	111157485	111180744	ENSG00000186298	PPP1CC	protein_coding	19893	upstream	Schizophrenia
1	rs660899	44117006	2.58e-08	1	44115829	44171186	ENSG00000066135	KDM4A	protein_coding	1177	intergenic	Schizophrenia
3	rs3749234	176765269	2.62e-08	3	176737143	176915261	ENSG00000177565	TBL1XR1	protein_coding	28126	intergenic	Schizophrenia
6	rs2393593	26285683	2.74e-08	6	26281283	26285762	ENSG00000158406	HIST1H4H	protein_coding	79	intergenic	Schizophrenia
6	rs2844697	30932309	2.75e-08	6	30908749	30921998	ENSG00000168631	DPCR1	protein_coding	10311	upstream	Schizophrenia
6	rs2517523	31026434	2.8e-08	6	30978251	31003179	ENSG00000261272	MUC22	protein_coding	23255	upstream	Schizophrenia
7	rs320721	137025020	2.86e-08	7	136912088	137028611	ENSG00000105894	PTN	protein_coding	3591	intergenic	Schizophrenia
6	rs2857595	31568469	2.9e-08	6	31556672	31560762	ENSG00000204475	NCR3	protein_coding	7707	upstream	Schizophrenia
1	rs11210300	74067414	2.93e-08	1	74491699	74663871	ENSG00000162620	LRRIQ3	protein_coding	424285	downstream	Schizophrenia
8	rs4568637	4198519	2.96e-08	8	2792875	4852494	ENSG00000183117	CSMD1	protein_coding	653975	intergenic	Schizophrenia
13	rs1547800	57015447	2.98e-08	13	57715052	57718073	ENSG00000204919	PRR20A	protein_coding	699605	downstream	Schizophrenia
15	rs12914385	78898723	3.07e-08	15	78857862	78887611	ENSG00000169684	CHRNA5	protein_coding	11112	upstream	Schizophrenia
2	rs4674015	201254171	3.14e-08	2	201170604	201346986	ENSG00000196141	SPATS2L	protein_coding	83567	intergenic	Schizophrenia
1	rs4653164	36627542	3.16e-08	1	36621180	36646450	ENSG00000116871	MAP7D1	protein_coding	6362	intergenic	Schizophrenia
17	rs4277405	61548918	3.26e-08	17	61554422	61599205	ENSG00000159640	ACE	protein_coding	5504	downstream	Schizophrenia
6	rs1150742	30028831	3.44e-08	6	30026676	30032686	ENSG00000066379	ZNRD1	protein_coding	2155	intergenic	Schizophrenia
7	rs2689780	79370620	3.44e-08	7	77646393	79082890	ENSG00000187391	MAGI2	protein_coding	287730	upstream	Schizophrenia
6	rs1548335	73135430	3.49e-08	6	72596406	73112845	ENSG00000079841	RIMS1	protein_coding	22585	upstream	Schizophrenia
18	rs1319637	53207325	3.5e-08	18	52889562	53332018	ENSG00000196628	TCF4	protein_coding	124693	intergenic	Schizophrenia
8	rs7011090	60698514	3.54e-08	8	61099906	61193971	ENSG00000178538	CA8	protein_coding	401392	downstream	Schizophrenia
14	rs55798317	104312542	3.55e-08	14	104200089	104313927	ENSG00000088808	PPP1R13B	protein_coding	1385	intergenic	Schizophrenia
5	rs10059371	139064267	3.57e-08	5	139026884	139063467	ENSG00000171604	CXXC5	protein_coding	800	upstream	Schizophrenia
8	rs867232	27467183	3.59e-08	8	27454434	27472548	ENSG00000120885	CLU	protein_coding	5365	intergenic	Schizophrenia
11	rs1820470	104690051	3.61e-08	11	104756445	104769397	ENSG00000204403	CASP12	protein_coding	66394	downstream	Schizophrenia
9	rs2078266	138378856	3.67e-08	9	138370925	138380739	ENSG00000196422	PPP1R26	protein_coding	1883	intergenic	Schizophrenia
6	rs1102565	27162175	3.74e-08	6	27114861	27115317	ENSG00000184825	HIST1H2AH	protein_coding	46858	upstream	Schizophrenia
3	rs312478	53516203	3.75e-08	3	53528683	53847760	ENSG00000157388	CACNA1D	protein_coding	12480	downstream	Schizophrenia
12	rs2682427	123656809	3.78e-08	12	123636867	123728561	ENSG00000051825	MPHOSPH9	protein_coding	19942	intergenic	Schizophrenia
18	rs76838079	77633271	3.8e-08	18	77623668	77660184	ENSG00000178342	KCNG2	protein_coding	9603	intergenic	Schizophrenia
1	rs1473496	8390051	3.8e-08	1	8377886	8404227	ENSG00000162426	SLC45A1	protein_coding	12165	intergenic	Schizophrenia
4	rs28446624	176746713	3.85e-08	4	176554085	176923815	ENSG00000150625	GPM6A	protein_coding	177102	intergenic	Schizophrenia
8	rs1562921	1021986	3.93e-08	8	564746	688106	ENSG00000104714	ERICH1	protein_coding	333880	upstream	Schizophrenia
20	rs208813	37493761	3.95e-08	20	37434348	37551667	ENSG00000101445	PPP1R16B	protein_coding	57906	intergenic	Schizophrenia
8	rs11779128	144929811	3.98e-08	8	144915764	144924200	ENSG00000185189	NRBP2	protein_coding	5611	upstream	Schizophrenia
3	rs1372072	16955259	4.04e-08	3	16844159	17132086	ENSG00000154822	PLCL2	protein_coding	111100	intergenic	Schizophrenia
12	rs28548845	122594249	4.12e-08	12	122516628	122631894	ENSG00000175727	MLXIP	protein_coding	37645	intergenic	Schizophrenia
2	rs6436115	156856880	4.29e-08	2	157180944	157198860	ENSG00000153234	NR4A2	protein_coding	324064	downstream	Schizophrenia
6	rs209474	32924584	4.29e-08	6	32905141	32920899	ENSG00000248993	XXbac-BPG181M17.5	protein_coding	3685	upstream	Schizophrenia
7	rs3087867	105028238	4.35e-08	7	104751151	105039755	ENSG00000135250	SRPK2	protein_coding	11517	intergenic	Schizophrenia
18	rs9807529	50944901	4.4e-08	18	49866542	51057784	ENSG00000187323	DCC	protein_coding	112883	intergenic	Schizophrenia
1	rs1043608	153909069	4.52e-08	1	153901977	153919172	ENSG00000198837	DENND4B	protein_coding	7092	intergenic	Schizophrenia
17	rs216196	2202943	4.6e-08	17	2206677	2228554	ENSG00000167720	SRR	protein_coding	3734	downstream	Schizophrenia
10	rs7917772	104487443	4.71e-08	10	104474295	104503249	ENSG00000156398	SFXN2	protein_coding	13148	intergenic	Schizophrenia
12	rs11055880	14410634	4.75e-08	12	14518610	14651697	ENSG00000171681	ATF7IP	protein_coding	107976	downstream	Schizophrenia
6	rs2072633	31919578	4.83e-08	6	31895475	31919825	ENSG00000244255	CFB	protein_coding	247	intergenic	Schizophrenia
12	rs11064369	6866827	4.92e-08	12	6874682	6880116	ENSG00000159335	PTMS	protein_coding	7855	downstream	Schizophrenia
3	rs3821839	52488639	4.96e-08	3	52489134	52527087	ENSG00000010322	NISCH	protein_coding	495	downstream	Schizophrenia
7	rs28694279	139035336	5e-08	7	139024203	139031065	ENSG00000164898	C7orf55	protein_coding	4271	upstream	Schizophrenia
1	rs9988642	67726104	7.62e-163	1	67632083	67725662	ENSG00000162594	IL23R	protein_coding	442	upstream	Inflammatory Bowel Disease
1	rs7517847	67681669	9.48e-134	1	67557848	67697536	ENSG00000203963	C1orf141	protein_coding	15867	intergenic	Inflammatory Bowel Disease
1	rs11805303	67675516	1.08e-125	1	67557848	67697536	ENSG00000203963	C1orf141	protein_coding	22020	intergenic	Inflammatory Bowel Disease
1	rs1343151	67719129	3.38e-105	1	67632083	67725662	ENSG00000162594	IL23R	protein_coding	6533	intergenic	Inflammatory Bowel Disease
11	rs12796489	3059360	2.87e-69	11	3022152	3078843	ENSG00000110619	CARS	protein_coding	19483	intergenic	Inflammatory Bowel Disease
1	rs11582178	67608100	3.85e-68	1	67632083	67725662	ENSG00000162594	IL23R	protein_coding	23983	downstream	Inflammatory Bowel Disease
5	rs6451493	40410935	4.89e-65	5	40679600	40693837	ENSG00000171522	PTGER4	protein_coding	268665	downstream	Inflammatory Bowel Disease
10	rs4409764	101284237	1.16e-61	10	101292690	101296278	ENSG00000119919	NKX2-3	protein_coding	8453	downstream	Inflammatory Bowel Disease
1	rs1495965	67753508	6.31e-60	1	67773047	67862583	ENSG00000081985	IL12RB2	protein_coding	19539	downstream	Inflammatory Bowel Disease
6	rs9273363	32626272	3.3e-58	6	32627244	32636160	ENSG00000179344	HLA-DQB1	protein_coding	972	downstream	Inflammatory Bowel Disease
9	rs4077515	139266496	1.27e-53	9	139256355	139268133	ENSG00000187796	CARD9	protein_coding	1637	intergenic	Inflammatory Bowel Disease
10	rs10761659	64445564	4.97e-53	10	64133951	64431771	ENSG00000138311	ZNF365	protein_coding	13793	upstream	Inflammatory Bowel Disease
3	rs9858542	49701983	1.55e-52	3	49591922	49708978	ENSG00000164061	BSN	protein_coding	6995	intergenic	Inflammatory Bowel Disease
11	rs61893460	76291154	1.22e-51	11	76155967	76264069	ENSG00000158636	C11orf30	protein_coding	27085	upstream	Inflammatory Bowel Disease
1	rs3024493	206943968	1.65e-50	1	206940947	206945839	ENSG00000136634	IL10	protein_coding	1871	intergenic	Inflammatory Bowel Disease
5	rs10440635	40490790	3.71e-48	5	40679600	40693837	ENSG00000171522	PTGER4	protein_coding	188810	downstream	Inflammatory Bowel Disease
9	rs10758669	4981602	4.7e-48	9	4985033	5128183	ENSG00000096968	JAK2	protein_coding	3431	downstream	Inflammatory Bowel Disease
21	rs2836878	40465534	8.25e-48	21	40546695	40555777	ENSG00000183527	PSMG1	protein_coding	81161	downstream	Inflammatory Bowel Disease
10	rs10995271	64438486	2.77e-47	10	64133951	64431771	ENSG00000138311	ZNF365	protein_coding	6715	upstream	Inflammatory Bowel Disease
5	rs4613763	40392728	2.66e-46	5	40679600	40693837	ENSG00000171522	PTGER4	protein_coding	286872	downstream	Inflammatory Bowel Disease
1	rs7554511	200877562	3.2e-44	1	200860176	200884863	ENSG00000163362	C1orf106	protein_coding	7301	intergenic	Inflammatory Bowel Disease
10	rs11190133	101278725	8.46e-44	10	101292690	101296278	ENSG00000119919	NKX2-3	protein_coding	13965	downstream	Inflammatory Bowel Disease
5	rs56399423	131672657	3.8e-43	5	131630136	131679899	ENSG00000197208	SLC22A4	protein_coding	7242	intergenic	Inflammatory Bowel Disease
1	rs2064689	67653010	4.17e-43	1	67632083	67725662	ENSG00000162594	IL23R	protein_coding	20927	intergenic	Inflammatory Bowel Disease
2	rs2241880	234183368	2.51e-41	2	234118697	234204320	ENSG00000085978	ATG16L1	protein_coding	20952	intergenic	Inflammatory Bowel Disease
17	rs2872507	38040763	1.15e-40	17	38024417	38034149	ENSG00000186075	ZPBP2	protein_coding	6614	upstream	Inflammatory Bowel Disease
6	rs9275599	32682429	8.98e-40	6	32709119	32714992	ENSG00000237541	HLA-DQA2	protein_coding	26690	downstream	Inflammatory Bowel Disease
22	rs2413583	39659773	5.06e-38	22	39656865	39657063	ENSG00000214854	AL031590.1	protein_coding	2710	upstream	Inflammatory Bowel Disease
1	rs10800309	161472158	6.16e-37	1	161475220	161493803	ENSG00000143226	FCGR2A	protein_coding	3062	downstream	Inflammatory Bowel Disease
16	rs7194886	50725193	2.53e-36	16	50727514	50766988	ENSG00000167207	NOD2	protein_coding	2321	downstream	Inflammatory Bowel Disease
2	rs7608910	61204856	2.6e-36	2	61167357	61245394	ENSG00000162927	PUS10	protein_coding	37499	intergenic	Inflammatory Bowel Disease
1	rs6426833	20171860	3.06e-36	1	20140523	20141771	ENSG00000178828	RNF186	protein_coding	30089	upstream	Inflammatory Bowel Disease
9	rs6478109	117568766	5.17e-35	9	117546915	117568406	ENSG00000181634	TNFSF15	protein_coding	360	upstream	Inflammatory Bowel Disease
5	rs60689680	158834367	8.09e-35	5	158741791	158757895	ENSG00000113302	IL12B	protein_coding	76472	upstream	Inflammatory Bowel Disease
5	rs6887695	158822645	9.23e-34	5	158741791	158757895	ENSG00000113302	IL12B	protein_coding	64750	upstream	Inflammatory Bowel Disease
9	rs3124994	139295282	8.76e-32	9	139296377	139305061	ENSG00000165689	SDCCAG3	protein_coding	1095	downstream	Inflammatory Bowel Disease
1	rs72749142	200951307	1.15e-31	1	200938520	200992828	ENSG00000116852	KIF21B	protein_coding	12787	intergenic	Inflammatory Bowel Disease
5	rs11741861	150277909	5.5e-31	5	150226085	150280298	ENSG00000237693	IRGM	protein_coding	2389	intergenic	Inflammatory Bowel Disease
3	rs2005557	49701298	1.22e-30	3	49591922	49708978	ENSG00000164061	BSN	protein_coding	7680	intergenic	Inflammatory Bowel Disease
5	rs11745587	131796922	1.87e-30	5	131746328	131811736	ENSG00000197536	C5orf56	protein_coding	14814	intergenic	Inflammatory Bowel Disease
6	rs521539	32581973	1.93e-30	6	32595956	32614839	ENSG00000196735	HLA-DQA1	protein_coding	13983	downstream	Inflammatory Bowel Disease
9	rs10974944	5070831	3.41e-30	9	5077163	5084580	ENSG00000268155	AL161450.1	protein_coding	6332	downstream	Inflammatory Bowel Disease
1	rs6656890	67458463	4.08e-30	1	67390578	67454302	ENSG00000198160	MIER1	protein_coding	4161	upstream	Inflammatory Bowel Disease
10	rs989978	101322555	4.76e-30	10	101292690	101296278	ENSG00000119919	NKX2-3	protein_coding	26277	upstream	Inflammatory Bowel Disease
9	rs4379550	139376426	6.7e-30	9	139377947	139380518	ENSG00000196366	C9orf163	protein_coding	1521	downstream	Inflammatory Bowel Disease
1	rs7551957	161470042	9.3e-30	1	161475220	161493803	ENSG00000143226	FCGR2A	protein_coding	5178	downstream	Inflammatory Bowel Disease
21	rs7282490	45615741	9.85e-30	21	45587818	45593580	ENSG00000267913	AP001055.1	protein_coding	22161	upstream	Inflammatory Bowel Disease
6	rs2395182	32413317	1.46e-29	6	32407619	32412823	ENSG00000204287	HLA-DRA	protein_coding	494	upstream	Inflammatory Bowel Disease
6	rs9268835	32428115	2.74e-29	6	32407619	32412823	ENSG00000204287	HLA-DRA	protein_coding	15292	upstream	Inflammatory Bowel Disease
21	rs1736135	16805220	4.14e-29	21	17102344	17252377	ENSG00000155313	USP25	protein_coding	297124	downstream	Inflammatory Bowel Disease
18	rs1893217	12809340	1.37e-27	18	12785477	12929642	ENSG00000175354	PTPN2	protein_coding	23863	intergenic	Inflammatory Bowel Disease
21	rs2823285	16817311	3.37e-27	21	17102344	17252377	ENSG00000155313	USP25	protein_coding	285033	downstream	Inflammatory Bowel Disease
6	rs17207986	32079567	6.04e-26	6	32008931	32083111	ENSG00000168477	TNXB	protein_coding	3544	intergenic	Inflammatory Bowel Disease
5	rs2057656	131809305	7.16e-26	5	131746328	131811736	ENSG00000197536	C5orf56	protein_coding	2431	intergenic	Inflammatory Bowel Disease
3	rs9874474	49326178	7.62e-26	3	49306035	49315342	ENSG00000188315	C3orf62	protein_coding	10836	upstream	Inflammatory Bowel Disease
6	rs3130286	32042322	7.87e-26	6	32065953	32096030	ENSG00000213676	ATF6B	protein_coding	23631	downstream	Inflammatory Bowel Disease
10	rs224029	64519299	8.03e-26	10	64564516	64568238	ENSG00000181915	ADO	protein_coding	45217	downstream	Inflammatory Bowel Disease
1	rs12145973	206994725	1.28e-25	1	206972215	207016324	ENSG00000142224	IL19	protein_coding	21599	intergenic	Inflammatory Bowel Disease
12	rs1558744	68504592	2.53e-25	12	68548548	68553527	ENSG00000111537	IFNG	protein_coding	43956	downstream	Inflammatory Bowel Disease
5	rs17388425	158824174	3.42e-25	5	158741791	158757895	ENSG00000113302	IL12B	protein_coding	66279	upstream	Inflammatory Bowel Disease
5	rs4330455	131586349	6.24e-25	5	131593364	131609147	ENSG00000131435	PDLIM4	protein_coding	7015	downstream	Inflammatory Bowel Disease
10	rs11010067	35295431	6.37e-25	10	35297479	35379570	ENSG00000108094	CUL2	protein_coding	2048	downstream	Inflammatory Bowel Disease
16	rs9673419	50661273	2.25e-24	16	50582241	50670647	ENSG00000140807	NKD1	protein_coding	9374	intergenic	Inflammatory Bowel Disease
9	rs141992399	139259592	6.24e-24	9	139253932	139258241	ENSG00000213221	DNLZ	protein_coding	1351	upstream	Inflammatory Bowel Disease
9	rs13290734	139330701	8.9e-24	9	139323071	139334274	ENSG00000148384	INPP5E	protein_coding	3573	intergenic	Inflammatory Bowel Disease
5	rs11743851	130613600	1.57e-23	5	130581186	130734140	ENSG00000158985	CDC42SE2	protein_coding	32414	intergenic	Inflammatory Bowel Disease
16	rs1109863	50692364	2.43e-23	16	50700211	50715264	ENSG00000167208	SNX20	protein_coding	7847	downstream	Inflammatory Bowel Disease
21	rs378108	40469520	3.67e-23	21	40546695	40555777	ENSG00000183527	PSMG1	protein_coding	77175	downstream	Inflammatory Bowel Disease
10	rs7076156	64415184	7.12e-23	10	64133951	64431771	ENSG00000138311	ZNF365	protein_coding	16587	intergenic	Inflammatory Bowel Disease
18	rs80191532	12752868	1.33e-22	18	12658737	12725739	ENSG00000128789	PSMG2	protein_coding	27129	upstream	Inflammatory Bowel Disease
1	rs17351243	206959527	1.34e-22	1	206972215	207016324	ENSG00000142224	IL19	protein_coding	12688	downstream	Inflammatory Bowel Disease
17	rs11078921	37908867	2.86e-22	17	37894180	37903544	ENSG00000141738	GRB7	protein_coding	5323	upstream	Inflammatory Bowel Disease
5	rs918519	158826357	2.95e-22	5	158741791	158757895	ENSG00000113302	IL12B	protein_coding	68462	upstream	Inflammatory Bowel Disease
16	rs62037363	28865042	6.36e-22	16	28857921	28885526	ENSG00000178188	SH2B1	protein_coding	7121	intergenic	Inflammatory Bowel Disease
12	rs1388585	40531691	6.85e-22	12	40148823	40499891	ENSG00000151229	SLC2A13	protein_coding	31800	upstream	Inflammatory Bowel Disease
1	rs10494879	206952204	7.53e-22	1	206940947	206945839	ENSG00000136634	IL10	protein_coding	6365	upstream	Inflammatory Bowel Disease
5	rs74988785	40624810	1.09e-21	5	40679600	40693837	ENSG00000171522	PTGER4	protein_coding	54790	downstream	Inflammatory Bowel Disease
16	rs26528	28517709	1.23e-21	16	28510683	28523372	ENSG00000197272	IL27	protein_coding	5663	intergenic	Inflammatory Bowel Disease
6	rs6938089	106470070	1.51e-21	6	106534195	106557814	ENSG00000057657	PRDM1	protein_coding	64125	downstream	Inflammatory Bowel Disease
22	rs5757584	39662550	3.4e-21	22	39656865	39657063	ENSG00000214854	AL031590.1	protein_coding	5487	upstream	Inflammatory Bowel Disease
17	rs3816769	40498273	3.8e-21	17	40465342	40540586	ENSG00000168610	STAT3	protein_coding	32931	intergenic	Inflammatory Bowel Disease
18	rs7234029	12877060	4.9e-21	18	12785477	12929642	ENSG00000175354	PTPN2	protein_coding	52582	intergenic	Inflammatory Bowel Disease
1	rs114414096	161491343	6.19e-21	1	161475220	161493803	ENSG00000143226	FCGR2A	protein_coding	2460	intergenic	Inflammatory Bowel Disease
6	rs7746082	106435269	1.29e-20	6	106534195	106557814	ENSG00000057657	PRDM1	protein_coding	98926	downstream	Inflammatory Bowel Disease
3	rs7372966	49788969	1.91e-20	3	49761727	49823975	ENSG00000176095	IP6K1	protein_coding	27242	intergenic	Inflammatory Bowel Disease
6	rs10484563	32703162	2.16e-20	6	32709119	32714992	ENSG00000237541	HLA-DQA2	protein_coding	5957	downstream	Inflammatory Bowel Disease
3	rs11708786	48752654	2.53e-20	3	48725436	48777786	ENSG00000068745	IP6K2	protein_coding	25132	intergenic	Inflammatory Bowel Disease
20	rs4809330	62349586	2.65e-20	20	62340216	62370456	ENSG00000273154	RP4-583P15.15	protein_coding	9370	intergenic	Inflammatory Bowel Disease
15	rs17293632	67442596	2.71e-20	15	67435072	67439277	ENSG00000259202	RP11-342M21.2	protein_coding	3319	upstream	Inflammatory Bowel Disease
2	rs1420101	102957716	3.97e-20	2	102927962	102968497	ENSG00000115602	IL1RL1	protein_coding	10781	intergenic	Inflammatory Bowel Disease
17	rs3091315	32593665	4.35e-20	17	32597240	32599261	ENSG00000108688	CCL7	protein_coding	3575	downstream	Inflammatory Bowel Disease
1	rs12759271	67906853	5.19e-20	1	67873493	67896098	ENSG00000142864	SERBP1	protein_coding	10755	upstream	Inflammatory Bowel Disease
19	rs11879191	10512911	5.27e-20	19	10501810	10530797	ENSG00000105401	CDC37	protein_coding	11101	intergenic	Inflammatory Bowel Disease
5	rs11242110	131743777	5.51e-20	5	131746328	131811736	ENSG00000197536	C5orf56	protein_coding	2551	downstream	Inflammatory Bowel Disease
6	rs769177	31547611	6.53e-20	6	31548302	31550299	ENSG00000227507	LTB	protein_coding	691	downstream	Inflammatory Bowel Disease
3	rs11706052	49064110	1.3e-19	3	49061758	49066841	ENSG00000178035	IMPDH2	protein_coding	2352	intergenic	Inflammatory Bowel Disease
3	rs34823813	49749976	2.06e-19	3	49754267	49761349	ENSG00000176020	AMIGO3	protein_coding	4291	downstream	Inflammatory Bowel Disease
1	rs12727642	8046672	3.76e-19	1	8014351	8045565	ENSG00000116288	PARK7	protein_coding	1107	upstream	Inflammatory Bowel Disease
3	rs3796386	49899795	4.27e-19	3	49895421	49907655	ENSG00000164076	CAMKV	protein_coding	4374	intergenic	Inflammatory Bowel Disease
10	rs1250550	81060317	4.29e-19	10	80828792	81076276	ENSG00000108175	ZMIZ1	protein_coding	15959	intergenic	Inflammatory Bowel Disease
6	rs9269081	32441100	5.22e-19	6	32407619	32412823	ENSG00000204287	HLA-DRA	protein_coding	28277	upstream	Inflammatory Bowel Disease
1	rs296534	200864982	5.26e-19	1	200860176	200884863	ENSG00000163362	C1orf106	protein_coding	4806	intergenic	Inflammatory Bowel Disease
5	rs6596075	131742228	5.26e-19	5	131746328	131811736	ENSG00000197536	C5orf56	protein_coding	4100	downstream	Inflammatory Bowel Disease
16	rs11646242	50772117	7e-19	16	50775961	50835846	ENSG00000083799	CYLD	protein_coding	3844	downstream	Inflammatory Bowel Disease
6	rs3807039	32078373	9.67e-19	6	32008931	32083111	ENSG00000168477	TNXB	protein_coding	4738	intergenic	Inflammatory Bowel Disease
6	rs9264942	31274380	1.55e-18	6	31236526	31239907	ENSG00000204525	HLA-C	protein_coding	34473	upstream	Inflammatory Bowel Disease
9	rs13301342	139394345	1.96e-18	9	139388896	139440314	ENSG00000148400	NOTCH1	protein_coding	5449	intergenic	Inflammatory Bowel Disease
6	rs6911490	106522027	2.61e-18	6	106534195	106557814	ENSG00000057657	PRDM1	protein_coding	12168	downstream	Inflammatory Bowel Disease
20	rs6010620	62309839	3.77e-18	20	62328021	62330037	ENSG00000243509	TNFRSF6B	protein_coding	18182	downstream	Inflammatory Bowel Disease
6	rs3129871	32406342	6.59e-18	6	32407619	32412823	ENSG00000204287	HLA-DRA	protein_coding	1277	downstream	Inflammatory Bowel Disease
17	rs4065986	38102641	9.69e-18	17	38097727	38101000	ENSG00000204913	LRRC3C	protein_coding	1641	upstream	Inflammatory Bowel Disease
11	rs2155220	76266172	1.28e-17	11	76155967	76264069	ENSG00000158636	C11orf30	protein_coding	2103	upstream	Inflammatory Bowel Disease
12	rs1491942	40620808	1.8e-17	12	40590546	40763087	ENSG00000188906	LRRK2	protein_coding	30262	intergenic	Inflammatory Bowel Disease
5	rs10941519	40619755	1.81e-17	5	40679600	40693837	ENSG00000171522	PTGER4	protein_coding	59845	downstream	Inflammatory Bowel Disease
16	rs1064448	50350883	1.92e-17	16	50280048	50352046	ENSG00000121281	ADCY7	protein_coding	1163	intergenic	Inflammatory Bowel Disease
1	rs4654897	20191436	2.13e-17	1	20209006	20239438	ENSG00000169914	OTUD3	protein_coding	17570	downstream	Inflammatory Bowel Disease
6	rs3819720	32804570	4.33e-17	6	32789610	32806557	ENSG00000204267	TAP2	protein_coding	1987	intergenic	Inflammatory Bowel Disease
6	rs1383264	32739967	5.29e-17	6	32723875	32731311	ENSG00000232629	HLA-DQB2	protein_coding	8656	upstream	Inflammatory Bowel Disease
16	rs243323	11361202	5.77e-17	16	11361605	11363390	ENSG00000178279	TNP2	protein_coding	403	downstream	Inflammatory Bowel Disease
10	rs1250544	81032885	6.84e-17	10	80828792	81076276	ENSG00000108175	ZMIZ1	protein_coding	43391	intergenic	Inflammatory Bowel Disease
14	rs3742704	88477882	7.29e-17	14	88471468	88478419	ENSG00000140030	GPR65	protein_coding	537	intergenic	Inflammatory Bowel Disease
5	rs17674015	131361778	1.42e-16	5	131142683	131347936	ENSG00000164398	ACSL6	protein_coding	13842	upstream	Inflammatory Bowel Disease
12	rs12317232	68579123	1.53e-16	12	68595131	68619601	ENSG00000111536	IL26	protein_coding	16008	downstream	Inflammatory Bowel Disease
16	rs1401884	86013551	1.54e-16	16	85932409	85956215	ENSG00000140968	IRF8	protein_coding	57336	upstream	Inflammatory Bowel Disease
2	rs3749171	241569692	1.57e-16	2	241544848	241570676	ENSG00000178623	GPR35	protein_coding	984	intergenic	Inflammatory Bowel Disease
1	rs6673267	201006661	1.58e-16	1	201008642	201081694	ENSG00000081248	CACNA1S	protein_coding	1981	downstream	Inflammatory Bowel Disease
2	rs6431270	234211048	1.79e-16	2	234216462	234255701	ENSG00000130561	SAG	protein_coding	5414	downstream	Inflammatory Bowel Disease
19	rs2075710	1106845	1.85e-16	19	1103936	1106787	ENSG00000167468	GPX4	protein_coding	58	upstream	Inflammatory Bowel Disease
5	rs348563	40311900	1.86e-16	5	40679600	40693837	ENSG00000171522	PTGER4	protein_coding	367700	downstream	Inflammatory Bowel Disease
2	rs1177269	61287445	2.18e-16	2	61293006	61391960	ENSG00000162929	KIAA1841	protein_coding	5561	downstream	Inflammatory Bowel Disease
6	rs4947129	111930906	2.41e-16	6	111877657	111927481	ENSG00000056972	TRAF3IP2	protein_coding	3425	upstream	Inflammatory Bowel Disease
6	rs1053924	32120715	2.51e-16	6	32121218	32134011	ENSG00000221988	PPT2	protein_coding	503	downstream	Inflammatory Bowel Disease
8	rs4871611	126537570	3.19e-16	8	126442563	126450647	ENSG00000173334	TRIB1	protein_coding	86923	upstream	Inflammatory Bowel Disease
2	rs10193964	61126664	3.94e-16	2	61108656	61158745	ENSG00000162924	REL	protein_coding	18008	intergenic	Inflammatory Bowel Disease
5	rs17622517	131803537	4.05e-16	5	131746328	131811736	ENSG00000197536	C5orf56	protein_coding	8199	intergenic	Inflammatory Bowel Disease
5	rs7727038	131590257	4.1e-16	5	131593364	131609147	ENSG00000131435	PDLIM4	protein_coding	3107	downstream	Inflammatory Bowel Disease
19	rs12720356	10469975	4.13e-16	19	10461209	10491352	ENSG00000105397	TYK2	protein_coding	8766	intergenic	Inflammatory Bowel Disease
1	rs12127370	206959685	5.32e-16	1	206972215	207016324	ENSG00000142224	IL19	protein_coding	12530	downstream	Inflammatory Bowel Disease
3	rs1138536	50153356	5.57e-16	3	50126341	50156454	ENSG00000003756	RBM5	protein_coding	3098	intergenic	Inflammatory Bowel Disease
17	rs61552325	37884037	6.3e-16	17	37884749	37887040	ENSG00000141741	MIEN1	protein_coding	712	downstream	Inflammatory Bowel Disease
6	rs2301436	167437988	7.08e-16	6	167412670	167466201	ENSG00000213066	FGFR1OP	protein_coding	25318	intergenic	Inflammatory Bowel Disease
13	rs3764147	44457925	8.7e-16	13	44398045	44453827	ENSG00000151773	CCDC122	protein_coding	4098	upstream	Inflammatory Bowel Disease
6	rs3828903	31464739	9.86e-16	6	31462658	31478901	ENSG00000204516	MICB	protein_coding	2081	intergenic	Inflammatory Bowel Disease
16	rs1990623	50565970	1.06e-15	16	50582241	50670647	ENSG00000140807	NKD1	protein_coding	16271	downstream	Inflammatory Bowel Disease
2	rs2310173	102663628	1.1e-15	2	102681004	102796334	ENSG00000115594	IL1R1	protein_coding	17376	downstream	Inflammatory Bowel Disease
17	rs3859191	38128714	1.38e-15	17	38119226	38134019	ENSG00000167914	GSDMA	protein_coding	5305	intergenic	Inflammatory Bowel Disease
2	rs77059113	43672508	1.39e-15	2	43393800	43823185	ENSG00000115970	THADA	protein_coding	150677	intergenic	Inflammatory Bowel Disease
2	rs6758317	234168951	1.4e-15	2	234118697	234204320	ENSG00000085978	ATG16L1	protein_coding	35369	intergenic	Inflammatory Bowel Disease
16	rs113646461	85995436	1.55e-15	16	85932409	85956215	ENSG00000140968	IRF8	protein_coding	39221	upstream	Inflammatory Bowel Disease
17	rs17609240	38110689	2.08e-15	17	38119226	38134019	ENSG00000167914	GSDMA	protein_coding	8537	downstream	Inflammatory Bowel Disease
3	rs4688759	50008118	2.21e-15	3	49977440	50137478	ENSG00000004534	RBM6	protein_coding	30678	intergenic	Inflammatory Bowel Disease
5	rs111293474	40457629	2.46e-15	5	40679600	40693837	ENSG00000171522	PTGER4	protein_coding	221971	downstream	Inflammatory Bowel Disease
1	rs12118913	197512404	2.59e-15	1	197473878	197744826	ENSG00000213047	DENND1B	protein_coding	38526	intergenic	Inflammatory Bowel Disease
5	rs11959014	158944085	2.76e-15	5	158741791	158757895	ENSG00000113302	IL12B	protein_coding	186190	upstream	Inflammatory Bowel Disease
6	rs2395030	31431874	2.96e-15	6	31462658	31478901	ENSG00000204516	MICB	protein_coding	30784	downstream	Inflammatory Bowel Disease
5	rs156058	131478896	3.1e-15	5	131527531	131631008	ENSG00000072682	P4HA2	protein_coding	48635	downstream	Inflammatory Bowel Disease
10	rs224136	64470675	3.16e-15	10	64133951	64431771	ENSG00000138311	ZNF365	protein_coding	38904	upstream	Inflammatory Bowel Disease
2	rs780094	27741237	3.88e-15	2	27719709	27746554	ENSG00000084734	GCKR	protein_coding	5317	intergenic	Inflammatory Bowel Disease
5	rs181826	141526057	4.05e-15	5	141488070	141534005	ENSG00000131507	NDFIP1	protein_coding	7948	intergenic	Inflammatory Bowel Disease
5	rs1363907	96252803	4.87e-15	5	96211643	96255420	ENSG00000164308	ERAP2	protein_coding	2617	intergenic	Inflammatory Bowel Disease
6	rs9501161	31924327	5.33e-15	6	31926857	31937532	ENSG00000204351	SKIV2L	protein_coding	2530	downstream	Inflammatory Bowel Disease
6	rs1419632	29373249	7.5e-15	6	29364416	29365448	ENSG00000168787	OR12D2	protein_coding	7801	upstream	Inflammatory Bowel Disease
6	rs3129716	32657436	7.57e-15	6	32627244	32636160	ENSG00000179344	HLA-DQB1	protein_coding	21276	upstream	Inflammatory Bowel Disease
12	rs3761863	40758652	8.03e-15	12	40590546	40763087	ENSG00000188906	LRRK2	protein_coding	4435	intergenic	Inflammatory Bowel Disease
7	rs2395022	98750379	8.27e-15	7	98625061	98741723	ENSG00000198742	SMURF1	protein_coding	8656	upstream	Inflammatory Bowel Disease
19	rs74956615	10427721	8.98e-15	19	10426888	10444316	ENSG00000161847	RAVER1	protein_coding	833	intergenic	Inflammatory Bowel Disease
22	rs2412971	30494371	9.91e-15	22	30476163	30573064	ENSG00000176635	HORMAD2	protein_coding	18208	intergenic	Inflammatory Bowel Disease
5	rs12153431	131818657	1.01e-14	5	131817301	131826490	ENSG00000125347	IRF1	protein_coding	1356	intergenic	Inflammatory Bowel Disease
2	rs11676348	219010146	1.02e-14	2	218990012	219001976	ENSG00000180871	CXCR2	protein_coding	8170	upstream	Inflammatory Bowel Disease
6	rs17264332	138005515	1.07e-14	6	138188351	138204449	ENSG00000118503	TNFAIP3	protein_coding	182836	downstream	Inflammatory Bowel Disease
11	rs59899852	76323422	1.07e-14	11	76368568	76381791	ENSG00000137507	LRRC32	protein_coding	45146	downstream	Inflammatory Bowel Disease
5	rs111340452	40486213	1.14e-14	5	40679600	40693837	ENSG00000171522	PTGER4	protein_coding	193387	downstream	Inflammatory Bowel Disease
5	rs71593329	158620079	1.19e-14	5	158584417	158637061	ENSG00000145860	RNF145	protein_coding	16982	intergenic	Inflammatory Bowel Disease
7	rs7783301	107491324	1.26e-14	7	107531415	107572175	ENSG00000091140	DLD	protein_coding	40091	downstream	Inflammatory Bowel Disease
3	rs7623687	49448566	1.98e-14	3	49449639	49453908	ENSG00000145022	TCTA	protein_coding	1073	downstream	Inflammatory Bowel Disease
2	rs13424398	43494221	2.3e-14	2	43449541	43453748	ENSG00000152518	ZFP36L2	protein_coding	40473	upstream	Inflammatory Bowel Disease
6	rs34530632	111776335	2.37e-14	6	111620234	111804918	ENSG00000009413	REV3L	protein_coding	28583	intergenic	Inflammatory Bowel Disease
6	rs3817969	32361388	3.76e-14	6	32361740	32374905	ENSG00000204290	BTNL2	protein_coding	352	downstream	Inflammatory Bowel Disease
1	rs12134279	197781198	4.2e-14	1	197473878	197744826	ENSG00000213047	DENND1B	protein_coding	36372	upstream	Inflammatory Bowel Disease
17	rs4795403	38085722	4.73e-14	17	38077294	38083854	ENSG00000172057	ORMDL3	protein_coding	1868	upstream	Inflammatory Bowel Disease
6	rs2233967	31080828	5.1e-14	6	31079000	31080336	ENSG00000204542	C6orf15	protein_coding	492	upstream	Inflammatory Bowel Disease
18	rs2847281	12821593	6.99e-14	18	12785477	12929642	ENSG00000175354	PTPN2	protein_coding	36116	intergenic	Inflammatory Bowel Disease
6	rs1265163	31134087	8.55e-14	6	31126319	31134936	ENSG00000137310	TCF19	protein_coding	849	intergenic	Inflammatory Bowel Disease
12	rs4768231	40737183	9.06e-14	12	40590546	40763087	ENSG00000188906	LRRK2	protein_coding	25904	intergenic	Inflammatory Bowel Disease
5	rs2930047	10695526	9.78e-14	5	10679342	10761384	ENSG00000112977	DAP	protein_coding	16184	intergenic	Inflammatory Bowel Disease
6	rs2856997	32781776	1.03e-13	6	32781544	32806599	ENSG00000250264	TAP2	protein_coding	232	intergenic	Inflammatory Bowel Disease
5	rs116736594	150381454	1.08e-13	5	150400124	150408554	ENSG00000211445	GPX3	protein_coding	18670	downstream	Inflammatory Bowel Disease
10	rs12775829	35473913	1.12e-13	10	35415719	35501886	ENSG00000095794	CREM	protein_coding	27973	intergenic	Inflammatory Bowel Disease
2	rs2382817	219151218	1.13e-13	2	219138915	219157309	ENSG00000135926	TMBIM1	protein_coding	6091	intergenic	Inflammatory Bowel Disease
19	rs516246	49206172	1.15e-13	19	49199228	49209207	ENSG00000176920	FUT2	protein_coding	3035	intergenic	Inflammatory Bowel Disease
6	rs4394275	31318177	1.16e-13	6	31321649	31324965	ENSG00000234745	HLA-B	protein_coding	3472	downstream	Inflammatory Bowel Disease
9	rs10815144	5010192	1.18e-13	9	4985033	5128183	ENSG00000096968	JAK2	protein_coding	25159	intergenic	Inflammatory Bowel Disease
2	rs990171	103086770	1.24e-13	2	103089762	103150431	ENSG00000180251	SLC9A4	protein_coding	2992	downstream	Inflammatory Bowel Disease
4	rs7657746	123161619	1.83e-13	4	123073488	123283913	ENSG00000138688	KIAA1109	protein_coding	88131	intergenic	Inflammatory Bowel Disease
9	rs10114224	117613032	1.84e-13	9	117656003	117692697	ENSG00000106952	TNFSF8	protein_coding	42971	downstream	Inflammatory Bowel Disease
6	rs9263600	31071645	1.96e-13	6	31079000	31080336	ENSG00000204542	C6orf15	protein_coding	7355	downstream	Inflammatory Bowel Disease
6	rs367254	111916673	2.17e-13	6	111877657	111927481	ENSG00000056972	TRAF3IP2	protein_coding	10808	intergenic	Inflammatory Bowel Disease
6	rs4712527	20663335	3.07e-13	6	20534688	21232635	ENSG00000145996	CDKAL1	protein_coding	128647	intergenic	Inflammatory Bowel Disease
6	rs3891175	32634467	3.08e-13	6	32627244	32636160	ENSG00000179344	HLA-DQB1	protein_coding	1693	intergenic	Inflammatory Bowel Disease
11	rs559928	64150370	3.33e-13	11	64126620	64139687	ENSG00000162302	RPS6KA4	protein_coding	10683	upstream	Inflammatory Bowel Disease
10	rs2812967	35269199	3.43e-13	10	35297479	35379570	ENSG00000108094	CUL2	protein_coding	28280	downstream	Inflammatory Bowel Disease
7	rs1456896	50304461	3.48e-13	7	50343720	50472799	ENSG00000185811	IKZF1	protein_coding	39259	downstream	Inflammatory Bowel Disease
1	rs11578418	151792984	4.35e-13	1	151778547	151804348	ENSG00000143365	RORC	protein_coding	11364	intergenic	Inflammatory Bowel Disease
6	rs389883	31947460	5.38e-13	6	31949801	31970458	ENSG00000244731	C4A	protein_coding	2341	downstream	Inflammatory Bowel Disease
13	rs941823	41013977	6.19e-13	13	41111138	41111323	ENSG00000269120	AL133318.1	protein_coding	97161	downstream	Inflammatory Bowel Disease
2	rs77775761	61088295	6.67e-13	2	61108656	61158745	ENSG00000162924	REL	protein_coding	20361	downstream	Inflammatory Bowel Disease
9	rs28756341	139242225	6.82e-13	9	139253932	139258241	ENSG00000213221	DNLZ	protein_coding	11707	downstream	Inflammatory Bowel Disease
4	rs974801	106071064	7.07e-13	4	106067032	106200973	ENSG00000168769	TET2	protein_coding	4032	intergenic	Inflammatory Bowel Disease
5	rs270654	158565109	8.38e-13	5	158584417	158637061	ENSG00000145860	RNF145	protein_coding	19308	downstream	Inflammatory Bowel Disease
6	rs2230365	31525448	8.56e-13	6	31514647	31526606	ENSG00000204498	NFKBIL1	protein_coding	1158	intergenic	Inflammatory Bowel Disease
3	rs3895736	48658467	8.77e-13	3	48658192	48659288	ENSG00000183396	TMEM89	protein_coding	275	intergenic	Inflammatory Bowel Disease
13	rs3742130	99907341	9.19e-13	13	99906968	99913998	ENSG00000125245	GPR18	protein_coding	373	intergenic	Inflammatory Bowel Disease
5	rs115914233	40415881	9.51e-13	5	40679600	40693837	ENSG00000171522	PTGER4	protein_coding	263719	downstream	Inflammatory Bowel Disease
17	rs1292053	57963537	9.89e-13	17	57936851	57970304	ENSG00000108423	TUBD1	protein_coding	6767	intergenic	Inflammatory Bowel Disease
22	rs4821124	21979289	1.03e-12	22	21903736	21978323	ENSG00000185651	UBE2L3	protein_coding	966	upstream	Inflammatory Bowel Disease
6	rs6916779	32684317	1.18e-12	6	32709119	32714992	ENSG00000237541	HLA-DQA2	protein_coding	24802	downstream	Inflammatory Bowel Disease
2	rs2276599	25469913	1.26e-12	2	25455845	25565459	ENSG00000119772	DNMT3A	protein_coding	14068	intergenic	Inflammatory Bowel Disease
6	rs9296009	32114515	1.33e-12	6	32116136	32122150	ENSG00000204314	PRRT1	protein_coding	1621	downstream	Inflammatory Bowel Disease
6	rs9263872	31170608	1.35e-12	6	31165537	31171745	ENSG00000206344	HCG27	protein_coding	1137	intergenic	Inflammatory Bowel Disease
4	rs17388568	123329362	1.42e-12	4	123300121	123350957	ENSG00000164113	ADAD1	protein_coding	21595	intergenic	Inflammatory Bowel Disease
6	rs1052248	31556581	1.54e-12	6	31556672	31560762	ENSG00000204475	NCR3	protein_coding	91	downstream	Inflammatory Bowel Disease
5	rs2070722	131824486	1.97e-12	5	131817301	131826490	ENSG00000125347	IRF1	protein_coding	2004	intergenic	Inflammatory Bowel Disease
3	rs1799845	49847623	2.14e-12	3	49842640	49851379	ENSG00000182179	UBA7	protein_coding	3756	intergenic	Inflammatory Bowel Disease
7	rs2237690	107586254	2.44e-12	7	107531415	107572175	ENSG00000091140	DLD	protein_coding	14079	upstream	Inflammatory Bowel Disease
2	rs10495903	43806918	2.61e-12	2	43393800	43823185	ENSG00000115970	THADA	protein_coding	16267	intergenic	Inflammatory Bowel Disease
19	rs56248610	1109907	3.08e-12	19	1107636	1174282	ENSG00000064932	SBNO2	protein_coding	2271	intergenic	Inflammatory Bowel Disease
6	rs2395166	32388275	3.1e-12	6	32361740	32374905	ENSG00000204290	BTNL2	protein_coding	13370	upstream	Inflammatory Bowel Disease
21	rs7279626	45635616	3.21e-12	21	45642874	45660849	ENSG00000160223	ICOSLG	protein_coding	7258	downstream	Inflammatory Bowel Disease
1	rs10799592	20212747	3.54e-12	1	20209006	20239438	ENSG00000169914	OTUD3	protein_coding	3741	intergenic	Inflammatory Bowel Disease
6	rs1633105	29783382	3.79e-12	6	29794744	29798902	ENSG00000204632	HLA-G	protein_coding	11362	downstream	Inflammatory Bowel Disease
21	rs2403909	16710026	3.93e-12	21	16333556	16437321	ENSG00000180530	NRIP1	protein_coding	272705	upstream	Inflammatory Bowel Disease
1	rs2759662	197361571	4.38e-12	1	197170592	197447585	ENSG00000134376	CRB1	protein_coding	86014	intergenic	Inflammatory Bowel Disease
5	rs1505991	40597754	4.55e-12	5	40679600	40693837	ENSG00000171522	PTGER4	protein_coding	81846	downstream	Inflammatory Bowel Disease
10	rs12722515	6081230	4.57e-12	10	6052652	6104288	ENSG00000134460	IL2RA	protein_coding	23058	intergenic	Inflammatory Bowel Disease
2	rs13428812	25492467	5.21e-12	2	25455845	25565459	ENSG00000119772	DNMT3A	protein_coding	36622	intergenic	Inflammatory Bowel Disease
6	rs77005575	32579708	5.31e-12	6	32595956	32614839	ENSG00000196735	HLA-DQA1	protein_coding	16248	downstream	Inflammatory Bowel Disease
19	rs10416073	10625796	5.37e-12	19	10623623	10628607	ENSG00000180739	S1PR5	protein_coding	2173	intergenic	Inflammatory Bowel Disease
6	rs3104401	32687358	5.49e-12	6	32709119	32714992	ENSG00000237541	HLA-DQA2	protein_coding	21761	downstream	Inflammatory Bowel Disease
11	rs77251009	76315429	5.71e-12	11	76155967	76264069	ENSG00000158636	C11orf30	protein_coding	51360	upstream	Inflammatory Bowel Disease
6	rs3134603	32126002	5.94e-12	6	32116136	32122150	ENSG00000204314	PRRT1	protein_coding	3852	upstream	Inflammatory Bowel Disease
22	rs140151	30186139	7.64e-12	22	30184597	30234271	ENSG00000100325	ASCC2	protein_coding	1542	intergenic	Inflammatory Bowel Disease
2	rs13397985	231091223	7.97e-12	2	231032009	231090444	ENSG00000135899	SP110	protein_coding	779	upstream	Inflammatory Bowel Disease
5	rs154487	131562015	8.05e-12	5	131593364	131609147	ENSG00000131435	PDLIM4	protein_coding	31349	downstream	Inflammatory Bowel Disease
2	rs12713433	61307982	1.03e-11	2	61293006	61391960	ENSG00000162929	KIAA1841	protein_coding	14976	intergenic	Inflammatory Bowel Disease
9	rs11145983	139319682	1.12e-11	9	139305110	139318213	ENSG00000165688	PMPCA	protein_coding	1469	upstream	Inflammatory Bowel Disease
6	rs9276427	32711857	1.14e-11	6	32709119	32714992	ENSG00000237541	HLA-DQA2	protein_coding	2738	intergenic	Inflammatory Bowel Disease
6	rs241453	32796226	1.18e-11	6	32789610	32806557	ENSG00000204267	TAP2	protein_coding	6616	intergenic	Inflammatory Bowel Disease
1	rs61815626	206882170	1.25e-11	1	206858289	206907628	ENSG00000162889	MAPKAPK2	protein_coding	23881	intergenic	Inflammatory Bowel Disease
7	rs2108225	107453103	1.27e-11	7	107405912	107443670	ENSG00000091138	SLC26A3	protein_coding	9433	upstream	Inflammatory Bowel Disease
5	rs273909	131667353	1.4e-11	5	131630136	131679899	ENSG00000197208	SLC22A4	protein_coding	12546	intergenic	Inflammatory Bowel Disease
1	rs55693740	67770278	1.54e-11	1	67773047	67862583	ENSG00000081985	IL12RB2	protein_coding	2769	downstream	Inflammatory Bowel Disease
5	rs16870138	40596084	1.56e-11	5	40679600	40693837	ENSG00000171522	PTGER4	protein_coding	83516	downstream	Inflammatory Bowel Disease
6	rs62436419	167346133	1.72e-11	6	167342992	167370679	ENSG00000026297	RNASET2	protein_coding	3141	intergenic	Inflammatory Bowel Disease
9	rs75448287	5114742	2e-11	9	4985033	5128183	ENSG00000096968	JAK2	protein_coding	13441	intergenic	Inflammatory Bowel Disease
20	rs12480190	62401114	2e-11	20	62375019	62462597	ENSG00000130584	ZBTB46	protein_coding	26095	intergenic	Inflammatory Bowel Disease
1	rs4656958	160856964	2.05e-11	1	160846329	160854960	ENSG00000179914	ITLN1	protein_coding	2004	upstream	Inflammatory Bowel Disease
6	rs9405035	32407068	2.1e-11	6	32407619	32412823	ENSG00000204287	HLA-DRA	protein_coding	551	downstream	Inflammatory Bowel Disease
6	rs12660817	31336757	2.13e-11	6	31321649	31324965	ENSG00000234745	HLA-B	protein_coding	11792	upstream	Inflammatory Bowel Disease
6	rs9469220	32658310	2.13e-11	6	32627244	32636160	ENSG00000179344	HLA-DQB1	protein_coding	22150	upstream	Inflammatory Bowel Disease
6	rs17119	14719496	2.18e-11	6	15246527	15522252	ENSG00000008083	JARID2	protein_coding	527031	downstream	Inflammatory Bowel Disease
5	rs10520127	131539255	2.49e-11	5	131527531	131631008	ENSG00000072682	P4HA2	protein_coding	11724	intergenic	Inflammatory Bowel Disease
16	rs12928822	11403893	2.69e-11	16	11374693	11375207	ENSG00000175646	PRM1	protein_coding	28686	upstream	Inflammatory Bowel Disease
7	rs4730276	107484437	2.9e-11	7	107405912	107443670	ENSG00000091138	SLC26A3	protein_coding	40767	upstream	Inflammatory Bowel Disease
4	rs10516487	102751076	2.97e-11	4	102332443	102995969	ENSG00000153064	BANK1	protein_coding	244893	intergenic	Inflammatory Bowel Disease
20	rs432717	62230974	3.01e-11	20	62218955	62258394	ENSG00000101216	GMEB2	protein_coding	12019	intergenic	Inflammatory Bowel Disease
6	rs2395162	32387780	3.07e-11	6	32361740	32374905	ENSG00000204290	BTNL2	protein_coding	12875	upstream	Inflammatory Bowel Disease
17	rs9635726	38020141	3.19e-11	17	37921198	38020441	ENSG00000161405	IKZF3	protein_coding	300	intergenic	Inflammatory Bowel Disease
22	rs62226440	30590222	3.7e-11	22	30476163	30573064	ENSG00000176635	HORMAD2	protein_coding	17158	upstream	Inflammatory Bowel Disease
17	rs6501558	70639488	3.76e-11	17	70642088	71088851	ENSG00000133195	SLC39A11	protein_coding	2600	downstream	Inflammatory Bowel Disease
19	rs2358681	10569643	4.23e-11	19	10527449	10580305	ENSG00000065989	PDE4A	protein_coding	10662	intergenic	Inflammatory Bowel Disease
6	rs7774197	32046275	4.26e-11	6	32065953	32096030	ENSG00000213676	ATF6B	protein_coding	19678	downstream	Inflammatory Bowel Disease
6	rs9275580	32679462	4.3e-11	6	32709119	32714992	ENSG00000237541	HLA-DQA2	protein_coding	29657	downstream	Inflammatory Bowel Disease
2	rs2165738	24692809	4.58e-11	2	24714783	24993571	ENSG00000084676	NCOA1	protein_coding	21974	downstream	Inflammatory Bowel Disease
21	rs2838524	45628401	4.86e-11	21	45642874	45660849	ENSG00000160223	ICOSLG	protein_coding	14473	downstream	Inflammatory Bowel Disease
2	rs11125883	61710573	4.91e-11	2	61704984	61765761	ENSG00000082898	XPO1	protein_coding	5589	intergenic	Inflammatory Bowel Disease
6	rs3132682	30044388	4.91e-11	6	30038043	30043664	ENSG00000204618	RNF39	protein_coding	724	upstream	Inflammatory Bowel Disease
10	rs303429	30708441	4.98e-11	10	30722866	30750762	ENSG00000107968	MAP3K8	protein_coding	14425	downstream	Inflammatory Bowel Disease
4	rs34592089	102926923	4.99e-11	4	102332443	102995969	ENSG00000153064	BANK1	protein_coding	69046	intergenic	Inflammatory Bowel Disease
5	rs2897442	132049027	5.19e-11	5	132028320	132073330	ENSG00000131437	KIF3A	protein_coding	20707	intergenic	Inflammatory Bowel Disease
17	rs8064496	40474864	5.29e-11	17	40465342	40540586	ENSG00000168610	STAT3	protein_coding	9522	intergenic	Inflammatory Bowel Disease
16	rs72793807	28651732	5.37e-11	16	28648975	28670003	ENSG00000255524	NPIPB8	protein_coding	2757	intergenic	Inflammatory Bowel Disease
13	rs17084983	27528301	5.65e-11	13	27640293	27746033	ENSG00000152484	USP12	protein_coding	111992	downstream	Inflammatory Bowel Disease
1	rs4072037	155162067	5.92e-11	1	155158300	155162707	ENSG00000185499	MUC1	protein_coding	640	intergenic	Inflammatory Bowel Disease
6	rs9272105	32599999	6.53e-11	6	32595956	32614839	ENSG00000196735	HLA-DQA1	protein_coding	4043	intergenic	Inflammatory Bowel Disease
20	rs2297430	62229244	6.86e-11	20	62218955	62258394	ENSG00000101216	GMEB2	protein_coding	10289	intergenic	Inflammatory Bowel Disease
6	rs12662324	111574737	6.95e-11	6	111580551	111592370	ENSG00000173214	KIAA1919	protein_coding	5814	downstream	Inflammatory Bowel Disease
4	rs6822844	123509421	7.14e-11	4	123533783	123542224	ENSG00000138684	IL21	protein_coding	24362	downstream	Inflammatory Bowel Disease
13	rs17085007	27531267	7.52e-11	13	27640293	27746033	ENSG00000152484	USP12	protein_coding	109026	downstream	Inflammatory Bowel Disease
6	rs4947350	32767620	8.57e-11	6	32780540	32784825	ENSG00000241106	HLA-DOB	protein_coding	12920	downstream	Inflammatory Bowel Disease
12	rs28365669	40380596	8.83e-11	12	40019969	40302102	ENSG00000180116	C12orf40	protein_coding	78494	upstream	Inflammatory Bowel Disease
6	rs2844623	31232543	8.89e-11	6	31236526	31239907	ENSG00000204525	HLA-C	protein_coding	3983	downstream	Inflammatory Bowel Disease
15	rs12441344	67447895	8.95e-11	15	67435072	67439277	ENSG00000259202	RP11-342M21.2	protein_coding	8618	upstream	Inflammatory Bowel Disease
6	rs667520	138016125	9.27e-11	6	138188351	138204449	ENSG00000118503	TNFAIP3	protein_coding	172226	downstream	Inflammatory Bowel Disease
18	rs7240004	46395022	1.01e-10	18	46065417	46389588	ENSG00000134030	CTIF	protein_coding	5434	upstream	Inflammatory Bowel Disease
6	rs3823374	29944148	1.1e-10	6	29909037	29913661	ENSG00000206503	HLA-A	protein_coding	30487	upstream	Inflammatory Bowel Disease
5	rs351649	40217845	1.11e-10	5	40679600	40693837	ENSG00000171522	PTGER4	protein_coding	461755	downstream	Inflammatory Bowel Disease
16	rs11640138	11362729	1.27e-10	16	11361605	11363390	ENSG00000178279	TNP2	protein_coding	661	intergenic	Inflammatory Bowel Disease
15	rs744910	67446785	1.31e-10	15	67435072	67439277	ENSG00000259202	RP11-342M21.2	protein_coding	7508	upstream	Inflammatory Bowel Disease
20	rs11696871	62387417	1.52e-10	20	62375019	62462597	ENSG00000130584	ZBTB46	protein_coding	12398	intergenic	Inflammatory Bowel Disease
3	rs739983	50178011	1.53e-10	3	50192478	50226508	ENSG00000001617	SEMA3F	protein_coding	14467	downstream	Inflammatory Bowel Disease
1	rs61814969	207031859	1.58e-10	1	207038699	207042568	ENSG00000162891	IL20	protein_coding	6840	downstream	Inflammatory Bowel Disease
3	rs73082331	48994943	1.76e-10	3	48956254	49023815	ENSG00000177479	ARIH2	protein_coding	28872	intergenic	Inflammatory Bowel Disease
10	rs11187157	94502244	1.79e-10	10	94447945	94455403	ENSG00000152804	HHEX	protein_coding	46841	upstream	Inflammatory Bowel Disease
3	rs2189691	50174025	1.79e-10	3	50126341	50156454	ENSG00000003756	RBM5	protein_coding	17571	upstream	Inflammatory Bowel Disease
7	rs990107	107476913	1.98e-10	7	107405912	107443670	ENSG00000091138	SLC26A3	protein_coding	33243	upstream	Inflammatory Bowel Disease
9	rs62554837	5266200	1.98e-10	9	5231419	5235304	ENSG00000120211	INSL4	protein_coding	30896	upstream	Inflammatory Bowel Disease
2	rs34279970	61372507	1.99e-10	2	61372243	61391964	ENSG00000237651	C2orf74	protein_coding	264	intergenic	Inflammatory Bowel Disease
3	rs4256159	18767404	2.06e-10	3	18386879	18487080	ENSG00000182568	SATB1	protein_coding	280324	upstream	Inflammatory Bowel Disease
6	rs4122189	31167927	2.19e-10	6	31165537	31171745	ENSG00000206344	HCG27	protein_coding	2390	intergenic	Inflammatory Bowel Disease
20	rs78430218	62313878	2.25e-10	20	62328021	62330037	ENSG00000243509	TNFRSF6B	protein_coding	14143	downstream	Inflammatory Bowel Disease
8	rs4404935	126528849	2.41e-10	8	126442563	126450647	ENSG00000173334	TRIB1	protein_coding	78202	upstream	Inflammatory Bowel Disease
20	rs2777938	62306208	2.66e-10	20	62290653	62330037	ENSG00000026036	RTEL1-TNFRSF6B	protein_coding	15555	intergenic	Inflammatory Bowel Disease
5	rs56054640	40385142	3.24e-10	5	40679600	40693837	ENSG00000171522	PTGER4	protein_coding	294458	downstream	Inflammatory Bowel Disease
1	rs7519715	201037069	3.34e-10	1	201008642	201081694	ENSG00000081248	CACNA1S	protein_coding	28427	intergenic	Inflammatory Bowel Disease
6	rs12661281	31842598	3.36e-10	6	31830969	31846823	ENSG00000204385	SLC44A4	protein_coding	4225	intergenic	Inflammatory Bowel Disease
2	rs777589	61425621	3.54e-10	2	61404553	61418338	ENSG00000173209	AHSA2	protein_coding	7283	upstream	Inflammatory Bowel Disease
2	rs1990760	163124051	3.56e-10	2	163123589	163175213	ENSG00000115267	IFIH1	protein_coding	462	intergenic	Inflammatory Bowel Disease
6	rs887464	31145920	3.6e-10	6	31132119	31148508	ENSG00000204531	POU5F1	protein_coding	2588	intergenic	Inflammatory Bowel Disease
10	rs76177630	64353033	3.62e-10	10	64133951	64431771	ENSG00000138311	ZNF365	protein_coding	78738	intergenic	Inflammatory Bowel Disease
20	rs3810481	62193445	3.62e-10	20	62189439	62205592	ENSG00000130589	HELZ2	protein_coding	4006	intergenic	Inflammatory Bowel Disease
1	rs12568930	22702231	3.64e-10	1	22778344	22857650	ENSG00000184677	ZBTB40	protein_coding	76113	downstream	Inflammatory Bowel Disease
6	rs17422797	32265528	3.71e-10	6	32256303	32339684	ENSG00000204296	C6orf10	protein_coding	9225	intergenic	Inflammatory Bowel Disease
3	rs2298952	50286953	3.74e-10	3	50263724	50296787	ENSG00000114353	GNAI2	protein_coding	9834	intergenic	Inflammatory Bowel Disease
5	rs35716097	176806636	3.77e-10	5	176806236	176825849	ENSG00000131183	SLC34A1	protein_coding	400	intergenic	Inflammatory Bowel Disease
6	rs9275602	32682812	3.86e-10	6	32709119	32714992	ENSG00000237541	HLA-DQA2	protein_coding	26307	downstream	Inflammatory Bowel Disease
7	rs314313	100423365	3.92e-10	7	100424442	100464631	ENSG00000146828	SLC12A9	protein_coding	1077	downstream	Inflammatory Bowel Disease
10	rs117449060	101282475	4.16e-10	10	101292690	101296278	ENSG00000119919	NKX2-3	protein_coding	10215	downstream	Inflammatory Bowel Disease
6	rs1362104	30101656	5.01e-10	6	30103885	30116512	ENSG00000204614	TRIM40	protein_coding	2229	downstream	Inflammatory Bowel Disease
18	rs75074594	12837125	5.08e-10	18	12785477	12929642	ENSG00000175354	PTPN2	protein_coding	51648	intergenic	Inflammatory Bowel Disease
6	rs241436	32797876	5.25e-10	6	32789610	32806557	ENSG00000204267	TAP2	protein_coding	8266	intergenic	Inflammatory Bowel Disease
6	rs3819721	32804798	5.35e-10	6	32789610	32806557	ENSG00000204267	TAP2	protein_coding	1759	intergenic	Inflammatory Bowel Disease
16	rs11150623	28881001	5.39e-10	16	28857921	28885526	ENSG00000178188	SH2B1	protein_coding	4525	intergenic	Inflammatory Bowel Disease
3	rs9834639	48659009	5.9e-10	3	48658192	48659288	ENSG00000183396	TMEM89	protein_coding	279	intergenic	Inflammatory Bowel Disease
21	rs55708341	45627581	6.31e-10	21	45642874	45660849	ENSG00000160223	ICOSLG	protein_coding	15293	downstream	Inflammatory Bowel Disease
6	rs1847472	90973159	6.63e-10	6	90636248	91006627	ENSG00000112182	BACH2	protein_coding	33468	intergenic	Inflammatory Bowel Disease
1	rs12142199	1249187	6.96e-10	1	1243947	1247057	ENSG00000169972	PUSL1	protein_coding	2130	upstream	Inflammatory Bowel Disease
6	rs7757831	32345183	7.66e-10	6	32256303	32339684	ENSG00000204296	C6orf10	protein_coding	5499	upstream	Inflammatory Bowel Disease
10	rs12411782	82012967	7.79e-10	10	82009466	82013395	ENSG00000204038	AL359195.1	protein_coding	428	intergenic	Inflammatory Bowel Disease
1	rs72678511	67740608	7.91e-10	1	67632083	67725662	ENSG00000162594	IL23R	protein_coding	14946	upstream	Inflammatory Bowel Disease
5	rs254560	134443606	8.55e-10	5	134363425	134370503	ENSG00000069011	PITX1	protein_coding	73103	upstream	Inflammatory Bowel Disease
6	rs2074488	31240431	8.7e-10	6	31236526	31239907	ENSG00000204525	HLA-C	protein_coding	524	upstream	Inflammatory Bowel Disease
13	rs9525850	44402100	8.83e-10	13	44398045	44453827	ENSG00000151773	CCDC122	protein_coding	4055	intergenic	Inflammatory Bowel Disease
8	rs6651252	129567181	9.08e-10	8	128959126	128960591	ENSG00000256655	TMEM75	protein_coding	606590	upstream	Inflammatory Bowel Disease
5	rs11167764	141479065	9.31e-10	5	141488070	141534005	ENSG00000131507	NDFIP1	protein_coding	9005	downstream	Inflammatory Bowel Disease
5	rs162889	131624386	9.31e-10	5	131630136	131679899	ENSG00000197208	SLC22A4	protein_coding	5750	downstream	Inflammatory Bowel Disease
6	rs2523500	31518354	1e-09	6	31512239	31516204	ENSG00000213760	ATP6V1G2	protein_coding	2150	upstream	Inflammatory Bowel Disease
7	rs1182188	2869985	1.08e-09	7	2767746	2883958	ENSG00000146535	GNA12	protein_coding	13973	intergenic	Inflammatory Bowel Disease
17	rs2857655	32581252	1.17e-09	17	32581900	32582306	ENSG00000268024	AC005549.3	protein_coding	648	downstream	Inflammatory Bowel Disease
5	rs2546893	158755960	1.19e-09	5	158741791	158757895	ENSG00000113302	IL12B	protein_coding	1935	intergenic	Inflammatory Bowel Disease
6	rs12206022	30792364	1.24e-09	6	30844198	30867933	ENSG00000204580	DDR1	protein_coding	51834	downstream	Inflammatory Bowel Disease
15	rs35874463	67457698	1.27e-09	15	67435072	67439277	ENSG00000259202	RP11-342M21.2	protein_coding	18421	upstream	Inflammatory Bowel Disease
10	rs2227551	75669190	1.28e-09	10	75668935	75677255	ENSG00000122861	PLAU	protein_coding	255	intergenic	Inflammatory Bowel Disease
6	rs1150758	32028149	1.28e-09	6	32006042	32009447	ENSG00000231852	CYP21A2	protein_coding	18702	upstream	Inflammatory Bowel Disease
10	rs1623294	59939025	1.28e-09	10	59951278	60027694	ENSG00000151151	IPMK	protein_coding	12253	downstream	Inflammatory Bowel Disease
12	rs3184504	111884608	1.29e-09	12	111843752	111889427	ENSG00000111252	SH2B3	protein_coding	4819	intergenic	Inflammatory Bowel Disease
10	rs12413946	64431206	1.29e-09	10	64133951	64431771	ENSG00000138311	ZNF365	protein_coding	565	intergenic	Inflammatory Bowel Disease
12	rs11564148	40713901	1.33e-09	12	40590546	40763087	ENSG00000188906	LRRK2	protein_coding	49186	intergenic	Inflammatory Bowel Disease
2	rs778139	61684564	1.43e-09	2	61414598	61697904	ENSG00000115464	USP34	protein_coding	13340	intergenic	Inflammatory Bowel Disease
5	rs11739623	131864152	1.44e-09	5	131877136	131892530	ENSG00000113525	IL5	protein_coding	12984	downstream	Inflammatory Bowel Disease
6	rs3749946	31448862	1.46e-09	6	31462658	31478901	ENSG00000204516	MICB	protein_coding	13796	downstream	Inflammatory Bowel Disease
2	rs1919127	27801493	1.47e-09	2	27799389	27805588	ENSG00000221843	C2orf16	protein_coding	2104	intergenic	Inflammatory Bowel Disease
2	rs55896493	25498565	1.56e-09	2	25455845	25565459	ENSG00000119772	DNMT3A	protein_coding	42720	intergenic	Inflammatory Bowel Disease
11	rs561722	114386830	1.62e-09	11	114392437	114430617	ENSG00000095110	NXPE1	protein_coding	5607	downstream	Inflammatory Bowel Disease
3	rs35620248	49737954	1.75e-09	3	49721380	49726934	ENSG00000173531	MST1	protein_coding	11020	upstream	Inflammatory Bowel Disease
1	rs12142756	161481752	1.81e-09	1	161475220	161493803	ENSG00000143226	FCGR2A	protein_coding	6532	intergenic	Inflammatory Bowel Disease
10	rs10995235	64369749	1.87e-09	10	64133951	64431771	ENSG00000138311	ZNF365	protein_coding	62022	intergenic	Inflammatory Bowel Disease
6	rs2523651	31448154	1.91e-09	6	31462658	31478901	ENSG00000204516	MICB	protein_coding	14504	downstream	Inflammatory Bowel Disease
6	rs9402906	137925101	1.92e-09	6	137813336	137815531	ENSG00000177468	OLIG3	protein_coding	109570	upstream	Inflammatory Bowel Disease
3	rs13066140	50154223	1.99e-09	3	50126341	50156454	ENSG00000003756	RBM5	protein_coding	2231	intergenic	Inflammatory Bowel Disease
7	rs4917014	50305863	2.05e-09	7	50343720	50472799	ENSG00000185811	IKZF1	protein_coding	37857	downstream	Inflammatory Bowel Disease
6	rs7744001	32626086	2.06e-09	6	32627244	32636160	ENSG00000179344	HLA-DQB1	protein_coding	1158	downstream	Inflammatory Bowel Disease
9	rs28641468	139239585	2.23e-09	9	139253932	139258241	ENSG00000213221	DNLZ	protein_coding	14347	downstream	Inflammatory Bowel Disease
5	rs3798129	132063560	2.24e-09	5	132028320	132073330	ENSG00000131437	KIF3A	protein_coding	9770	intergenic	Inflammatory Bowel Disease
9	rs74363333	4965319	2.3e-09	9	4985033	5128183	ENSG00000096968	JAK2	protein_coding	19714	downstream	Inflammatory Bowel Disease
12	rs12423950	40787742	2.42e-09	12	40787197	40964632	ENSG00000205592	MUC19	protein_coding	545	intergenic	Inflammatory Bowel Disease
16	rs12934920	28566933	2.48e-09	16	28565236	28603111	ENSG00000176476	CCDC101	protein_coding	1697	intergenic	Inflammatory Bowel Disease
3	rs2071208	50159679	2.51e-09	3	50126341	50156454	ENSG00000003756	RBM5	protein_coding	3225	upstream	Inflammatory Bowel Disease
1	rs7555082	198598663	2.54e-09	1	198607801	198726545	ENSG00000081237	PTPRC	protein_coding	9138	downstream	Inflammatory Bowel Disease
17	rs1296279	57965731	2.62e-09	17	57936851	57970304	ENSG00000108423	TUBD1	protein_coding	4573	intergenic	Inflammatory Bowel Disease
13	rs17521782	42898193	2.63e-09	13	42846289	42897396	ENSG00000023516	AKAP11	protein_coding	797	upstream	Inflammatory Bowel Disease
6	rs13218306	31240932	2.69e-09	6	31236526	31239907	ENSG00000204525	HLA-C	protein_coding	1025	upstream	Inflammatory Bowel Disease
11	rs1535	61597972	2.78e-09	11	61567099	61596790	ENSG00000149485	FADS1	protein_coding	1182	upstream	Inflammatory Bowel Disease
2	rs34479540	65687795	3e-09	2	65537985	65659771	ENSG00000198369	SPRED2	protein_coding	28024	upstream	Inflammatory Bowel Disease
3	rs73078357	48695834	3.07e-09	3	48673902	48700348	ENSG00000008300	CELSR3	protein_coding	4514	intergenic	Inflammatory Bowel Disease
3	rs13073817	18706858	3.2e-09	3	18386879	18487080	ENSG00000182568	SATB1	protein_coding	219778	upstream	Inflammatory Bowel Disease
2	rs72817861	102659769	3.39e-09	2	102608306	102645006	ENSG00000115590	IL1R2	protein_coding	14763	upstream	Inflammatory Bowel Disease
6	rs1264372	30769726	3.41e-09	6	30710976	30712331	ENSG00000137331	IER3	protein_coding	57395	upstream	Inflammatory Bowel Disease
1	rs12129787	161492587	3.5e-09	1	161475220	161493803	ENSG00000143226	FCGR2A	protein_coding	1216	intergenic	Inflammatory Bowel Disease
6	rs1419643	29391936	3.76e-09	6	29393281	29424848	ENSG00000204694	OR11A1	protein_coding	1345	downstream	Inflammatory Bowel Disease
6	rs9480642	106574892	3.79e-09	6	106534195	106557814	ENSG00000057657	PRDM1	protein_coding	17078	upstream	Inflammatory Bowel Disease
1	rs2769267	151333167	4.1e-09	1	151336778	151345209	ENSG00000143416	SELENBP1	protein_coding	3611	downstream	Inflammatory Bowel Disease
6	rs2071277	32171683	4.16e-09	6	32158543	32163300	ENSG00000213654	GPSM3	protein_coding	8383	upstream	Inflammatory Bowel Disease
6	rs9276189	32699325	4.25e-09	6	32709119	32714992	ENSG00000237541	HLA-DQA2	protein_coding	9794	downstream	Inflammatory Bowel Disease
6	rs2523964	29939294	4.88e-09	6	29909037	29913661	ENSG00000206503	HLA-A	protein_coding	25633	upstream	Inflammatory Bowel Disease
5	rs62358228	40295128	5.05e-09	5	40679600	40693837	ENSG00000171522	PTGER4	protein_coding	384472	downstream	Inflammatory Bowel Disease
6	rs2072633	31919578	5.16e-09	6	31895475	31919825	ENSG00000244255	CFB	protein_coding	247	intergenic	Inflammatory Bowel Disease
19	rs7256672	10579474	5.41e-09	19	10527449	10580305	ENSG00000065989	PDE4A	protein_coding	831	intergenic	Inflammatory Bowel Disease
1	rs115800677	161368998	5.45e-09	1	161334521	161337664	ENSG00000188931	C1orf192	protein_coding	31334	upstream	Inflammatory Bowel Disease
12	rs10878386	40725928	5.51e-09	12	40590546	40763087	ENSG00000188906	LRRK2	protein_coding	37159	intergenic	Inflammatory Bowel Disease
20	rs9074	44688665	5.53e-09	20	44650356	44688784	ENSG00000124140	SLC12A5	protein_coding	119	intergenic	Inflammatory Bowel Disease
2	rs7594191	61840018	5.87e-09	2	61704984	61765761	ENSG00000082898	XPO1	protein_coding	74257	upstream	Inflammatory Bowel Disease
6	rs1265048	31081409	6.16e-09	6	31079000	31080336	ENSG00000204542	C6orf15	protein_coding	1073	upstream	Inflammatory Bowel Disease
22	rs62228374	39698078	6.21e-09	22	39708887	39716394	ENSG00000100316	RPL3	protein_coding	10809	downstream	Inflammatory Bowel Disease
6	rs9358372	20812588	6.48e-09	6	20534688	21232635	ENSG00000145996	CDKAL1	protein_coding	277900	intergenic	Inflammatory Bowel Disease
10	rs78476315	101301033	6.69e-09	10	101292690	101296278	ENSG00000119919	NKX2-3	protein_coding	4755	upstream	Inflammatory Bowel Disease
6	rs62408223	90949196	6.78e-09	6	90636248	91006627	ENSG00000112182	BACH2	protein_coding	57431	intergenic	Inflammatory Bowel Disease
6	rs9356551	167400345	7.24e-09	6	167412670	167466201	ENSG00000213066	FGFR1OP	protein_coding	12325	downstream	Inflammatory Bowel Disease
3	rs2526397	50187790	7.29e-09	3	50192478	50226508	ENSG00000001617	SEMA3F	protein_coding	4688	downstream	Inflammatory Bowel Disease
1	rs66474205	20200125	7.52e-09	1	20209006	20239438	ENSG00000169914	OTUD3	protein_coding	8881	downstream	Inflammatory Bowel Disease
9	rs76922682	5041197	7.53e-09	9	5077163	5084580	ENSG00000268155	AL161450.1	protein_coding	35966	downstream	Inflammatory Bowel Disease
5	rs2228058	40681254	8.25e-09	5	40679600	40693837	ENSG00000171522	PTGER4	protein_coding	1654	intergenic	Inflammatory Bowel Disease
10	rs1444418	64560470	8.32e-09	10	64564516	64568238	ENSG00000181915	ADO	protein_coding	4046	downstream	Inflammatory Bowel Disease
6	rs3104402	32681676	8.34e-09	6	32709119	32714992	ENSG00000237541	HLA-DQA2	protein_coding	27443	downstream	Inflammatory Bowel Disease
6	rs75706306	167436875	8.36e-09	6	167412670	167466201	ENSG00000213066	FGFR1OP	protein_coding	24205	intergenic	Inflammatory Bowel Disease
6	rs3095350	30817866	8.75e-09	6	30844198	30867933	ENSG00000204580	DDR1	protein_coding	26332	downstream	Inflammatory Bowel Disease
7	rs7805803	50225391	9.1e-09	7	50135632	50199426	ENSG00000164500	C7orf72	protein_coding	25965	upstream	Inflammatory Bowel Disease
6	rs1265109	31119589	9.18e-09	6	31110216	31126015	ENSG00000204536	CCHCR1	protein_coding	6426	intergenic	Inflammatory Bowel Disease
10	rs10490965	64456179	9.28e-09	10	64133951	64431771	ENSG00000138311	ZNF365	protein_coding	24408	upstream	Inflammatory Bowel Disease
21	rs4819388	45647421	9.39e-09	21	45642874	45660849	ENSG00000160223	ICOSLG	protein_coding	4547	intergenic	Inflammatory Bowel Disease
1	rs12406489	67752848	9.48e-09	1	67773047	67862583	ENSG00000081985	IL12RB2	protein_coding	20199	downstream	Inflammatory Bowel Disease
13	rs17587460	27525790	9.62e-09	13	27640293	27746033	ENSG00000152484	USP12	protein_coding	114503	downstream	Inflammatory Bowel Disease
10	rs117436764	64522738	9.76e-09	10	64564516	64568238	ENSG00000181915	ADO	protein_coding	41778	downstream	Inflammatory Bowel Disease
1	rs34856868	92554283	9.8e-09	1	92545862	92613393	ENSG00000189195	BTBD8	protein_coding	8421	intergenic	Inflammatory Bowel Disease
1	rs17129794	67794918	9.83e-09	1	67773047	67862583	ENSG00000081985	IL12RB2	protein_coding	21871	intergenic	Inflammatory Bowel Disease
12	rs11564235	40829121	1.04e-08	12	40787197	40964632	ENSG00000205592	MUC19	protein_coding	41924	intergenic	Inflammatory Bowel Disease
18	rs1788103	67538824	1.04e-08	18	67068291	67516323	ENSG00000206052	DOK6	protein_coding	22501	upstream	Inflammatory Bowel Disease
1	rs4908705	7926401	1.05e-08	1	7903143	7913572	ENSG00000049247	UTS2	protein_coding	12829	upstream	Inflammatory Bowel Disease
6	rs453779	32975381	1.08e-08	6	32971955	32977389	ENSG00000204252	HLA-DOA	protein_coding	2008	intergenic	Inflammatory Bowel Disease
6	rs2516491	31485101	1.11e-08	6	31462658	31478901	ENSG00000204516	MICB	protein_coding	6200	upstream	Inflammatory Bowel Disease
6	rs62434177	138087506	1.14e-08	6	138188351	138204449	ENSG00000118503	TNFAIP3	protein_coding	100845	downstream	Inflammatory Bowel Disease
2	rs6545838	61204599	1.18e-08	2	61167357	61245394	ENSG00000162927	PUS10	protein_coding	37242	intergenic	Inflammatory Bowel Disease
4	rs4692386	26132361	1.21e-08	4	26165077	26436541	ENSG00000168214	RBPJ	protein_coding	32716	downstream	Inflammatory Bowel Disease
6	rs3873444	32682724	1.21e-08	6	32709119	32714992	ENSG00000237541	HLA-DQA2	protein_coding	26395	downstream	Inflammatory Bowel Disease
9	rs6478105	117517185	1.24e-08	9	117546915	117568406	ENSG00000181634	TNFSF15	protein_coding	29730	downstream	Inflammatory Bowel Disease
6	rs151719	32903900	1.26e-08	6	32905141	32920899	ENSG00000248993	XXbac-BPG181M17.5	protein_coding	1241	downstream	Inflammatory Bowel Disease
19	rs4807543	1106107	1.26e-08	19	1103936	1106787	ENSG00000167468	GPX4	protein_coding	680	intergenic	Inflammatory Bowel Disease
2	rs933957	231177904	1.27e-08	2	231191899	231268447	ENSG00000185404	SP140L	protein_coding	13995	downstream	Inflammatory Bowel Disease
2	rs74261681	61869373	1.27e-08	2	61704984	61765761	ENSG00000082898	XPO1	protein_coding	103612	upstream	Inflammatory Bowel Disease
11	rs11230556	60765984	1.29e-08	11	60739115	60787849	ENSG00000013725	CD6	protein_coding	21865	intergenic	Inflammatory Bowel Disease
6	rs7773997	384970	1.32e-08	6	391739	411447	ENSG00000137265	IRF4	protein_coding	6769	downstream	Inflammatory Bowel Disease
6	rs3130527	31198987	1.37e-08	6	31165537	31171745	ENSG00000206344	HCG27	protein_coding	27242	upstream	Inflammatory Bowel Disease
20	rs2143606	42838550	1.38e-08	20	42825136	42839431	ENSG00000132823	OSER1	protein_coding	881	intergenic	Inflammatory Bowel Disease
2	rs13432541	234152509	1.41e-08	2	234118697	234204320	ENSG00000085978	ATG16L1	protein_coding	33812	intergenic	Inflammatory Bowel Disease
1	rs11264305	155033572	1.47e-08	1	155023042	155035252	ENSG00000143537	ADAM15	protein_coding	1680	intergenic	Inflammatory Bowel Disease
11	rs907611	1874072	1.59e-08	11	1874200	1913497	ENSG00000130592	LSP1	protein_coding	128	downstream	Inflammatory Bowel Disease
10	rs10786050	94367230	1.6e-08	10	94353043	94415150	ENSG00000138160	KIF11	protein_coding	14187	intergenic	Inflammatory Bowel Disease
1	rs76921395	20181345	1.7e-08	1	20209006	20239438	ENSG00000169914	OTUD3	protein_coding	27661	downstream	Inflammatory Bowel Disease
19	rs4802307	46849806	1.72e-08	19	46850251	46896238	ENSG00000011485	PPP5C	protein_coding	445	downstream	Inflammatory Bowel Disease
18	rs2847297	12797694	1.91e-08	18	12785477	12929642	ENSG00000175354	PTPN2	protein_coding	12217	intergenic	Inflammatory Bowel Disease
9	rs4242709	139337522	1.94e-08	9	139334549	139372141	ENSG00000148396	SEC16A	protein_coding	2973	intergenic	Inflammatory Bowel Disease
19	rs35018800	10464843	1.96e-08	19	10461209	10491352	ENSG00000105397	TYK2	protein_coding	3634	intergenic	Inflammatory Bowel Disease
7	rs76733282	50363192	1.97e-08	7	50343720	50472799	ENSG00000185811	IKZF1	protein_coding	19472	intergenic	Inflammatory Bowel Disease
19	rs10853952	1163934	2.04e-08	19	1107636	1174282	ENSG00000064932	SBNO2	protein_coding	10348	intergenic	Inflammatory Bowel Disease
6	rs10807077	31001467	2.07e-08	6	30978251	31003179	ENSG00000261272	MUC22	protein_coding	1712	intergenic	Inflammatory Bowel Disease
17	rs210837	32735169	2.26e-08	17	32687347	32690250	ENSG00000108702	CCL1	protein_coding	44919	upstream	Inflammatory Bowel Disease
5	rs6869688	158883027	2.28e-08	5	158741791	158757895	ENSG00000113302	IL12B	protein_coding	125132	upstream	Inflammatory Bowel Disease
1	rs11587213	161184875	2.33e-08	1	161185024	161190489	ENSG00000158869	FCER1G	protein_coding	149	downstream	Inflammatory Bowel Disease
5	rs6861681	173362458	2.4e-08	5	173315283	173388979	ENSG00000113742	CPEB4	protein_coding	26521	intergenic	Inflammatory Bowel Disease
1	rs6025	169519049	2.51e-08	1	169483404	169555826	ENSG00000198734	F5	protein_coding	35645	intergenic	Inflammatory Bowel Disease
6	rs1883230	106545118	2.58e-08	6	106534195	106557814	ENSG00000057657	PRDM1	protein_coding	10923	intergenic	Inflammatory Bowel Disease
3	rs9859473	48837182	2.64e-08	3	48782030	48885279	ENSG00000114302	PRKAR2A	protein_coding	48097	intergenic	Inflammatory Bowel Disease
17	rs2945412	25843643	2.77e-08	17	25783670	25953461	ENSG00000141068	KSR1	protein_coding	59973	intergenic	Inflammatory Bowel Disease
20	rs2150910	62272658	2.78e-08	20	62271061	62284780	ENSG00000197457	STMN3	protein_coding	1597	intergenic	Inflammatory Bowel Disease
2	rs35667974	163124637	2.79e-08	2	163123589	163175213	ENSG00000115267	IFIH1	protein_coding	1048	intergenic	Inflammatory Bowel Disease
5	rs2961703	141596996	2.85e-08	5	141488070	141534005	ENSG00000131507	NDFIP1	protein_coding	62991	upstream	Inflammatory Bowel Disease
1	rs11589479	155033308	2.92e-08	1	155023042	155035252	ENSG00000143537	ADAM15	protein_coding	1944	intergenic	Inflammatory Bowel Disease
6	rs71535403	31436789	3.02e-08	6	31462658	31478901	ENSG00000204516	MICB	protein_coding	25869	downstream	Inflammatory Bowel Disease
6	rs3116803	29667872	3.24e-08	6	29640169	29648887	ENSG00000204644	ZFP57	protein_coding	18985	upstream	Inflammatory Bowel Disease
21	rs743476	45610369	3.27e-08	21	45587818	45593580	ENSG00000267913	AP001055.1	protein_coding	16789	upstream	Inflammatory Bowel Disease
1	rs3753959	200863772	3.3e-08	1	200860176	200884863	ENSG00000163362	C1orf106	protein_coding	3596	intergenic	Inflammatory Bowel Disease
5	rs12777	131671662	3.38e-08	5	131630136	131679899	ENSG00000197208	SLC22A4	protein_coding	8237	intergenic	Inflammatory Bowel Disease
6	rs2857211	32740442	3.46e-08	6	32723875	32731311	ENSG00000232629	HLA-DQB2	protein_coding	9131	upstream	Inflammatory Bowel Disease
6	rs482759	32195017	3.49e-08	6	32162620	32191844	ENSG00000204301	NOTCH4	protein_coding	3173	upstream	Inflammatory Bowel Disease
2	rs12712159	103169982	3.5e-08	2	103089762	103150431	ENSG00000180251	SLC9A4	protein_coding	19551	upstream	Inflammatory Bowel Disease
16	rs12599586	51031876	3.57e-08	16	51169886	51185278	ENSG00000103449	SALL1	protein_coding	138010	downstream	Inflammatory Bowel Disease
17	rs8080122	40427147	3.61e-08	17	40351186	40428725	ENSG00000173757	STAT5B	protein_coding	1578	intergenic	Inflammatory Bowel Disease
1	rs225110	8123684	3.84e-08	1	8064464	8086368	ENSG00000116285	ERRFI1	protein_coding	37316	upstream	Inflammatory Bowel Disease
6	rs204996	32149883	3.87e-08	6	32148745	32152101	ENSG00000204305	AGER	protein_coding	1138	intergenic	Inflammatory Bowel Disease
6	rs34867897	128217951	4.03e-08	6	128029217	128239776	ENSG00000172673	THEMIS	protein_coding	21825	intergenic	Inflammatory Bowel Disease
6	rs406113	28483482	4.06e-08	6	28493702	28502729	ENSG00000224586	GPX5	protein_coding	10220	downstream	Inflammatory Bowel Disease
3	rs113010081	46457412	4.21e-08	3	46448654	46454488	ENSG00000121797	CCRL2	protein_coding	2924	upstream	Inflammatory Bowel Disease
16	rs4781011	10975311	4.21e-08	16	10971055	11026079	ENSG00000179583	CIITA	protein_coding	4256	intergenic	Inflammatory Bowel Disease
9	rs78403475	139235606	4.27e-08	9	139221932	139254057	ENSG00000160360	GPSM1	protein_coding	13674	intergenic	Inflammatory Bowel Disease
10	rs76458677	35548225	4.58e-08	10	35535953	35860852	ENSG00000108100	CCNY	protein_coding	12272	intergenic	Inflammatory Bowel Disease
1	rs6693292	68023168	4.74e-08	1	67873493	67896098	ENSG00000142864	SERBP1	protein_coding	127070	upstream	Inflammatory Bowel Disease
19	rs16980051	46345886	4.88e-08	19	46318668	46366548	ENSG00000125755	SYMPK	protein_coding	20662	intergenic	Inflammatory Bowel Disease
5	rs79831708	40581400	4.88e-08	5	40679600	40693837	ENSG00000171522	PTGER4	protein_coding	98200	downstream	Inflammatory Bowel Disease
9	rs4977574	22098574	1.41e-277	9	21802635	22032985	ENSG00000264545	RP11-145E5.5	protein_coding	65589	upstream	Coronary Artery Disease
6	rs10455872	161010118	2.18e-186	6	160952515	161087407	ENSG00000198670	LPA	protein_coding	57603	intergenic	Coronary Artery Disease
9	rs3217992	22003223	2.07e-141	9	22002902	22009362	ENSG00000147883	CDKN2B	protein_coding	321	intergenic	Coronary Artery Disease
6	rs9349379	12903957	4.02e-114	6	12717893	13288645	ENSG00000112137	PHACTR1	protein_coding	186064	intergenic	Coronary Artery Disease
9	rs564398	22029547	2.02e-113	9	21802635	22032985	ENSG00000264545	RP11-145E5.5	protein_coding	3438	intergenic	Coronary Artery Disease
6	rs3798220	160961137	1.06e-79	6	160952515	161087407	ENSG00000198670	LPA	protein_coding	8622	intergenic	Coronary Artery Disease
6	rs10080815	160687412	3.88e-76	6	160592093	160698670	ENSG00000112499	SLC22A2	protein_coding	11258	intergenic	Coronary Artery Disease
9	rs3731239	21974218	1.39e-59	9	21967751	21995300	ENSG00000147889	CDKN2A	protein_coding	6467	intergenic	Coronary Artery Disease
1	rs12740374	109817590	1.36e-57	1	109792641	109818372	ENSG00000143126	CELSR2	protein_coding	782	intergenic	Coronary Artery Disease
6	rs9369640	12901441	5.46e-56	6	12717893	13288645	ENSG00000112137	PHACTR1	protein_coding	183548	intergenic	Coronary Artery Disease
19	rs7412	45412079	1.04e-54	19	45409011	45412650	ENSG00000130203	APOE	protein_coding	571	intergenic	Coronary Artery Disease
2	rs35212307	203765756	4.57e-49	2	203776937	203851786	ENSG00000138380	CARF	protein_coding	11181	downstream	Coronary Artery Disease
6	rs2292334	160858188	1.47e-44	6	160769300	160876014	ENSG00000146477	SLC22A3	protein_coding	17826	intergenic	Coronary Artery Disease
19	rs55791371	11188153	4.5e-44	19	11200038	11244492	ENSG00000130164	LDLR	protein_coding	11885	downstream	Coronary Artery Disease
9	rs62556547	22019156	2.2e-43	9	22002902	22009362	ENSG00000147883	CDKN2B	protein_coding	9794	upstream	Coronary Artery Disease
6	rs9381462	12873775	5.62e-43	6	12717893	13288645	ENSG00000112137	PHACTR1	protein_coding	155882	intergenic	Coronary Artery Disease
6	rs2282143	160557643	7.35e-42	6	160542821	160579750	ENSG00000175003	SLC22A1	protein_coding	14822	intergenic	Coronary Artery Disease
6	rs12215208	12850294	1.93e-41	6	12717893	13288645	ENSG00000112137	PHACTR1	protein_coding	132401	intergenic	Coronary Artery Disease
6	rs16891156	160608804	9.61e-41	6	160592093	160698670	ENSG00000112499	SLC22A2	protein_coding	16711	intergenic	Coronary Artery Disease
1	rs17114046	56966350	1.89e-38	1	56960419	57110974	ENSG00000162407	PPAP2B	protein_coding	5931	intergenic	Coronary Artery Disease
6	rs932925	160719741	3.54e-38	6	160592093	160698670	ENSG00000112499	SLC22A2	protein_coding	21071	upstream	Coronary Artery Disease
19	rs429358	45411941	3.73e-38	19	45409011	45412650	ENSG00000130203	APOE	protein_coding	709	intergenic	Coronary Artery Disease
19	rs12721051	45422160	3.59e-36	19	45417504	45422606	ENSG00000130208	APOC1	protein_coding	446	intergenic	Coronary Artery Disease
21	rs9982601	35599128	6.6e-36	21	35445524	35515334	ENSG00000243927	MRPS6	protein_coding	83794	upstream	Coronary Artery Disease
1	rs17465637	222823529	8.59e-36	1	222791428	222841354	ENSG00000154305	MIA3	protein_coding	17825	intergenic	Coronary Artery Disease
19	rs7256200	45415935	5.79e-35	19	45417504	45422606	ENSG00000130208	APOC1	protein_coding	1569	downstream	Coronary Artery Disease
15	rs2277547	79082431	7.18e-35	15	79102829	79190475	ENSG00000185787	MORF4L1	protein_coding	20398	downstream	Coronary Artery Disease
6	rs74625856	161313619	8.21e-35	6	161412759	161538417	ENSG00000085511	MAP3K4	protein_coding	99140	downstream	Coronary Artery Disease
2	rs72938315	204121063	3.61e-34	2	204103663	204163009	ENSG00000119004	CYP20A1	protein_coding	17400	intergenic	Coronary Artery Disease
15	rs4380028	79111093	3.53e-33	15	79051545	79103773	ENSG00000136378	ADAMTS7	protein_coding	7320	upstream	Coronary Artery Disease
19	rs111789331	45427125	8.53e-32	19	45417504	45422606	ENSG00000130208	APOC1	protein_coding	4519	upstream	Coronary Artery Disease
15	rs7497304	91429176	8.61e-31	15	91426925	91439006	ENSG00000182511	FES	protein_coding	2251	intergenic	Coronary Artery Disease
15	rs1994016	79080234	1.08e-30	15	79102829	79190475	ENSG00000185787	MORF4L1	protein_coding	22595	downstream	Coronary Artery Disease
2	rs1078004	85769711	1.5e-30	2	85771846	85788670	ENSG00000115486	GGCX	protein_coding	2135	downstream	Coronary Artery Disease
15	rs2677738	91441673	2.73e-29	15	91426925	91439006	ENSG00000182511	FES	protein_coding	2667	upstream	Coronary Artery Disease
1	rs11591147	55505647	1.32e-28	1	55505221	55530525	ENSG00000169174	PCSK9	protein_coding	426	intergenic	Coronary Artery Disease
12	rs10774625	111910219	1.47e-28	12	111890018	112037480	ENSG00000204842	ATXN2	protein_coding	20201	intergenic	Coronary Artery Disease
6	rs12524865	134196674	2.32e-28	6	134210276	134216691	ENSG00000118526	TCF21	protein_coding	13602	downstream	Coronary Artery Disease
10	rs1412444	91002927	3.3e-28	10	90973326	91174314	ENSG00000107798	LIPA	protein_coding	29601	intergenic	Coronary Artery Disease
4	rs6842241	148400819	5.13e-28	4	148402069	148466106	ENSG00000151617	EDNRA	protein_coding	1250	downstream	Coronary Artery Disease
13	rs9515203	111049623	6.48e-28	13	110801318	110959496	ENSG00000187498	COL4A1	protein_coding	90127	upstream	Coronary Artery Disease
19	rs34342646	45388130	2.33e-27	19	45349432	45392485	ENSG00000130202	PVRL2	protein_coding	4355	intergenic	Coronary Artery Disease
19	rs190712692	45425178	2.72e-27	19	45417504	45422606	ENSG00000130208	APOC1	protein_coding	2572	upstream	Coronary Artery Disease
6	rs12202891	12768218	3.64e-26	6	12717893	13288645	ENSG00000112137	PHACTR1	protein_coding	50325	intergenic	Coronary Artery Disease
19	rs12972970	45387596	7.2e-26	19	45349432	45392485	ENSG00000130202	PVRL2	protein_coding	4889	intergenic	Coronary Artery Disease
6	rs6935921	161108536	1.33e-25	6	161123270	161174347	ENSG00000122194	PLG	protein_coding	14734	downstream	Coronary Artery Disease
6	rs412522	160727102	4.46e-25	6	160592093	160698670	ENSG00000112499	SLC22A2	protein_coding	28432	upstream	Coronary Artery Disease
6	rs6926458	161019866	4.72e-25	6	160952515	161087407	ENSG00000198670	LPA	protein_coding	67351	intergenic	Coronary Artery Disease
10	rs494207	44741256	9.94e-25	10	44793038	44881941	ENSG00000107562	CXCL12	protein_coding	51782	downstream	Coronary Artery Disease
14	rs36033161	100123487	1.34e-24	14	100111447	100146906	ENSG00000182218	HHIPL1	protein_coding	12040	intergenic	Coronary Artery Disease
7	rs57301765	19052733	2.2e-23	7	19060614	19157295	ENSG00000122691	TWIST1	protein_coding	7881	downstream	Coronary Artery Disease
4	rs3796587	156638073	6.04e-23	4	156587863	156653501	ENSG00000164116	GUCY1A3	protein_coding	15428	intergenic	Coronary Artery Disease
1	rs11577931	109820884	2.04e-22	1	109822178	109825808	ENSG00000134222	PSRC1	protein_coding	1294	downstream	Coronary Artery Disease
15	rs17293632	67442596	3.26e-22	15	67435072	67439277	ENSG00000259202	RP11-342M21.2	protein_coding	3319	upstream	Coronary Artery Disease
6	rs55754459	161551176	6.17e-22	6	161551011	161695093	ENSG00000026652	AGPAT4	protein_coding	165	intergenic	Coronary Artery Disease
12	rs10846744	125312425	1.34e-21	12	125261402	125367214	ENSG00000073060	SCARB1	protein_coding	51023	intergenic	Coronary Artery Disease
8	rs2001945	126477978	1.58e-21	8	126442563	126450647	ENSG00000173334	TRIB1	protein_coding	27331	upstream	Coronary Artery Disease
6	rs4709408	160625231	1.75e-21	6	160592093	160698670	ENSG00000112499	SLC22A2	protein_coding	33138	intergenic	Coronary Artery Disease
6	rs3918291	160828142	2.57e-21	6	160769300	160876014	ENSG00000146477	SLC22A3	protein_coding	47872	intergenic	Coronary Artery Disease
19	rs116843064	8429323	3.56e-21	19	8428173	8439257	ENSG00000167772	ANGPTL4	protein_coding	1150	intergenic	Coronary Artery Disease
7	rs11556924	129663496	3.78e-21	7	129658126	129691291	ENSG00000091732	ZC3HC1	protein_coding	5370	intergenic	Coronary Artery Disease
1	rs6683071	222923351	4.71e-21	1	222910549	222924147	ENSG00000197520	FAM177B	protein_coding	796	intergenic	Coronary Artery Disease
12	rs17696736	112486818	1.36e-20	12	112464500	112546826	ENSG00000111300	NAA25	protein_coding	22318	intergenic	Coronary Artery Disease
6	rs35056688	12955104	1.65e-20	6	12717893	13288645	ENSG00000112137	PHACTR1	protein_coding	237211	intergenic	Coronary Artery Disease
19	rs11670056	18589943	1.76e-20	19	18553473	18632937	ENSG00000105656	ELL	protein_coding	36470	intergenic	Coronary Artery Disease
12	rs2244608	121416988	2.35e-20	12	121416346	121440315	ENSG00000135100	HNF1A	protein_coding	642	intergenic	Coronary Artery Disease
6	rs9457998	161109053	2.55e-20	6	161123270	161174347	ENSG00000122194	PLG	protein_coding	14217	downstream	Coronary Artery Disease
10	rs7923335	44501501	3.4e-20	10	44793038	44881941	ENSG00000107562	CXCL12	protein_coding	291537	downstream	Coronary Artery Disease
19	rs11668477	11195030	6.37e-20	19	11200038	11244492	ENSG00000130164	LDLR	protein_coding	5008	downstream	Coronary Artery Disease
16	rs1549306	75415341	6.38e-20	16	75446582	75498604	ENSG00000261717	RP11-77K12.1	protein_coding	31241	downstream	Coronary Artery Disease
2	rs4245791	44074431	1.01e-19	2	44066103	44105605	ENSG00000143921	ABCG8	protein_coding	8328	intergenic	Coronary Artery Disease
2	rs78488377	203693277	1.18e-19	2	203640690	203736708	ENSG00000163596	ICA1L	protein_coding	43431	intergenic	Coronary Artery Disease
19	rs73045269	41825191	1.29e-19	19	41816094	41830788	ENSG00000142039	CCDC97	protein_coding	5597	intergenic	Coronary Artery Disease
6	rs9463136	12803416	1.43e-19	6	12717893	13288645	ENSG00000112137	PHACTR1	protein_coding	85523	intergenic	Coronary Artery Disease
21	rs9982672	35657043	1.44e-19	21	35736323	35743688	ENSG00000159197	KCNE2	protein_coding	79280	downstream	Coronary Artery Disease
6	rs66867947	12874672	2.47e-19	6	12717893	13288645	ENSG00000112137	PHACTR1	protein_coding	156779	intergenic	Coronary Artery Disease
8	rs2954033	126493746	3.28e-19	8	126442563	126450647	ENSG00000173334	TRIB1	protein_coding	43099	upstream	Coronary Artery Disease
10	rs2047009	44539913	3.48e-19	10	44793038	44881941	ENSG00000107562	CXCL12	protein_coding	253125	downstream	Coronary Artery Disease
2	rs515135	21286057	3.58e-19	2	21224301	21266945	ENSG00000084674	APOB	protein_coding	19112	upstream	Coronary Artery Disease
19	rs8109627	41822986	4.66e-19	19	41816094	41830788	ENSG00000142039	CCDC97	protein_coding	6892	intergenic	Coronary Artery Disease
9	rs3731249	21970916	5.58e-19	9	21967751	21995300	ENSG00000147889	CDKN2A	protein_coding	3165	intergenic	Coronary Artery Disease
15	rs7174727	79151286	7.52e-19	15	79102829	79190475	ENSG00000185787	MORF4L1	protein_coding	39189	intergenic	Coronary Artery Disease
9	rs651007	136153875	1.28e-18	9	136197552	136203235	ENSG00000148296	SURF6	protein_coding	43677	downstream	Coronary Artery Disease
15	rs8023822	78945040	1.65e-18	15	78916461	79020096	ENSG00000117971	CHRNB4	protein_coding	28579	intergenic	Coronary Artery Disease
6	rs624249	160679400	1.87e-18	6	160592093	160698670	ENSG00000112499	SLC22A2	protein_coding	19270	intergenic	Coronary Artery Disease
12	rs4766897	112179471	1.88e-18	12	112191694	112229222	ENSG00000257767	RP11-162P23.2	protein_coding	12223	downstream	Coronary Artery Disease
9	rs10965153	21834210	2.01e-18	9	21802635	22032985	ENSG00000264545	RP11-145E5.5	protein_coding	31575	intergenic	Coronary Artery Disease
19	rs61679753	45400747	2.04e-18	19	45393826	45406946	ENSG00000130204	TOMM40	protein_coding	6199	intergenic	Coronary Artery Disease
19	rs1160983	45397229	2.08e-18	19	45393826	45406946	ENSG00000130204	TOMM40	protein_coding	3403	intergenic	Coronary Artery Disease
12	rs2681472	90008959	2.46e-18	12	89981828	90103077	ENSG00000070961	ATP2B1	protein_coding	27131	intergenic	Coronary Artery Disease
6	rs7770628	161018174	4.24e-18	6	160952515	161087407	ENSG00000198670	LPA	protein_coding	65659	intergenic	Coronary Artery Disease
6	rs10945656	160635886	5.28e-18	6	160592093	160698670	ENSG00000112499	SLC22A2	protein_coding	43793	intergenic	Coronary Artery Disease
2	rs3731828	85806266	5.59e-18	2	85788685	85809154	ENSG00000118640	VAMP8	protein_coding	2888	intergenic	Coronary Artery Disease
15	rs4702	91426560	6.22e-18	15	91411822	91426688	ENSG00000140564	FURIN	protein_coding	128	intergenic	Coronary Artery Disease
12	rs11066301	112871372	7.07e-18	12	112842994	112856642	ENSG00000089009	RPL6	protein_coding	14730	upstream	Coronary Artery Disease
17	rs216196	2202943	1.04e-17	17	2206677	2228554	ENSG00000167720	SRR	protein_coding	3734	downstream	Coronary Artery Disease
2	rs1250239	216294957	1.06e-17	2	216225163	216300895	ENSG00000115414	FN1	protein_coding	5938	intergenic	Coronary Artery Disease
1	rs6698843	109806834	1.09e-17	1	109792641	109818372	ENSG00000143126	CELSR2	protein_coding	11538	intergenic	Coronary Artery Disease
17	rs903160	2091765	1.37e-17	17	2206677	2228554	ENSG00000167720	SRR	protein_coding	114912	downstream	Coronary Artery Disease
6	rs6919346	160960359	1.62e-17	6	160952515	161087407	ENSG00000198670	LPA	protein_coding	7844	intergenic	Coronary Artery Disease
13	rs12873154	110920852	1.91e-17	13	110958159	111165374	ENSG00000134871	COL4A2	protein_coding	37307	downstream	Coronary Artery Disease
10	rs3739998	30316072	2.04e-17	10	30301729	30404423	ENSG00000165757	KIAA1462	protein_coding	14343	intergenic	Coronary Artery Disease
3	rs9818870	138122122	2.59e-17	3	138066539	138124375	ENSG00000158186	MRAS	protein_coding	2253	intergenic	Coronary Artery Disease
21	rs79158929	35682958	2.66e-17	21	35736323	35743688	ENSG00000159197	KCNE2	protein_coding	53365	downstream	Coronary Artery Disease
11	rs964184	116648917	4.41e-17	11	116648436	116658766	ENSG00000109917	ZNF259	protein_coding	481	intergenic	Coronary Artery Disease
6	rs372665	160744151	5.98e-17	6	160769300	160876014	ENSG00000146477	SLC22A3	protein_coding	25149	downstream	Coronary Artery Disease
1	rs3002141	222787302	1.06e-16	1	222791428	222841354	ENSG00000154305	MIA3	protein_coding	4126	downstream	Coronary Artery Disease
14	rs2895811	100133942	1.3e-16	14	100111447	100146906	ENSG00000182218	HHIPL1	protein_coding	12964	intergenic	Coronary Artery Disease
2	rs11686036	204241639	1.8e-16	2	204259068	204400133	ENSG00000173166	RAPH1	protein_coding	17429	downstream	Coronary Artery Disease
8	rs2083637	19865175	2.28e-16	8	19759228	19824769	ENSG00000175445	LPL	protein_coding	40406	upstream	Coronary Artery Disease
7	rs117564322	150684021	2.97e-16	7	150688083	150711676	ENSG00000164867	NOS3	protein_coding	4062	downstream	Coronary Artery Disease
6	rs3127599	160907134	3.26e-16	6	160769300	160876014	ENSG00000146477	SLC22A3	protein_coding	31120	upstream	Coronary Artery Disease
19	rs7254892	45389596	5.03e-16	19	45349432	45392485	ENSG00000130202	PVRL2	protein_coding	2889	intergenic	Coronary Artery Disease
16	rs9934007	75390532	5.24e-16	16	75446582	75498604	ENSG00000261717	RP11-77K12.1	protein_coding	56050	downstream	Coronary Artery Disease
19	rs405509	45408836	6.22e-16	19	45409011	45412650	ENSG00000130203	APOE	protein_coding	175	downstream	Coronary Artery Disease
6	rs783147	161137990	6.98e-16	6	161123270	161174347	ENSG00000122194	PLG	protein_coding	14720	intergenic	Coronary Artery Disease
15	rs8024939	79049237	7.13e-16	15	79051545	79103773	ENSG00000136378	ADAMTS7	protein_coding	2308	downstream	Coronary Artery Disease
13	rs4773144	110960712	9.56e-16	13	110801318	110959496	ENSG00000187498	COL4A1	protein_coding	1216	upstream	Coronary Artery Disease
15	rs7167085	91406188	1.01e-15	15	91411822	91426688	ENSG00000140564	FURIN	protein_coding	5634	downstream	Coronary Artery Disease
17	rs12940887	47402807	1.49e-15	17	47366568	47439835	ENSG00000198740	ZNF652	protein_coding	36239	intergenic	Coronary Artery Disease
6	rs4252125	161152240	1.95e-15	6	161123270	161174347	ENSG00000122194	PLG	protein_coding	22107	intergenic	Coronary Artery Disease
4	rs7667633	148283140	2.74e-15	4	148402069	148466106	ENSG00000151617	EDNRA	protein_coding	118929	downstream	Coronary Artery Disease
1	rs7549250	154404336	3.24e-15	1	154377669	154441926	ENSG00000160712	IL6R	protein_coding	26667	intergenic	Coronary Artery Disease
19	rs144311893	45423944	3.4e-15	19	45417504	45422606	ENSG00000130208	APOC1	protein_coding	1338	upstream	Coronary Artery Disease
11	rs1316710	103669344	4.06e-15	11	103777914	104035107	ENSG00000170962	PDGFD	protein_coding	108570	downstream	Coronary Artery Disease
11	rs17318997	103683448	6.5e-15	11	103777914	104035107	ENSG00000170962	PDGFD	protein_coding	94466	downstream	Coronary Artery Disease
10	rs12413409	104719096	7.61e-15	10	104678050	104849978	ENSG00000148842	CNNM2	protein_coding	41046	intergenic	Coronary Artery Disease
19	rs35976034	17832748	7.65e-15	19	17830051	17845325	ENSG00000130479	MAP1S	protein_coding	2697	intergenic	Coronary Artery Disease
6	rs1740428	161081331	9.02e-15	6	160952515	161087407	ENSG00000198670	LPA	protein_coding	6076	intergenic	Coronary Artery Disease
13	rs9521632	110832918	1.2e-14	13	110801318	110959496	ENSG00000187498	COL4A1	protein_coding	31600	intergenic	Coronary Artery Disease
9	rs72652478	22102043	1.27e-14	9	21802635	22032985	ENSG00000264545	RP11-145E5.5	protein_coding	69058	upstream	Coronary Artery Disease
11	rs606452	75276178	1.53e-14	11	75273101	75283828	ENSG00000149257	SERPINH1	protein_coding	3077	intergenic	Coronary Artery Disease
2	rs6733550	85828014	1.55e-14	2	85829979	85876403	ENSG00000168883	USP39	protein_coding	1965	downstream	Coronary Artery Disease
2	rs72926788	203820923	1.61e-14	2	203776937	203851786	ENSG00000138380	CARF	protein_coding	30863	intergenic	Coronary Artery Disease
19	rs2241715	41856886	1.9e-14	19	41856816	41889988	ENSG00000142046	TMEM91	protein_coding	70	intergenic	Coronary Artery Disease
10	rs268274	44632262	1.96e-14	10	44793038	44881941	ENSG00000107562	CXCL12	protein_coding	160776	downstream	Coronary Artery Disease
1	rs61772626	57015668	2.11e-14	1	56960419	57110974	ENSG00000162407	PPAP2B	protein_coding	55249	intergenic	Coronary Artery Disease
6	rs62389460	13098302	2.22e-14	6	13266774	13328815	ENSG00000145979	TBC1D7	protein_coding	168472	downstream	Coronary Artery Disease
21	rs7276739	35588864	2.3e-14	21	35445524	35515334	ENSG00000243927	MRPS6	protein_coding	73530	upstream	Coronary Artery Disease
1	rs11206510	55496039	2.47e-14	1	55505221	55530525	ENSG00000169174	PCSK9	protein_coding	9182	downstream	Coronary Artery Disease
19	rs73013159	11122710	2.49e-14	19	11071598	11176071	ENSG00000127616	SMARCA4	protein_coding	51112	intergenic	Coronary Artery Disease
11	rs1917443	103552234	2.72e-14	11	102980160	103350591	ENSG00000187240	DYNC2H1	protein_coding	201643	upstream	Coronary Artery Disease
8	rs264	19813180	2.76e-14	8	19759228	19824769	ENSG00000175445	LPL	protein_coding	11589	intergenic	Coronary Artery Disease
9	rs1467311	110536932	2.78e-14	9	110539471	110540419	ENSG00000214645	AL162389.1	protein_coding	2539	downstream	Coronary Artery Disease
19	rs72658867	11231203	2.8e-14	19	11242196	11266484	ENSG00000161888	SPC24	protein_coding	10993	downstream	Coronary Artery Disease
2	rs957293	145833187	2.87e-14	2	145141648	145282147	ENSG00000169554	ZEB2	protein_coding	551040	upstream	Coronary Artery Disease
5	rs17328863	9543031	2.93e-14	5	9035138	9546187	ENSG00000112902	SEMA5A	protein_coding	3156	intergenic	Coronary Artery Disease
19	rs12985339	41801756	2.97e-14	19	41807492	41859816	ENSG00000105329	TGFB1	protein_coding	5736	downstream	Coronary Artery Disease
12	rs11107928	95575951	3.15e-14	12	95470525	95611258	ENSG00000180263	FGD6	protein_coding	35307	intergenic	Coronary Artery Disease
1	rs7513411	56931353	3.27e-14	1	56960419	57110974	ENSG00000162407	PPAP2B	protein_coding	29066	downstream	Coronary Artery Disease
1	rs4264001	222946338	3.97e-14	1	222910549	222924147	ENSG00000197520	FAM177B	protein_coding	22191	upstream	Coronary Artery Disease
2	rs41360247	44073656	4.4e-14	2	44066103	44105605	ENSG00000143921	ABCG8	protein_coding	7553	intergenic	Coronary Artery Disease
15	rs7166501	79133739	4.72e-14	15	79051545	79103773	ENSG00000136378	ADAMTS7	protein_coding	29966	upstream	Coronary Artery Disease
19	rs1122608	11163601	5.14e-14	19	11071598	11176071	ENSG00000127616	SMARCA4	protein_coding	12470	intergenic	Coronary Artery Disease
3	rs645040	135926622	5.64e-14	3	135867764	135916083	ENSG00000174579	MSL2	protein_coding	10539	upstream	Coronary Artery Disease
6	rs223295	57115751	7.65e-14	6	57053607	57087078	ENSG00000112210	RAB23	protein_coding	28673	upstream	Coronary Artery Disease
4	rs11723436	120901336	8.61e-14	4	120976763	120988229	ENSG00000164109	MAD2L1	protein_coding	75427	downstream	Coronary Artery Disease
6	rs3861973	160628905	8.96e-14	6	160592093	160698670	ENSG00000112499	SLC22A2	protein_coding	36812	intergenic	Coronary Artery Disease
3	rs61789562	135926784	9.04e-14	3	135867764	135916083	ENSG00000174579	MSL2	protein_coding	10701	upstream	Coronary Artery Disease
11	rs10895502	103539856	9.99e-14	11	102980160	103350591	ENSG00000187240	DYNC2H1	protein_coding	189265	upstream	Coronary Artery Disease
4	rs16998073	81184341	1.1e-13	4	81187753	81257834	ENSG00000138675	FGF5	protein_coding	3412	downstream	Coronary Artery Disease
13	rs7334306	110962520	1.15e-13	13	110801318	110959496	ENSG00000187498	COL4A1	protein_coding	3024	upstream	Coronary Artery Disease
13	rs12875271	110792743	1.42e-13	13	110801318	110959496	ENSG00000187498	COL4A1	protein_coding	8575	downstream	Coronary Artery Disease
6	rs79570361	161170855	1.49e-13	6	161123270	161174347	ENSG00000122194	PLG	protein_coding	3492	intergenic	Coronary Artery Disease
4	rs2880099	156432368	1.5e-13	4	156263810	156298122	ENSG00000164114	MAP9	protein_coding	134246	upstream	Coronary Artery Disease
6	rs17628203	161682569	1.63e-13	6	161551011	161695093	ENSG00000026652	AGPAT4	protein_coding	12524	intergenic	Coronary Artery Disease
6	rs117446263	160847571	1.8e-13	6	160769300	160876014	ENSG00000146477	SLC22A3	protein_coding	28443	intergenic	Coronary Artery Disease
11	rs93138	9759713	2.38e-13	11	9685624	9774538	ENSG00000133789	SWAP70	protein_coding	14825	intergenic	Coronary Artery Disease
5	rs3936510	55860866	2.6e-13	5	55807394	55902059	ENSG00000225940	AC022431.2	protein_coding	41193	intergenic	Coronary Artery Disease
1	rs3008633	222844840	2.75e-13	1	222841355	222886552	ENSG00000186063	AIDA	protein_coding	3485	intergenic	Coronary Artery Disease
12	rs2238151	112211833	3.02e-13	12	112204691	112247782	ENSG00000111275	ALDH2	protein_coding	7142	intergenic	Coronary Artery Disease
3	rs71630059	136581611	3.03e-13	3	136581050	136668665	ENSG00000158092	NCK1	protein_coding	561	intergenic	Coronary Artery Disease
10	rs11191846	105649813	3.07e-13	10	105642300	105677963	ENSG00000107960	OBFC1	protein_coding	7513	intergenic	Coronary Artery Disease
3	rs357499	153946463	3.1e-13	3	153838792	153975616	ENSG00000114790	ARHGEF26	protein_coding	29153	intergenic	Coronary Artery Disease
6	rs73596816	161017363	3.56e-13	6	160952515	161087407	ENSG00000198670	LPA	protein_coding	64848	intergenic	Coronary Artery Disease
19	rs111551996	18733355	4.25e-13	19	18718240	18731849	ENSG00000105696	TMEM59L	protein_coding	1506	upstream	Coronary Artery Disease
6	rs4252198	161173728	4.36e-13	6	161123270	161174347	ENSG00000122194	PLG	protein_coding	619	intergenic	Coronary Artery Disease
21	rs2834419	35603883	4.8e-13	21	35445524	35515334	ENSG00000243927	MRPS6	protein_coding	88549	upstream	Coronary Artery Disease
6	rs6905288	43758873	5.02e-13	6	43737921	43754224	ENSG00000112715	VEGFA	protein_coding	4649	upstream	Coronary Artery Disease
1	rs4846382	222721288	5.23e-13	1	222695602	222721445	ENSG00000143512	HHIPL2	protein_coding	157	intergenic	Coronary Artery Disease
15	rs4932208	89569503	6.37e-13	15	89630690	89745591	ENSG00000140526	ABHD2	protein_coding	61187	downstream	Coronary Artery Disease
6	rs1247563	161205949	6.48e-13	6	161123270	161174347	ENSG00000122194	PLG	protein_coding	31602	upstream	Coronary Artery Disease
2	rs3731695	203820275	7.34e-13	2	203776937	203851786	ENSG00000138380	CARF	protein_coding	31511	intergenic	Coronary Artery Disease
13	rs1555641	28968468	8.92e-13	13	28874489	29069265	ENSG00000102755	FLT1	protein_coding	93979	intergenic	Coronary Artery Disease
16	rs28595463	75281235	1.78e-12	16	75262928	75301951	ENSG00000050820	BCAR1	protein_coding	18307	intergenic	Coronary Artery Disease
6	rs17375327	13119403	1.88e-12	6	13266774	13328815	ENSG00000145979	TBC1D7	protein_coding	147371	downstream	Coronary Artery Disease
1	rs1024065	222761601	1.94e-12	1	222731244	222763275	ENSG00000143498	TAF1A	protein_coding	1674	intergenic	Coronary Artery Disease
2	rs2972146	227100698	1.94e-12	2	227596033	227664475	ENSG00000169047	IRS1	protein_coding	495335	downstream	Coronary Artery Disease
4	rs55851967	120920963	2.05e-12	4	120976763	120988229	ENSG00000164109	MAD2L1	protein_coding	55800	downstream	Coronary Artery Disease
6	rs2627234	134364428	2.26e-12	6	134309835	134373774	ENSG00000146411	SLC2A12	protein_coding	9346	intergenic	Coronary Artery Disease
12	rs1029388	111926901	2.32e-12	12	111890018	112037480	ENSG00000204842	ATXN2	protein_coding	36883	intergenic	Coronary Artery Disease
1	rs4129267	154426264	2.55e-12	1	154377669	154441926	ENSG00000160712	IL6R	protein_coding	15662	intergenic	Coronary Artery Disease
1	rs655246	109832283	2.84e-12	1	109834987	109849663	ENSG00000221986	MYBPHL	protein_coding	2704	downstream	Coronary Artery Disease
4	rs3796585	156639174	2.93e-12	4	156587863	156653501	ENSG00000164116	GUCY1A3	protein_coding	14327	intergenic	Coronary Artery Disease
6	rs1884480	161672443	3.04e-12	6	161551011	161695093	ENSG00000026652	AGPAT4	protein_coding	22650	intergenic	Coronary Artery Disease
13	rs3751395	28958955	3.18e-12	13	28874489	29069265	ENSG00000102755	FLT1	protein_coding	84466	intergenic	Coronary Artery Disease
6	rs1123180	161394115	3.28e-12	6	161412759	161538417	ENSG00000085511	MAP3K4	protein_coding	18644	downstream	Coronary Artery Disease
10	rs12259037	30300079	3.82e-12	10	30301729	30404423	ENSG00000165757	KIAA1462	protein_coding	1650	downstream	Coronary Artery Disease
19	rs112422902	45369203	4.21e-12	19	45349432	45392485	ENSG00000130202	PVRL2	protein_coding	19771	intergenic	Coronary Artery Disease
14	rs175016	75459633	4.35e-12	14	75469614	75476292	ENSG00000119718	EIF2B2	protein_coding	9981	downstream	Coronary Artery Disease
1	rs61776719	38461319	5.74e-12	1	38462442	38471278	ENSG00000183386	FHL3	protein_coding	1123	downstream	Coronary Artery Disease
17	rs11080107	27938424	5.84e-12	17	27941774	27949925	ENSG00000167549	CORO6	protein_coding	3350	downstream	Coronary Artery Disease
19	rs62117160	45232161	6.01e-12	19	45202421	45213986	ENSG00000213892	CEACAM16	protein_coding	18175	upstream	Coronary Artery Disease
17	rs1962412	46970259	6.2e-12	17	46970127	46973233	ENSG00000159199	ATP5G1	protein_coding	132	intergenic	Coronary Artery Disease
5	rs3776307	142494165	6.7e-12	5	142149949	142608576	ENSG00000145819	ARHGAP26	protein_coding	114411	intergenic	Coronary Artery Disease
12	rs1265565	111715197	6.85e-12	12	111471828	111788358	ENSG00000111249	CUX2	protein_coding	73161	intergenic	Coronary Artery Disease
17	rs11868441	59239221	7.03e-12	17	58754814	59470199	ENSG00000141376	BCAS3	protein_coding	230978	intergenic	Coronary Artery Disease
4	rs1996374	148413483	8.26e-12	4	148402069	148466106	ENSG00000151617	EDNRA	protein_coding	11414	intergenic	Coronary Artery Disease
1	rs878471	150547747	9.5e-12	1	150547032	150552066	ENSG00000143384	MCL1	protein_coding	715	intergenic	Coronary Artery Disease
22	rs6006426	30669883	9.9e-12	22	30658818	30662829	ENSG00000099985	OSM	protein_coding	7054	upstream	Coronary Artery Disease
19	rs6511721	11206575	1.04e-11	19	11200038	11244492	ENSG00000130164	LDLR	protein_coding	6537	intergenic	Coronary Artery Disease
1	rs3761936	114449662	1.11e-11	1	114437370	114447823	ENSG00000134262	AP4B1	protein_coding	1839	upstream	Coronary Artery Disease
11	rs7118412	103525754	1.18e-11	11	102980160	103350591	ENSG00000187240	DYNC2H1	protein_coding	175163	upstream	Coronary Artery Disease
17	rs9916472	47109998	1.24e-11	17	47074774	47133012	ENSG00000159217	IGF2BP1	protein_coding	23014	intergenic	Coronary Artery Disease
20	rs7270354	44607661	1.33e-11	20	44577292	44600833	ENSG00000198026	ZNF335	protein_coding	6828	upstream	Coronary Artery Disease
6	rs55856036	39148170	1.41e-11	6	39156749	39197226	ENSG00000164626	KCNK5	protein_coding	8579	downstream	Coronary Artery Disease
4	rs1466515	156514879	1.44e-11	4	156587863	156653501	ENSG00000164116	GUCY1A3	protein_coding	72984	downstream	Coronary Artery Disease
12	rs10858894	89914261	1.46e-11	12	89913185	89920039	ENSG00000257594	GALNT4	protein_coding	1076	intergenic	Coronary Artery Disease
8	rs10096633	19830921	1.5e-11	8	19759228	19824769	ENSG00000175445	LPL	protein_coding	6152	upstream	Coronary Artery Disease
8	rs73225862	22050584	1.58e-11	8	22022249	22069839	ENSG00000168487	BMP1	protein_coding	19255	intergenic	Coronary Artery Disease
19	rs7259350	45432278	1.6e-11	19	45417504	45422606	ENSG00000130208	APOC1	protein_coding	9672	upstream	Coronary Artery Disease
12	rs7954697	125335253	1.7e-11	12	125261402	125367214	ENSG00000073060	SCARB1	protein_coding	31961	intergenic	Coronary Artery Disease
7	rs11984041	19031935	1.78e-11	7	18126572	19042039	ENSG00000048052	HDAC9	protein_coding	10104	intergenic	Coronary Artery Disease
11	rs7118294	32380521	1.8e-11	11	32409321	32457176	ENSG00000184937	WT1	protein_coding	28800	downstream	Coronary Artery Disease
1	rs929132	169297307	1.89e-11	1	169101769	169337205	ENSG00000143156	NME7	protein_coding	39898	intergenic	Coronary Artery Disease
19	rs12721109	45447221	1.98e-11	19	45445495	45452822	ENSG00000224916	APOC4-APOC2	protein_coding	1726	intergenic	Coronary Artery Disease
2	rs4148218	44099582	2.01e-11	2	44066103	44105605	ENSG00000143921	ABCG8	protein_coding	6023	intergenic	Coronary Artery Disease
2	rs77506341	203379805	2.08e-11	2	203241659	203432474	ENSG00000204217	BMPR2	protein_coding	52669	intergenic	Coronary Artery Disease
19	rs7259004	45432557	2.16e-11	19	45417504	45422606	ENSG00000130208	APOC1	protein_coding	9951	upstream	Coronary Artery Disease
17	rs4987082	47481374	2.22e-11	17	47481414	47492246	ENSG00000167085	PHB	protein_coding	40	downstream	Coronary Artery Disease
9	rs4977754	22062012	2.25e-11	9	21802635	22032985	ENSG00000264545	RP11-145E5.5	protein_coding	29027	upstream	Coronary Artery Disease
19	rs8101254	11053375	2.63e-11	19	11039409	11044211	ENSG00000142444	C19orf52	protein_coding	9164	upstream	Coronary Artery Disease
7	rs2215614	35277093	2.96e-11	7	35242042	35293758	ENSG00000164532	TBX20	protein_coding	16665	intergenic	Coronary Artery Disease
6	rs72836800	1617327	3.11e-11	6	1610681	1614127	ENSG00000054598	FOXC1	protein_coding	3200	upstream	Coronary Artery Disease
6	rs111969884	12904138	3.17e-11	6	12717893	13288645	ENSG00000112137	PHACTR1	protein_coding	186245	intergenic	Coronary Artery Disease
16	rs9939224	57002732	3.21e-11	16	56995762	57017757	ENSG00000087237	CETP	protein_coding	6970	intergenic	Coronary Artery Disease
17	rs6504218	62408299	3.22e-11	17	62461569	62464760	ENSG00000271605	MILR1	protein_coding	53270	downstream	Coronary Artery Disease
2	rs10803494	144205842	3.29e-11	2	143848931	144525921	ENSG00000075884	ARHGAP15	protein_coding	320079	intergenic	Coronary Artery Disease
3	rs355775	154036129	3.54e-11	3	153990335	154042286	ENSG00000174953	DHX36	protein_coding	6157	intergenic	Coronary Artery Disease
3	rs9845762	136356464	3.55e-11	3	136055077	136471220	ENSG00000118007	STAG1	protein_coding	114756	intergenic	Coronary Artery Disease
1	rs2843151	2245633	3.6e-11	1	2160134	2241558	ENSG00000157933	SKI	protein_coding	4075	upstream	Coronary Artery Disease
6	rs68168937	160451398	3.6e-11	6	160390131	160534539	ENSG00000197081	IGF2R	protein_coding	61267	intergenic	Coronary Artery Disease
6	rs146534110	160578069	3.6e-11	6	160542821	160579750	ENSG00000175003	SLC22A1	protein_coding	1681	intergenic	Coronary Artery Disease
2	rs2571445	218683154	3.9e-11	2	218664512	218867718	ENSG00000079308	TNS1	protein_coding	18642	intergenic	Coronary Artery Disease
4	rs56155140	57824451	3.97e-11	4	57829536	57844989	ENSG00000084092	NOA1	protein_coding	5085	downstream	Coronary Artery Disease
17	rs7222591	47507019	4e-11	17	47481414	47492246	ENSG00000167085	PHB	protein_coding	14773	upstream	Coronary Artery Disease
1	rs904324	222790465	4.03e-11	1	222791428	222841354	ENSG00000154305	MIA3	protein_coding	963	downstream	Coronary Artery Disease
8	rs268	19813529	4.1e-11	8	19759228	19824769	ENSG00000175445	LPL	protein_coding	11240	intergenic	Coronary Artery Disease
6	rs17589858	160699116	4.2e-11	6	160592093	160698670	ENSG00000112499	SLC22A2	protein_coding	446	upstream	Coronary Artery Disease
15	rs74608880	79107453	4.23e-11	15	79051545	79103773	ENSG00000136378	ADAMTS7	protein_coding	3680	upstream	Coronary Artery Disease
11	rs11601507	5701074	4.4e-11	11	5710919	5758319	ENSG00000132274	TRIM22	protein_coding	9845	downstream	Coronary Artery Disease
1	rs7412746	150860471	4.72e-11	1	150782181	150849244	ENSG00000143437	ARNT	protein_coding	11227	upstream	Coronary Artery Disease
6	rs1208285	134158800	4.81e-11	6	134210276	134216691	ENSG00000118526	TCF21	protein_coding	51476	downstream	Coronary Artery Disease
1	rs471705	55521242	4.87e-11	1	55505221	55530525	ENSG00000169174	PCSK9	protein_coding	9283	intergenic	Coronary Artery Disease
1	rs67359051	56860513	5.27e-11	1	56960419	57110974	ENSG00000162407	PPAP2B	protein_coding	99906	downstream	Coronary Artery Disease
1	rs11205303	149906413	5.38e-11	1	149900543	149908791	ENSG00000014914	MTMR11	protein_coding	2378	intergenic	Coronary Artery Disease
17	rs7209400	47450057	5.52e-11	17	47448102	47554350	ENSG00000262039	RP11-81K2.1	protein_coding	1955	intergenic	Coronary Artery Disease
12	rs4378452	111504033	5.61e-11	12	111471828	111788358	ENSG00000111249	CUX2	protein_coding	32205	intergenic	Coronary Artery Disease
19	rs167479	11526765	5.63e-11	19	11495017	11530018	ENSG00000205517	RGL3	protein_coding	3253	intergenic	Coronary Artery Disease
6	rs3798164	160575202	5.73e-11	6	160542821	160579750	ENSG00000175003	SLC22A1	protein_coding	4548	intergenic	Coronary Artery Disease
10	rs11257613	12284392	5.85e-11	10	12237964	12292588	ENSG00000151465	CDC123	protein_coding	8196	intergenic	Coronary Artery Disease
9	rs1011970	22062134	5.87e-11	9	21802635	22032985	ENSG00000264545	RP11-145E5.5	protein_coding	29149	upstream	Coronary Artery Disease
11	rs12801636	65391317	5.89e-11	11	65383244	65404910	ENSG00000197136	PCNXL3	protein_coding	8073	intergenic	Coronary Artery Disease
3	rs34759087	49162284	6.23e-11	3	49158547	49170551	ENSG00000172037	LAMB2	protein_coding	3737	intergenic	Coronary Artery Disease
19	rs2341097	46268902	6.7e-11	19	46268043	46272484	ENSG00000177045	SIX5	protein_coding	859	intergenic	Coronary Artery Disease
1	rs2493292	3328659	6.71e-11	1	2985732	3355185	ENSG00000142611	PRDM16	protein_coding	26526	intergenic	Coronary Artery Disease
17	rs8064787	58977757	6.8e-11	17	58754814	59470199	ENSG00000141376	BCAS3	protein_coding	222943	intergenic	Coronary Artery Disease
16	rs60675007	83018052	7.02e-11	16	82660408	83830204	ENSG00000140945	CDH13	protein_coding	357644	intergenic	Coronary Artery Disease
11	rs1177562	118949331	7.6e-11	11	118938403	118952688	ENSG00000160695	VPS11	protein_coding	3357	intergenic	Coronary Artery Disease
10	rs4387287	105677897	7.77e-11	10	105642300	105677963	ENSG00000107960	OBFC1	protein_coding	66	intergenic	Coronary Artery Disease
12	rs4762746	20230357	7.86e-11	12	20522179	20837315	ENSG00000172572	PDE3A	protein_coding	291822	downstream	Coronary Artery Disease
12	rs7974772	112332283	7.98e-11	12	112279782	112334343	ENSG00000089022	MAPKAPK5	protein_coding	2060	intergenic	Coronary Artery Disease
3	rs7623687	49448566	8.21e-11	3	49449639	49453908	ENSG00000145022	TCTA	protein_coding	1073	downstream	Coronary Artery Disease
10	rs11203042	90989109	8.31e-11	10	90973326	91174314	ENSG00000107798	LIPA	protein_coding	15783	intergenic	Coronary Artery Disease
17	rs2760734	2027644	8.32e-11	17	1963133	2207065	ENSG00000070366	SMG6	protein_coding	64511	intergenic	Coronary Artery Disease
17	rs2233359	47286962	8.42e-11	17	47287589	47300587	ENSG00000108798	ABI3	protein_coding	627	downstream	Coronary Artery Disease
9	rs17833407	21748320	9.42e-11	9	21802542	21931646	ENSG00000099810	MTAP	protein_coding	54222	downstream	Coronary Artery Disease
17	rs1867625	62387211	1.04e-10	17	62224587	62340661	ENSG00000136478	TEX2	protein_coding	46550	upstream	Coronary Artery Disease
3	rs34169052	136468000	1.07e-10	3	136055077	136471220	ENSG00000118007	STAG1	protein_coding	3220	intergenic	Coronary Artery Disease
16	rs3764261	56993324	1.08e-10	16	56995762	57017757	ENSG00000087237	CETP	protein_coding	2438	downstream	Coronary Artery Disease
2	rs1127974	85824039	1.09e-10	2	85822848	85824736	ENSG00000168894	RNF181	protein_coding	697	intergenic	Coronary Artery Disease
15	rs744910	67446785	1.13e-10	15	67435072	67439277	ENSG00000259202	RP11-342M21.2	protein_coding	7508	upstream	Coronary Artery Disease
17	rs17711010	47485962	1.16e-10	17	47481414	47492246	ENSG00000167085	PHB	protein_coding	4548	intergenic	Coronary Artery Disease
1	rs2476601	114377568	1.18e-10	1	114356433	114414381	ENSG00000134242	PTPN22	protein_coding	21135	intergenic	Coronary Artery Disease
6	rs12207703	13067462	1.26e-10	6	13266774	13328815	ENSG00000145979	TBC1D7	protein_coding	199312	downstream	Coronary Artery Disease
6	rs9361871	82602113	1.28e-10	6	82201156	82462491	ENSG00000112773	FAM46A	protein_coding	139622	upstream	Coronary Artery Disease
9	rs7025486	124422403	1.5e-10	9	124329336	124547809	ENSG00000136848	DAB2IP	protein_coding	93067	intergenic	Coronary Artery Disease
21	rs117504872	35655777	1.53e-10	21	35736323	35743688	ENSG00000159197	KCNE2	protein_coding	80546	downstream	Coronary Artery Disease
3	rs73079003	49832788	1.7e-10	3	49828165	49837268	ENSG00000187492	CDHR4	protein_coding	4480	intergenic	Coronary Artery Disease
2	rs283468	233658309	1.72e-10	2	233631174	233641278	ENSG00000115474	KCNJ13	protein_coding	17031	upstream	Coronary Artery Disease
6	rs3800461	34616322	1.87e-10	6	34555065	34664636	ENSG00000196821	C6orf106	protein_coding	48314	intergenic	Coronary Artery Disease
11	rs17095428	100638644	1.94e-10	11	100558384	100862668	ENSG00000165895	ARHGAP42	protein_coding	80260	intergenic	Coronary Artery Disease
12	rs7970490	111756438	1.97e-10	12	111471828	111788358	ENSG00000111249	CUX2	protein_coding	31920	intergenic	Coronary Artery Disease
14	rs112635299	94838142	1.98e-10	14	94843084	94857030	ENSG00000197249	SERPINA1	protein_coding	4942	downstream	Coronary Artery Disease
6	rs540713	160766321	2e-10	6	160769300	160876014	ENSG00000146477	SLC22A3	protein_coding	2979	downstream	Coronary Artery Disease
10	rs11238956	44749854	2.19e-10	10	44793038	44881941	ENSG00000107562	CXCL12	protein_coding	43184	downstream	Coronary Artery Disease
13	rs35166119	111065472	2.19e-10	13	110958159	111165374	ENSG00000134871	COL4A2	protein_coding	99902	intergenic	Coronary Artery Disease
12	rs12146727	7170336	2.47e-10	12	7096351	7178336	ENSG00000182326	C1S	protein_coding	8000	intergenic	Coronary Artery Disease
3	rs73078357	48695834	2.5e-10	3	48673902	48700348	ENSG00000008300	CELSR3	protein_coding	4514	intergenic	Coronary Artery Disease
4	rs17542750	169693473	2.54e-10	4	169784921	169931426	ENSG00000145439	CBR4	protein_coding	91448	downstream	Coronary Artery Disease
2	rs13002573	164915208	2.73e-10	2	164449906	164592522	ENSG00000182263	FIGN	protein_coding	322686	upstream	Coronary Artery Disease
6	rs77009508	161004972	2.85e-10	6	160952515	161087407	ENSG00000198670	LPA	protein_coding	52457	intergenic	Coronary Artery Disease
17	rs12936927	17726965	2.92e-10	17	17584787	17714767	ENSG00000108557	RAI1	protein_coding	12198	upstream	Coronary Artery Disease
10	rs2437935	44752268	2.93e-10	10	44793038	44881941	ENSG00000107562	CXCL12	protein_coding	40770	downstream	Coronary Artery Disease
3	rs11715915	49455330	2.99e-10	3	49454211	49460186	ENSG00000145020	AMT	protein_coding	1119	intergenic	Coronary Artery Disease
16	rs11644592	75419747	3.07e-10	16	75446582	75498604	ENSG00000261717	RP11-77K12.1	protein_coding	26835	downstream	Coronary Artery Disease
4	rs7436506	120393769	3.2e-10	4	120415550	120550146	ENSG00000138735	PDE5A	protein_coding	21781	downstream	Coronary Artery Disease
19	rs2302593	46196634	3.26e-10	19	46190712	46195827	ENSG00000125743	SNRPD2	protein_coding	807	upstream	Coronary Artery Disease
10	rs34562644	105718978	3.39e-10	10	105726959	105788991	ENSG00000065613	SLK	protein_coding	7981	downstream	Coronary Artery Disease
20	rs2076668	33437621	3.48e-10	20	33432523	33460663	ENSG00000131067	GGT7	protein_coding	5098	intergenic	Coronary Artery Disease
18	rs9951447	20009691	3.5e-10	18	19993564	19997878	ENSG00000212710	CTAGE1	protein_coding	11813	upstream	Coronary Artery Disease
9	rs74903566	21941315	4e-10	9	21802542	21931646	ENSG00000099810	MTAP	protein_coding	9669	upstream	Coronary Artery Disease
20	rs236720	57702611	4.12e-10	20	57766075	57834168	ENSG00000124203	ZNF831	protein_coding	63464	downstream	Coronary Artery Disease
13	rs4145073	110899906	4.14e-10	13	110958159	111165374	ENSG00000134871	COL4A2	protein_coding	58253	downstream	Coronary Artery Disease
2	rs7564469	145258445	4.22e-10	2	145141648	145282147	ENSG00000169554	ZEB2	protein_coding	23702	intergenic	Coronary Artery Disease
10	rs1746043	44732825	4.49e-10	10	44793038	44881941	ENSG00000107562	CXCL12	protein_coding	60213	downstream	Coronary Artery Disease
5	rs273909	131667353	4.7e-10	5	131630136	131679899	ENSG00000197208	SLC22A4	protein_coding	12546	intergenic	Coronary Artery Disease
4	rs10034661	120244085	4.73e-10	4	120238405	120243545	ENSG00000145384	FABP2	protein_coding	540	upstream	Coronary Artery Disease
4	rs113436562	148287636	4.81e-10	4	148402069	148466106	ENSG00000151617	EDNRA	protein_coding	114433	downstream	Coronary Artery Disease
12	rs57866673	112633304	5.44e-10	12	112597992	112819896	ENSG00000173064	HECTD4	protein_coding	35312	intergenic	Coronary Artery Disease
19	rs2738446	11227326	5.48e-10	19	11242196	11266484	ENSG00000161888	SPC24	protein_coding	14870	downstream	Coronary Artery Disease
16	rs56258397	75469551	6.05e-10	16	75327596	75467383	ENSG00000153774	CFDP1	protein_coding	2168	upstream	Coronary Artery Disease
11	rs662799	116663707	6.06e-10	11	116660083	116663136	ENSG00000110243	APOA5	protein_coding	571	upstream	Coronary Artery Disease
6	rs1034246	43068370	6.39e-10	6	43044006	43129457	ENSG00000112655	PTK7	protein_coding	24364	intergenic	Coronary Artery Disease
6	rs6909813	82635257	6.46e-10	6	82201156	82462491	ENSG00000112773	FAM46A	protein_coding	172766	upstream	Coronary Artery Disease
9	rs7018475	22137685	6.64e-10	9	21802635	22032985	ENSG00000264545	RP11-145E5.5	protein_coding	104700	upstream	Coronary Artery Disease
20	rs2207132	39142516	6.65e-10	20	39314488	39317880	ENSG00000204103	MAFB	protein_coding	171972	downstream	Coronary Artery Disease
19	rs73015030	11207516	6.8e-10	19	11200038	11244492	ENSG00000130164	LDLR	protein_coding	7478	intergenic	Coronary Artery Disease
12	rs58116261	112935344	6.84e-10	12	112856155	112947717	ENSG00000179295	PTPN11	protein_coding	12373	intergenic	Coronary Artery Disease
17	rs8068844	40571284	6.96e-10	17	40554470	40575535	ENSG00000177469	PTRF	protein_coding	4251	intergenic	Coronary Artery Disease
1	rs3790514	151744168	7.08e-10	1	151735445	151743808	ENSG00000143450	OAZ3	protein_coding	360	upstream	Coronary Artery Disease
6	rs10456100	39183470	8.09e-10	6	39156749	39197226	ENSG00000164626	KCNK5	protein_coding	13756	intergenic	Coronary Artery Disease
2	rs12694422	218682474	8.34e-10	2	218664512	218867718	ENSG00000079308	TNS1	protein_coding	17962	intergenic	Coronary Artery Disease
4	rs12644017	148200205	8.84e-10	4	148402069	148466106	ENSG00000151617	EDNRA	protein_coding	201864	downstream	Coronary Artery Disease
1	rs12127701	109838264	1.02e-09	1	109834987	109849663	ENSG00000221986	MYBPHL	protein_coding	3277	intergenic	Coronary Artery Disease
19	rs6859	45382034	1.05e-09	19	45349432	45392485	ENSG00000130202	PVRL2	protein_coding	10451	intergenic	Coronary Artery Disease
12	rs6538596	95509766	1.1e-09	12	95470525	95611258	ENSG00000180263	FGD6	protein_coding	39241	intergenic	Coronary Artery Disease
9	rs117626887	22013063	1.11e-09	9	22002902	22009362	ENSG00000147883	CDKN2B	protein_coding	3701	upstream	Coronary Artery Disease
9	rs1377197	21683805	1.16e-09	9	21802542	21931646	ENSG00000099810	MTAP	protein_coding	118737	downstream	Coronary Artery Disease
2	rs7566501	230009317	1.19e-09	2	229715242	230136001	ENSG00000153823	PID1	protein_coding	126684	intergenic	Coronary Artery Disease
2	rs550619	21260601	1.19e-09	2	21224301	21266945	ENSG00000084674	APOB	protein_coding	6344	intergenic	Coronary Artery Disease
13	rs9521732	111033821	1.22e-09	13	110801318	110959496	ENSG00000187498	COL4A1	protein_coding	74325	upstream	Coronary Artery Disease
11	rs10895001	100533021	1.23e-09	11	100558384	100862668	ENSG00000165895	ARHGAP42	protein_coding	25363	downstream	Coronary Artery Disease
13	rs9521658	110885044	1.25e-09	13	110958159	111165374	ENSG00000134871	COL4A2	protein_coding	73115	downstream	Coronary Artery Disease
7	rs11763270	20297926	1.26e-09	7	20174278	20257027	ENSG00000183742	MACC1	protein_coding	40899	upstream	Coronary Artery Disease
1	rs11204697	150658971	1.35e-09	1	150618701	150669630	ENSG00000143457	GOLPH3L	protein_coding	10659	intergenic	Coronary Artery Disease
6	rs2523587	31327400	1.45e-09	6	31321649	31324965	ENSG00000234745	HLA-B	protein_coding	2435	upstream	Coronary Artery Disease
19	rs17678527	11294120	1.51e-09	19	11274943	11308467	ENSG00000197256	KANK2	protein_coding	14347	intergenic	Coronary Artery Disease
2	rs72902579	21276008	1.55e-09	2	21224301	21266945	ENSG00000084674	APOB	protein_coding	9063	upstream	Coronary Artery Disease
7	rs33986000	6432750	1.58e-09	7	6414154	6443608	ENSG00000136238	RAC1	protein_coding	10858	intergenic	Coronary Artery Disease
12	rs4767364	112521448	1.58e-09	12	112464500	112546826	ENSG00000111300	NAA25	protein_coding	25378	intergenic	Coronary Artery Disease
11	rs11823543	116649135	1.62e-09	11	116648436	116658766	ENSG00000109917	ZNF259	protein_coding	699	intergenic	Coronary Artery Disease
17	rs17608766	45013271	1.68e-09	17	45000499	45124520	ENSG00000262633	RP11-156P1.2	protein_coding	12772	intergenic	Coronary Artery Disease
11	rs4537761	9323353	1.74e-09	11	9302201	9336327	ENSG00000166471	TMEM41B	protein_coding	12974	intergenic	Coronary Artery Disease
15	rs1800588	58723675	1.82e-09	15	58702768	58861151	ENSG00000166035	LIPC	protein_coding	20907	intergenic	Coronary Artery Disease
8	rs2197089	19826373	1.87e-09	8	19759228	19824769	ENSG00000175445	LPL	protein_coding	1604	upstream	Coronary Artery Disease
6	rs4389765	13089994	1.92e-09	6	13266774	13328815	ENSG00000145979	TBC1D7	protein_coding	176780	downstream	Coronary Artery Disease
19	rs73015720	17860775	1.93e-09	19	17858527	17899377	ENSG00000130475	FCHO1	protein_coding	2248	intergenic	Coronary Artery Disease
19	rs283808	45387034	1.96e-09	19	45349432	45392485	ENSG00000130202	PVRL2	protein_coding	5451	intergenic	Coronary Artery Disease
12	rs2133638	121374264	2e-09	12	121200313	121342174	ENSG00000157837	SPPL3	protein_coding	32090	upstream	Coronary Artery Disease
17	rs4796771	40268416	2.02e-09	17	40271692	40306934	ENSG00000267261	CTD-2132N18.3	protein_coding	3276	downstream	Coronary Artery Disease
19	rs28399653	45315445	2.27e-09	19	45312328	45324673	ENSG00000187244	BCAM	protein_coding	3117	intergenic	Coronary Artery Disease
5	rs77606373	108086375	2.29e-09	5	108083523	108532542	ENSG00000151422	FER	protein_coding	2852	intergenic	Coronary Artery Disease
13	rs12858728	110955722	2.3e-09	13	110958159	111165374	ENSG00000134871	COL4A2	protein_coding	2437	downstream	Coronary Artery Disease
12	rs16941724	112327057	2.3e-09	12	112279782	112334343	ENSG00000089022	MAPKAPK5	protein_coding	7286	intergenic	Coronary Artery Disease
5	rs6580273	142518317	2.42e-09	5	142149949	142608576	ENSG00000145819	ARHGAP26	protein_coding	90259	intergenic	Coronary Artery Disease
6	rs10456561	12887465	2.46e-09	6	12717893	13288645	ENSG00000112137	PHACTR1	protein_coding	169572	intergenic	Coronary Artery Disease
4	rs2017058	120257739	2.54e-09	4	120238405	120243545	ENSG00000145384	FABP2	protein_coding	14194	upstream	Coronary Artery Disease
2	rs10194882	227198983	2.68e-09	2	227596033	227664475	ENSG00000169047	IRS1	protein_coding	397050	downstream	Coronary Artery Disease
20	rs867186	33764554	2.71e-09	20	33759876	33765165	ENSG00000101000	PROCR	protein_coding	611	intergenic	Coronary Artery Disease
3	rs9822268	49719729	2.72e-09	3	49721380	49726934	ENSG00000173531	MST1	protein_coding	1651	downstream	Coronary Artery Disease
7	rs213950	117199533	2.75e-09	7	117105838	117356025	ENSG00000001626	CFTR	protein_coding	93695	intergenic	Coronary Artery Disease
2	rs1367117	21263900	2.76e-09	2	21224301	21266945	ENSG00000084674	APOB	protein_coding	3045	intergenic	Coronary Artery Disease
18	rs698614	46527453	2.77e-09	18	46570039	46987717	ENSG00000141627	DYM	protein_coding	42586	downstream	Coronary Artery Disease
10	rs4752700	124237612	2.77e-09	10	124221041	124274424	ENSG00000166033	HTRA1	protein_coding	16571	intergenic	Coronary Artery Disease
3	rs6806067	14948702	2.91e-09	3	14860469	14975895	ENSG00000154783	FGD5	protein_coding	27193	intergenic	Coronary Artery Disease
17	rs4793605	47035869	2.92e-09	17	47035916	47045958	ENSG00000159224	GIP	protein_coding	47	downstream	Coronary Artery Disease
2	rs13026442	218677622	2.93e-09	2	218664512	218867718	ENSG00000079308	TNS1	protein_coding	13110	intergenic	Coronary Artery Disease
4	rs7678973	120511817	2.95e-09	4	120415550	120550146	ENSG00000138735	PDE5A	protein_coding	38329	intergenic	Coronary Artery Disease
2	rs719023	85818488	3e-09	2	85811531	85820535	ENSG00000168899	VAMP5	protein_coding	2047	intergenic	Coronary Artery Disease
6	rs9462026	34797033	3.3e-09	6	34759857	34850915	ENSG00000065060	UHRF1BP1	protein_coding	37176	intergenic	Coronary Artery Disease
13	rs12431029	110953848	3.43e-09	13	110958159	111165374	ENSG00000134871	COL4A2	protein_coding	4311	downstream	Coronary Artery Disease
11	rs12788925	102801847	3.65e-09	11	102813724	102826463	ENSG00000137745	MMP13	protein_coding	11877	downstream	Coronary Artery Disease
13	rs35716322	110909606	3.79e-09	13	110958159	111165374	ENSG00000134871	COL4A2	protein_coding	48553	downstream	Coronary Artery Disease
1	rs4656662	169179050	3.83e-09	1	169074935	169101960	ENSG00000143153	ATP1B1	protein_coding	77090	upstream	Coronary Artery Disease
21	rs2834456	35710290	3.99e-09	21	35736323	35743688	ENSG00000159197	KCNE2	protein_coding	26033	downstream	Coronary Artery Disease
12	rs11044977	20158160	4.02e-09	12	19556979	19873735	ENSG00000139154	AEBP2	protein_coding	284425	upstream	Coronary Artery Disease
18	rs2110135	20055993	4.14e-09	18	19993564	19997878	ENSG00000212710	CTAGE1	protein_coding	58115	upstream	Coronary Artery Disease
2	rs12477249	21400661	4.19e-09	2	21346789	21366144	ENSG00000218819	TDRD15	protein_coding	34517	upstream	Coronary Artery Disease
3	rs2342881	14856691	4.2e-09	3	14860469	14975895	ENSG00000154783	FGD5	protein_coding	3778	downstream	Coronary Artery Disease
19	rs2288904	10742170	4.2e-09	19	10751715	10752093	ENSG00000226104	AC011475.1	protein_coding	9545	downstream	Coronary Artery Disease
5	rs10053942	121402597	4.28e-09	5	121398890	121413980	ENSG00000113083	LOX	protein_coding	3707	intergenic	Coronary Artery Disease
17	rs2072153	47390014	4.37e-09	17	47366568	47439835	ENSG00000198740	ZNF652	protein_coding	23446	intergenic	Coronary Artery Disease
17	rs9901671	1978484	4.51e-09	17	1963133	2207065	ENSG00000070366	SMG6	protein_coding	15351	intergenic	Coronary Artery Disease
19	rs4425006	10813364	4.54e-09	19	10812106	10824113	ENSG00000213339	QTRT1	protein_coding	1258	intergenic	Coronary Artery Disease
17	rs55634267	47283815	4.55e-09	17	47280153	47287936	ENSG00000167083	GNGT2	protein_coding	3662	intergenic	Coronary Artery Disease
2	rs144923024	204478776	4.57e-09	2	204259068	204400133	ENSG00000173166	RAPH1	protein_coding	78643	upstream	Coronary Artery Disease
12	rs4765127	124460167	4.93e-09	12	124457788	124800570	ENSG00000178882	FAM101A	protein_coding	2379	intergenic	Coronary Artery Disease
19	rs2967777	8610395	5.03e-09	19	8585674	8642461	ENSG00000142347	MYO1F	protein_coding	24721	intergenic	Coronary Artery Disease
9	rs7045889	22133251	5.3e-09	9	21802635	22032985	ENSG00000264545	RP11-145E5.5	protein_coding	100266	upstream	Coronary Artery Disease
19	rs2304087	11107133	5.36e-09	19	11071598	11176071	ENSG00000127616	SMARCA4	protein_coding	35535	intergenic	Coronary Artery Disease
10	rs2488003	30467805	5.44e-09	10	30301729	30404423	ENSG00000165757	KIAA1462	protein_coding	63382	upstream	Coronary Artery Disease
4	rs4690974	156393641	5.49e-09	4	156263810	156298122	ENSG00000164114	MAP9	protein_coding	95519	upstream	Coronary Artery Disease
18	rs1893250	20002944	5.54e-09	18	19993564	19997878	ENSG00000212710	CTAGE1	protein_coding	5066	upstream	Coronary Artery Disease
18	rs28537779	20033052	5.88e-09	18	19993564	19997878	ENSG00000212710	CTAGE1	protein_coding	35174	upstream	Coronary Artery Disease
2	rs960066	85700924	6.22e-09	2	85645844	85664152	ENSG00000152292	SH2D6	protein_coding	36772	upstream	Coronary Artery Disease
19	rs1043413	41939297	6.25e-09	19	41937223	41946622	ENSG00000105341	ATP5SL	protein_coding	2074	intergenic	Coronary Artery Disease
13	rs6492259	110961184	6.29e-09	13	110801318	110959496	ENSG00000187498	COL4A1	protein_coding	1688	upstream	Coronary Artery Disease
9	rs34452617	21874553	6.67e-09	9	21802542	21931646	ENSG00000099810	MTAP	protein_coding	57093	intergenic	Coronary Artery Disease
10	rs800329	44805674	6.87e-09	10	44793038	44881941	ENSG00000107562	CXCL12	protein_coding	12636	intergenic	Coronary Artery Disease
17	rs12602348	17547236	6.94e-09	17	17584787	17714767	ENSG00000108557	RAI1	protein_coding	37551	downstream	Coronary Artery Disease
15	rs11636914	81357856	6.99e-09	15	81299374	81441516	ENSG00000156206	C15orf26	protein_coding	58482	intergenic	Coronary Artery Disease
6	rs162187	134226321	7e-09	6	134210276	134216691	ENSG00000118526	TCF21	protein_coding	9630	upstream	Coronary Artery Disease
10	rs35623220	105631657	7.17e-09	10	105642300	105677963	ENSG00000107960	OBFC1	protein_coding	10643	downstream	Coronary Artery Disease
6	rs6900627	22570245	7.34e-09	6	22569678	22571892	ENSG00000112273	HDGFL1	protein_coding	567	intergenic	Coronary Artery Disease
13	rs73455452	29042620	7.51e-09	13	28874489	29069265	ENSG00000102755	FLT1	protein_coding	26645	intergenic	Coronary Artery Disease
12	rs7136158	54547210	7.92e-09	12	54558529	54582778	ENSG00000123415	SMUG1	protein_coding	11319	downstream	Coronary Artery Disease
15	rs8034658	79165441	7.93e-09	15	79102829	79190475	ENSG00000185787	MORF4L1	protein_coding	25034	intergenic	Coronary Artery Disease
3	rs1393786	135854035	8.03e-09	3	135684515	135866733	ENSG00000073711	PPP2R3A	protein_coding	12698	intergenic	Coronary Artery Disease
10	rs1983867	100016196	8.08e-09	10	100007447	100028007	ENSG00000138131	LOXL4	protein_coding	8749	intergenic	Coronary Artery Disease
13	rs7335876	110993190	8.09e-09	13	110801318	110959496	ENSG00000187498	COL4A1	protein_coding	33694	upstream	Coronary Artery Disease
4	rs4345206	146766536	8.14e-09	4	146601356	146692184	ENSG00000237136	C4orf51	protein_coding	74352	upstream	Coronary Artery Disease
8	rs4921914	18272438	8.87e-09	8	18248755	18258728	ENSG00000156006	NAT2	protein_coding	13710	upstream	Coronary Artery Disease
12	rs1056620	111375172	8.96e-09	12	111348623	111358526	ENSG00000111245	MYL2	protein_coding	16646	upstream	Coronary Artery Disease
1	rs75237799	109801345	9.36e-09	1	109792641	109818372	ENSG00000143126	CELSR2	protein_coding	8704	intergenic	Coronary Artery Disease
17	rs2955365	18023897	9.64e-09	17	18012020	18083116	ENSG00000091536	MYO15A	protein_coding	11877	intergenic	Coronary Artery Disease
5	rs3846729	131806768	9.91e-09	5	131746328	131811736	ENSG00000197536	C5orf56	protein_coding	4968	intergenic	Coronary Artery Disease
6	rs6919211	133999868	1e-08	6	133561736	133853258	ENSG00000112319	EYA4	protein_coding	146610	upstream	Coronary Artery Disease
22	rs8141797	24582041	1e-08	22	24577227	24585078	ENSG00000099994	SUSD2	protein_coding	3037	intergenic	Coronary Artery Disease
20	rs78449612	33457367	1.05e-08	20	33459949	33515769	ENSG00000131069	ACSS2	protein_coding	2582	downstream	Coronary Artery Disease
7	rs2520249	107146748	1.05e-08	7	107110463	107116098	ENSG00000172209	GPR22	protein_coding	30650	upstream	Coronary Artery Disease
6	rs1013147	57124881	1.07e-08	6	57053607	57087078	ENSG00000112210	RAB23	protein_coding	37803	upstream	Coronary Artery Disease
3	rs12897	172115902	1.07e-08	3	171757418	172119455	ENSG00000075420	FNDC3B	protein_coding	3553	intergenic	Coronary Artery Disease
2	rs16849273	165001188	1.1e-08	2	165349322	165478358	ENSG00000115290	GRB14	protein_coding	348134	downstream	Coronary Artery Disease
4	rs13106227	77418681	1.1e-08	4	77356253	77704406	ENSG00000138771	SHROOM3	protein_coding	62428	intergenic	Coronary Artery Disease
20	rs73609696	47468913	1.14e-08	20	47240790	47444420	ENSG00000124126	PREX1	protein_coding	24493	upstream	Coronary Artery Disease
3	rs13073025	153735892	1.19e-08	3	153838792	153975616	ENSG00000114790	ARHGEF26	protein_coding	102900	downstream	Coronary Artery Disease
16	rs12919510	15908129	1.21e-08	16	15797029	15950890	ENSG00000133392	MYH11	protein_coding	42761	intergenic	Coronary Artery Disease
22	rs57636940	24679907	1.22e-08	22	24666866	24838324	ENSG00000258555	SPECC1L-ADORA2A	protein_coding	13041	intergenic	Coronary Artery Disease
9	rs58328848	123729962	1.22e-08	9	123714616	123812554	ENSG00000106804	C5	protein_coding	15346	intergenic	Coronary Artery Disease
2	rs2252641	145801461	1.23e-08	2	145141648	145282147	ENSG00000169554	ZEB2	protein_coding	519314	upstream	Coronary Artery Disease
16	rs7342694	81903800	1.26e-08	16	81772702	81991899	ENSG00000197943	PLCG2	protein_coding	88099	intergenic	Coronary Artery Disease
2	rs2465520	204304214	1.3e-08	2	204192942	204312446	ENSG00000138443	ABI2	protein_coding	8232	intergenic	Coronary Artery Disease
5	rs12916	74656539	1.3e-08	5	74632154	74657929	ENSG00000113161	HMGCR	protein_coding	1390	intergenic	Coronary Artery Disease
10	rs75501311	30554773	1.31e-08	10	30598730	30663377	ENSG00000107951	MTPAP	protein_coding	43957	downstream	Coronary Artery Disease
20	rs45465702	33320571	1.34e-08	20	33292094	33301243	ENSG00000078804	TP53INP2	protein_coding	19328	upstream	Coronary Artery Disease
2	rs10166144	21453733	1.36e-08	2	21346789	21366144	ENSG00000218819	TDRD15	protein_coding	87589	upstream	Coronary Artery Disease
6	rs3130283	32138545	1.37e-08	6	32121622	32139755	ENSG00000258388	PPT2-EGFL8	protein_coding	1210	intergenic	Coronary Artery Disease
3	rs695238	49869158	1.43e-08	3	49866034	49894007	ENSG00000183763	TRAIP	protein_coding	3124	intergenic	Coronary Artery Disease
9	rs1330150	110544407	1.47e-08	9	110539471	110540419	ENSG00000214645	AL162389.1	protein_coding	3988	upstream	Coronary Artery Disease
17	rs2909211	66457658	1.47e-08	17	66417089	66453654	ENSG00000070540	WIPI1	protein_coding	4004	upstream	Coronary Artery Disease
19	rs157594	45425175	1.5e-08	19	45417504	45422606	ENSG00000130208	APOC1	protein_coding	2569	upstream	Coronary Artery Disease
7	rs2107732	45077978	1.53e-08	7	45039074	45116068	ENSG00000136280	CCM2	protein_coding	38090	intergenic	Coronary Artery Disease
11	rs7119750	65422591	1.54e-08	11	65421067	65430565	ENSG00000173039	RELA	protein_coding	1524	intergenic	Coronary Artery Disease
2	rs582384	45896437	1.55e-08	2	45878484	46415129	ENSG00000171132	PRKCE	protein_coding	17953	intergenic	Coronary Artery Disease
9	rs3731211	21986847	1.55e-08	9	21967751	21995300	ENSG00000147889	CDKN2A	protein_coding	8453	intergenic	Coronary Artery Disease
1	rs585362	109789795	1.57e-08	1	109792641	109818372	ENSG00000143126	CELSR2	protein_coding	2846	downstream	Coronary Artery Disease
1	rs6693567	150510660	1.57e-08	1	150521884	150533413	ENSG00000143382	ADAMTSL4	protein_coding	11224	downstream	Coronary Artery Disease
1	rs72703204	109810201	1.58e-08	1	109792641	109818372	ENSG00000143126	CELSR2	protein_coding	8171	intergenic	Coronary Artery Disease
5	rs4074793	52193125	1.6e-08	5	52083730	52255040	ENSG00000213949	ITGA1	protein_coding	61915	intergenic	Coronary Artery Disease
11	rs590121	75274150	1.64e-08	11	75273101	75283828	ENSG00000149257	SERPINH1	protein_coding	1049	intergenic	Coronary Artery Disease
6	rs9388489	126698719	1.68e-08	6	126661320	126670021	ENSG00000203760	CENPW	protein_coding	28698	upstream	Coronary Artery Disease
3	rs4680339	156835419	1.71e-08	3	156864297	156878549	ENSG00000163660	CCNL1	protein_coding	28878	downstream	Coronary Artery Disease
2	rs2123536	19945577	1.78e-08	2	20096404	20101747	ENSG00000183891	TTC32	protein_coding	150827	downstream	Coronary Artery Disease
9	rs7023329	21816528	1.79e-08	9	21802635	22032985	ENSG00000264545	RP11-145E5.5	protein_coding	13893	intergenic	Coronary Artery Disease
20	rs1132274	17596155	1.8e-08	20	17594323	17662940	ENSG00000125844	RRBP1	protein_coding	1832	intergenic	Coronary Artery Disease
10	rs7088704	82241930	1.83e-08	10	82213922	82292879	ENSG00000108219	TSPAN14	protein_coding	28008	intergenic	Coronary Artery Disease
3	rs13080924	14947539	1.83e-08	3	14860469	14975895	ENSG00000154783	FGD5	protein_coding	28356	intergenic	Coronary Artery Disease
13	rs7998440	33125206	1.84e-08	13	33006554	33112970	ENSG00000244754	N4BP2L2	protein_coding	12236	upstream	Coronary Artery Disease
5	rs13185878	127962298	1.85e-08	5	127593601	127994878	ENSG00000138829	FBN2	protein_coding	32580	intergenic	Coronary Artery Disease
16	rs2000999	72108093	1.94e-08	16	72088522	72111145	ENSG00000261701	HPR	protein_coding	3052	intergenic	Coronary Artery Disease
1	rs1970568	151575756	1.96e-08	1	151584541	151671567	ENSG00000143376	SNX27	protein_coding	8785	downstream	Coronary Artery Disease
10	rs1885511	124034333	2.05e-08	10	124030821	124097677	ENSG00000138152	BTBD16	protein_coding	3512	intergenic	Coronary Artery Disease
1	rs4970829	109757295	2.16e-08	1	109756540	109780791	ENSG00000031698	SARS	protein_coding	755	intergenic	Coronary Artery Disease
13	rs3742207	110818598	2.2e-08	13	110801318	110959496	ENSG00000187498	COL4A1	protein_coding	17280	intergenic	Coronary Artery Disease
11	rs61908736	100548702	2.24e-08	11	100558384	100862668	ENSG00000165895	ARHGAP42	protein_coding	9682	downstream	Coronary Artery Disease
19	rs449647	45408564	2.34e-08	19	45409011	45412650	ENSG00000130203	APOE	protein_coding	447	downstream	Coronary Artery Disease
6	rs17080093	150997440	2.39e-08	6	150920999	151164799	ENSG00000120278	PLEKHG1	protein_coding	76441	intergenic	Coronary Artery Disease
19	rs157595	45425460	2.4e-08	19	45417504	45422606	ENSG00000130208	APOC1	protein_coding	2854	upstream	Coronary Artery Disease
4	rs2705455	156502857	2.42e-08	4	156587863	156653501	ENSG00000164116	GUCY1A3	protein_coding	85006	downstream	Coronary Artery Disease
6	rs12207570	96987884	2.59e-08	6	96969471	97003152	ENSG00000014123	UFL1	protein_coding	15268	intergenic	Coronary Artery Disease
20	rs6093462	39908689	2.67e-08	20	39807088	39946312	ENSG00000174306	ZHX3	protein_coding	37623	intergenic	Coronary Artery Disease
18	rs12970134	57884750	2.69e-08	18	58038564	58040001	ENSG00000166603	MC4R	protein_coding	153814	downstream	Coronary Artery Disease
15	rs76494103	79125587	2.7e-08	15	79051545	79103773	ENSG00000136378	ADAMTS7	protein_coding	21814	upstream	Coronary Artery Disease
18	rs35337492	47210824	2.72e-08	18	47087069	47119272	ENSG00000101670	LIPG	protein_coding	91552	upstream	Coronary Artery Disease
8	rs10109286	18243603	2.73e-08	8	18248755	18258728	ENSG00000156006	NAT2	protein_coding	5152	downstream	Coronary Artery Disease
4	rs13135303	120849319	2.89e-08	4	120976763	120988229	ENSG00000164109	MAD2L1	protein_coding	127444	downstream	Coronary Artery Disease
11	rs56352102	10268593	2.9e-08	11	9800214	10315754	ENSG00000133812	SBF2	protein_coding	47161	intergenic	Coronary Artery Disease
19	rs12150986	8483308	2.92e-08	19	8478154	8503901	ENSG00000099785	MARCH2	protein_coding	5154	intergenic	Coronary Artery Disease
11	rs12290546	32429099	2.94e-08	11	32409321	32457176	ENSG00000184937	WT1	protein_coding	19778	intergenic	Coronary Artery Disease
19	rs1529729	11163562	3.03e-08	19	11071598	11176071	ENSG00000127616	SMARCA4	protein_coding	12509	intergenic	Coronary Artery Disease
11	rs12279073	103752754	3.08e-08	11	103777914	104035107	ENSG00000170962	PDGFD	protein_coding	25160	downstream	Coronary Artery Disease
4	rs4469055	148385721	3.1e-08	4	148402069	148466106	ENSG00000151617	EDNRA	protein_coding	16348	downstream	Coronary Artery Disease
17	rs11652684	47068986	3.1e-08	17	47074774	47133012	ENSG00000159217	IGF2BP1	protein_coding	5788	downstream	Coronary Artery Disease
20	rs74273497	47501512	3.12e-08	20	47538427	47653230	ENSG00000124198	ARFGEF2	protein_coding	36915	downstream	Coronary Artery Disease
17	rs16948321	45873200	3.15e-08	17	45884738	45899200	ENSG00000006025	OSBPL7	protein_coding	11538	downstream	Coronary Artery Disease
19	rs60049679	45429708	3.22e-08	19	45417504	45422606	ENSG00000130208	APOC1	protein_coding	7102	upstream	Coronary Artery Disease
2	rs13034331	145293097	3.26e-08	2	145141648	145282147	ENSG00000169554	ZEB2	protein_coding	10950	upstream	Coronary Artery Disease
1	rs28545785	38412270	3.35e-08	1	38326369	38412729	ENSG00000204084	INPP5B	protein_coding	459	intergenic	Coronary Artery Disease
1	rs61772593	56980031	3.39e-08	1	56960419	57110974	ENSG00000162407	PPAP2B	protein_coding	19612	intergenic	Coronary Artery Disease
6	rs644045	31883957	3.4e-08	6	31895475	31919861	ENSG00000243649	CFB	protein_coding	11518	downstream	Coronary Artery Disease
2	rs952172	204442633	3.45e-08	2	204259068	204400133	ENSG00000173166	RAPH1	protein_coding	42500	upstream	Coronary Artery Disease
3	rs7612160	136272805	3.52e-08	3	136055077	136471220	ENSG00000118007	STAG1	protein_coding	198415	intergenic	Coronary Artery Disease
9	rs56343119	136237672	3.52e-08	9	136228325	136242970	ENSG00000148248	SURF4	protein_coding	5298	intergenic	Coronary Artery Disease
6	rs35170510	13073294	3.55e-08	6	13266774	13328815	ENSG00000145979	TBC1D7	protein_coding	193480	downstream	Coronary Artery Disease
17	rs11653468	47192620	3.55e-08	17	47209822	47247351	ENSG00000167080	B4GALNT2	protein_coding	17202	downstream	Coronary Artery Disease
18	rs11662475	56969154	3.78e-08	18	56942388	56985881	ENSG00000166569	CPLX4	protein_coding	16727	intergenic	Coronary Artery Disease
15	rs5849	79214192	3.8e-08	15	79213400	79241916	ENSG00000103811	CTSH	protein_coding	792	intergenic	Coronary Artery Disease
3	rs1679153	138151971	3.94e-08	3	138153428	138200528	ENSG00000158220	ESYT3	protein_coding	1457	downstream	Coronary Artery Disease
17	rs2671659	47474529	4.08e-08	17	47481414	47492246	ENSG00000167085	PHB	protein_coding	6885	downstream	Coronary Artery Disease
1	rs11204744	150902941	4.14e-08	1	150898739	150937213	ENSG00000143379	SETDB1	protein_coding	4202	intergenic	Coronary Artery Disease
6	rs41267809	160953642	4.17e-08	6	160952515	161087407	ENSG00000198670	LPA	protein_coding	1127	intergenic	Coronary Artery Disease
4	rs56905341	120576818	4.26e-08	4	120415550	120550146	ENSG00000138735	PDE5A	protein_coding	26672	upstream	Coronary Artery Disease
10	rs1254673	44473793	4.29e-08	10	44793038	44881941	ENSG00000107562	CXCL12	protein_coding	319245	downstream	Coronary Artery Disease
11	rs4937126	126281897	4.31e-08	11	126293254	126873355	ENSG00000149571	KIRREL3	protein_coding	11357	downstream	Coronary Artery Disease
16	rs28629271	72003732	4.69e-08	16	72042487	72058954	ENSG00000102967	DHODH	protein_coding	38755	downstream	Coronary Artery Disease
3	rs7642934	50174848	4.69e-08	3	50192478	50226508	ENSG00000001617	SEMA3F	protein_coding	17630	downstream	Coronary Artery Disease
22	rs129415	43623395	4.74e-08	22	43593289	43739394	ENSG00000159307	SCUBE1	protein_coding	30106	intergenic	Coronary Artery Disease
17	rs75705232	45404363	4.76e-08	17	45400656	45518678	ENSG00000178852	EFCAB13	protein_coding	3707	intergenic	Coronary Artery Disease
17	rs2126202	2095712	4.78e-08	17	2206677	2228554	ENSG00000167720	SRR	protein_coding	110965	downstream	Coronary Artery Disease
19	rs7255933	45766729	4.82e-08	19	45715879	45737469	ENSG00000130201	EXOC3L2	protein_coding	29260	upstream	Coronary Artery Disease
17	rs4506967	17990474	4.88e-08	17	17991200	18011285	ENSG00000108591	DRG2	protein_coding	726	downstream	Coronary Artery Disease
6	rs3906263	31031904	4.9e-08	6	30978251	31003179	ENSG00000261272	MUC22	protein_coding	28725	upstream	Coronary Artery Disease
6	rs9456641	161628111	4.98e-08	6	161551011	161695093	ENSG00000026652	AGPAT4	protein_coding	66982	intergenic	Coronary Artery Disease
1	rs11207367	59470439	4.98e-08	1	59246465	59249785	ENSG00000177606	JUN	protein_coding	220654	upstream	Coronary Artery Disease
19	rs117310449	45393516	3.26e-115	19	45393826	45406946	ENSG00000130204	TOMM40	protein_coding	310	downstream	Alzheimer's Disease
2	rs6733839	127892810	6.48e-90	2	127805603	127864931	ENSG00000136717	BIN1	protein_coding	27879	upstream	Alzheimer's Disease
19	rs61679753	45400747	2.28e-83	19	45393826	45406946	ENSG00000130204	TOMM40	protein_coding	6199	intergenic	Alzheimer's Disease
19	rs1160983	45397229	4.99e-83	19	45393826	45406946	ENSG00000130204	TOMM40	protein_coding	3403	intergenic	Alzheimer's Disease
19	rs7254892	45389596	7.74e-82	19	45349432	45392485	ENSG00000130202	PVRL2	protein_coding	2889	intergenic	Alzheimer's Disease
19	rs79701229	45384931	5.34e-81	19	45349432	45392485	ENSG00000130202	PVRL2	protein_coding	7554	intergenic	Alzheimer's Disease
19	rs61642202	45345283	2.49e-72	19	45349432	45392485	ENSG00000130202	PVRL2	protein_coding	4149	downstream	Alzheimer's Disease
19	rs365653	45361646	1.85e-68	19	45349432	45392485	ENSG00000130202	PVRL2	protein_coding	12214	intergenic	Alzheimer's Disease
19	rs112422902	45369203	5.97e-62	19	45349432	45392485	ENSG00000130202	PVRL2	protein_coding	19771	intergenic	Alzheimer's Disease
19	rs114533385	45436753	3.36e-57	19	45445495	45452822	ENSG00000224916	APOC4-APOC2	protein_coding	8742	downstream	Alzheimer's Disease
19	rs283808	45387034	4.66e-56	19	45349432	45392485	ENSG00000130202	PVRL2	protein_coding	5451	intergenic	Alzheimer's Disease
2	rs744373	127894615	5.69e-51	2	127805603	127864931	ENSG00000136717	BIN1	protein_coding	29684	upstream	Alzheimer's Disease
19	rs3112439	45367972	1.17e-46	19	45349432	45392485	ENSG00000130202	PVRL2	protein_coding	18540	intergenic	Alzheimer's Disease
19	rs79429216	45445517	3.77e-46	19	45445495	45452822	ENSG00000224916	APOC4-APOC2	protein_coding	22	intergenic	Alzheimer's Disease
19	rs440277	45361224	2.46e-44	19	45349432	45392485	ENSG00000130202	PVRL2	protein_coding	11792	intergenic	Alzheimer's Disease
19	rs144311893	45423944	7.19e-39	19	45417504	45422606	ENSG00000130208	APOC1	protein_coding	1338	upstream	Alzheimer's Disease
11	rs10792832	85867875	6.33e-36	11	85668727	85780924	ENSG00000073921	PICALM	protein_coding	86951	upstream	Alzheimer's Disease
19	rs28399654	45316588	6.45e-34	19	45312328	45324673	ENSG00000187244	BCAM	protein_coding	4260	intergenic	Alzheimer's Disease
8	rs9331896	27467686	1.83e-33	8	27454434	27472548	ENSG00000120885	CLU	protein_coding	4862	intergenic	Alzheimer's Disease
11	rs3844143	85850243	5.52e-33	11	85668727	85780924	ENSG00000073921	PICALM	protein_coding	69319	upstream	Alzheimer's Disease
1	rs4562624	207685965	1.11e-32	1	207669492	207813992	ENSG00000203710	CR1	protein_coding	16473	intergenic	Alzheimer's Disease
19	rs283813	45389174	3.39e-32	19	45349432	45392485	ENSG00000130202	PVRL2	protein_coding	3311	intergenic	Alzheimer's Disease
19	rs76692773	45394211	6.99e-32	19	45393826	45406946	ENSG00000130204	TOMM40	protein_coding	385	intergenic	Alzheimer's Disease
19	rs62117160	45232161	4.68e-31	19	45202421	45213986	ENSG00000213892	CEACAM16	protein_coding	18175	upstream	Alzheimer's Disease
2	rs13025717	127886158	1.76e-29	2	127805603	127864931	ENSG00000136717	BIN1	protein_coding	21227	upstream	Alzheimer's Disease
2	rs10194375	127839781	1.96e-29	2	127805603	127864931	ENSG00000136717	BIN1	protein_coding	25150	intergenic	Alzheimer's Disease
2	rs745717	127893897	3.15e-29	2	127805603	127864931	ENSG00000136717	BIN1	protein_coding	28966	upstream	Alzheimer's Disease
19	rs73050293	45379746	5.39e-29	19	45349432	45392485	ENSG00000130202	PVRL2	protein_coding	12739	intergenic	Alzheimer's Disease
19	rs138235833	45415285	7.89e-29	19	45417504	45422606	ENSG00000130208	APOC1	protein_coding	2219	downstream	Alzheimer's Disease
19	rs5167	45448465	8.64e-29	19	45449243	45452822	ENSG00000234906	APOC2	protein_coding	778	downstream	Alzheimer's Disease
19	rs1064725	45422561	1.7e-28	19	45417504	45422606	ENSG00000130208	APOC1	protein_coding	45	intergenic	Alzheimer's Disease
19	rs564724	45370649	1.02e-27	19	45349432	45392485	ENSG00000130202	PVRL2	protein_coding	21217	intergenic	Alzheimer's Disease
19	rs510297	45370673	1.44e-27	19	45349432	45392485	ENSG00000130202	PVRL2	protein_coding	21241	intergenic	Alzheimer's Disease
19	rs143473297	45393352	5.95e-27	19	45393826	45406946	ENSG00000130204	TOMM40	protein_coding	474	downstream	Alzheimer's Disease
19	rs10405086	45627235	1.9e-26	19	45594654	45651335	ENSG00000104866	PPP1R37	protein_coding	24100	intergenic	Alzheimer's Disease
19	rs12721109	45447221	5.19e-26	19	45445495	45452822	ENSG00000224916	APOC4-APOC2	protein_coding	1726	intergenic	Alzheimer's Disease
19	rs34224078	45383115	5.64e-26	19	45349432	45392485	ENSG00000130202	PVRL2	protein_coding	9370	intergenic	Alzheimer's Disease
19	rs874743	45513236	6.33e-26	19	45504688	45541452	ENSG00000104856	RELB	protein_coding	8548	intergenic	Alzheimer's Disease
19	rs412776	45379516	7.72e-26	19	45349432	45392485	ENSG00000130202	PVRL2	protein_coding	12969	intergenic	Alzheimer's Disease
19	rs416116	45366345	8.47e-26	19	45349432	45392485	ENSG00000130202	PVRL2	protein_coding	16913	intergenic	Alzheimer's Disease
19	rs2436475	45365248	1.55e-25	19	45349432	45392485	ENSG00000130202	PVRL2	protein_coding	15816	intergenic	Alzheimer's Disease
19	rs403729	45366410	1.57e-25	19	45349432	45392485	ENSG00000130202	PVRL2	protein_coding	16978	intergenic	Alzheimer's Disease
19	rs11669109	45365476	1.65e-25	19	45349432	45392485	ENSG00000130202	PVRL2	protein_coding	16044	intergenic	Alzheimer's Disease
19	rs395710	45364815	1.77e-25	19	45349432	45392485	ENSG00000130202	PVRL2	protein_coding	15383	intergenic	Alzheimer's Disease
19	rs12980631	45365641	1.95e-25	19	45349432	45392485	ENSG00000130202	PVRL2	protein_coding	16209	intergenic	Alzheimer's Disease
19	rs411856	45364623	2.09e-25	19	45349432	45392485	ENSG00000130202	PVRL2	protein_coding	15191	intergenic	Alzheimer's Disease
19	rs377702	45362667	3.14e-25	19	45349432	45392485	ENSG00000130202	PVRL2	protein_coding	13235	intergenic	Alzheimer's Disease
19	rs12609102	45385303	6.35e-25	19	45349432	45392485	ENSG00000130202	PVRL2	protein_coding	7182	intergenic	Alzheimer's Disease
11	rs1582763	60021948	1.65e-24	11	59968726	60010561	ENSG00000214787	MS4A4E	protein_coding	11387	upstream	Alzheimer's Disease
2	rs1530047	127848936	1.86e-24	2	127805603	127864931	ENSG00000136717	BIN1	protein_coding	15995	intergenic	Alzheimer's Disease
19	rs283814	45389224	9.51e-23	19	45349432	45392485	ENSG00000130202	PVRL2	protein_coding	3261	intergenic	Alzheimer's Disease
19	rs16979595	45477381	1.49e-22	19	45457842	45496599	ENSG00000104853	CLPTM1	protein_coding	19218	intergenic	Alzheimer's Disease
2	rs72838287	127892956	2.62e-22	2	127805603	127864931	ENSG00000136717	BIN1	protein_coding	28025	upstream	Alzheimer's Disease
2	rs1060743	127826533	1.63e-21	2	127805603	127864931	ENSG00000136717	BIN1	protein_coding	20930	intergenic	Alzheimer's Disease
19	rs10415983	45711598	1.73e-21	19	45715879	45737469	ENSG00000130201	EXOC3L2	protein_coding	4281	downstream	Alzheimer's Disease
15	rs117618017	63569902	1.75e-21	15	63568217	63601325	ENSG00000138613	APH1B	protein_coding	1685	intergenic	Alzheimer's Disease
19	rs118060185	45431674	2.65e-21	19	45417504	45422606	ENSG00000130208	APOC1	protein_coding	9068	upstream	Alzheimer's Disease
2	rs719054	127885651	3.19e-21	2	127805603	127864931	ENSG00000136717	BIN1	protein_coding	20720	upstream	Alzheimer's Disease
19	rs140526515	45427540	7.27e-21	19	45417504	45422606	ENSG00000130208	APOC1	protein_coding	4934	upstream	Alzheimer's Disease
19	rs8113128	45700657	1.08e-20	19	45683080	45705702	ENSG00000267545	AC005779.2	protein_coding	5045	intergenic	Alzheimer's Disease
19	rs60239918	45580372	1.85e-20	19	45574758	45579846	ENSG00000170684	ZNF296	protein_coding	526	upstream	Alzheimer's Disease
19	rs75654248	45425762	2.08e-20	19	45417504	45422606	ENSG00000130208	APOC1	protein_coding	3156	upstream	Alzheimer's Disease
19	rs3752231	1043638	2.98e-20	19	1040102	1065571	ENSG00000064687	ABCA7	protein_coding	3536	intergenic	Alzheimer's Disease
19	rs76856627	45543755	3.95e-20	19	45542298	45574214	ENSG00000104859	CLASRP	protein_coding	1457	intergenic	Alzheimer's Disease
19	rs12610605	45370838	4.7e-20	19	45349432	45392485	ENSG00000130202	PVRL2	protein_coding	21406	intergenic	Alzheimer's Disease
19	rs11881756	45220896	5.66e-20	19	45202421	45213986	ENSG00000213892	CEACAM16	protein_coding	6910	upstream	Alzheimer's Disease
11	rs635168	85771170	7.71e-20	11	85668727	85780924	ENSG00000073921	PICALM	protein_coding	9754	intergenic	Alzheimer's Disease
19	rs78620885	45591084	8.41e-20	19	45594654	45651335	ENSG00000104866	PPP1R37	protein_coding	3570	downstream	Alzheimer's Disease
19	rs140269962	45374101	9.54e-20	19	45349432	45392485	ENSG00000130202	PVRL2	protein_coding	18384	intergenic	Alzheimer's Disease
19	rs4802240	45352804	1.2e-19	19	45349432	45392485	ENSG00000130202	PVRL2	protein_coding	3372	intergenic	Alzheimer's Disease
19	rs73050216	45367502	3.65e-19	19	45349432	45392485	ENSG00000130202	PVRL2	protein_coding	18070	intergenic	Alzheimer's Disease
6	rs143332484	41129207	6.04e-19	6	41126244	41130924	ENSG00000095970	TREM2	protein_coding	1717	intergenic	Alzheimer's Disease
19	rs387976	45379060	2.11e-18	19	45349432	45392485	ENSG00000130202	PVRL2	protein_coding	13425	intergenic	Alzheimer's Disease
19	rs35912475	45522732	2.43e-18	19	45504688	45541452	ENSG00000104856	RELB	protein_coding	18044	intergenic	Alzheimer's Disease
19	rs3752246	1056492	4.14e-18	19	1040102	1065571	ENSG00000064687	ABCA7	protein_coding	9079	intergenic	Alzheimer's Disease
19	rs8109764	45722743	5.76e-18	19	45690646	45720191	ENSG00000266958	AC006126.3	protein_coding	2552	upstream	Alzheimer's Disease
19	rs714948	45165912	6.01e-18	19	45165545	45187631	ENSG00000186567	CEACAM19	protein_coding	367	intergenic	Alzheimer's Disease
19	rs80257887	45020859	7.27e-18	19	44979854	45004576	ENSG00000167384	ZNF180	protein_coding	16283	upstream	Alzheimer's Disease
19	rs769452	45411110	7.49e-18	19	45409011	45412650	ENSG00000130203	APOE	protein_coding	1540	intergenic	Alzheimer's Disease
2	rs10933431	233981912	1.04e-17	2	233924677	234116549	ENSG00000168918	INPP5D	protein_coding	57235	intergenic	Alzheimer's Disease
19	rs3764645	1042809	1.25e-17	19	1040102	1065571	ENSG00000064687	ABCA7	protein_coding	2707	intergenic	Alzheimer's Disease
8	rs4732728	27441521	4.79e-17	8	27454434	27472548	ENSG00000120885	CLU	protein_coding	12913	downstream	Alzheimer's Disease
7	rs1476679	100004446	1.08e-16	7	99998449	100026615	ENSG00000078487	ZCWPW1	protein_coding	5997	intergenic	Alzheimer's Disease
6	rs35118762	32560631	1.11e-16	6	32546546	32557625	ENSG00000196126	HLA-DRB1	protein_coding	3006	upstream	Alzheimer's Disease
6	rs35265698	32561334	1.19e-16	6	32546546	32557625	ENSG00000196126	HLA-DRB1	protein_coding	3709	upstream	Alzheimer's Disease
19	rs157583	45396673	1.2e-16	19	45393826	45406946	ENSG00000130204	TOMM40	protein_coding	2847	intergenic	Alzheimer's Disease
19	rs3795065	1039444	1.42e-16	19	1026298	1039068	ENSG00000064666	CNN2	protein_coding	376	upstream	Alzheimer's Disease
19	rs10411314	45728059	2.02e-16	19	45690646	45720191	ENSG00000266958	AC006126.3	protein_coding	7868	upstream	Alzheimer's Disease
1	rs12036785	207792909	3.12e-16	1	207669492	207813992	ENSG00000203710	CR1	protein_coding	21083	intergenic	Alzheimer's Disease
19	rs35568738	45402718	7.02e-16	19	45393826	45406946	ENSG00000130204	TOMM40	protein_coding	4228	intergenic	Alzheimer's Disease
17	rs4277405	61548918	7.24e-16	17	61554422	61599205	ENSG00000159640	ACE	protein_coding	5504	downstream	Alzheimer's Disease
19	rs394819	45404579	8.32e-16	19	45393826	45406946	ENSG00000130204	TOMM40	protein_coding	2367	intergenic	Alzheimer's Disease
19	rs1160984	45403924	9.96e-16	19	45393826	45406946	ENSG00000130204	TOMM40	protein_coding	3022	intergenic	Alzheimer's Disease
20	rs6064392	54984768	1.62e-15	20	54987168	55034396	ENSG00000087589	CASS4	protein_coding	2400	downstream	Alzheimer's Disease
14	rs12590654	92938855	2.08e-15	14	92788925	92962596	ENSG00000140090	SLC24A4	protein_coding	23741	intergenic	Alzheimer's Disease
19	rs205909	45400775	2.3e-15	19	45393826	45406946	ENSG00000130204	TOMM40	protein_coding	6171	intergenic	Alzheimer's Disease
19	rs150639620	45381292	3.02e-15	19	45349432	45392485	ENSG00000130202	PVRL2	protein_coding	11193	intergenic	Alzheimer's Disease
8	rs73223431	27219987	5.34e-15	8	27168999	27316903	ENSG00000120899	PTK2B	protein_coding	50988	intergenic	Alzheimer's Disease
19	rs7260482	45143942	6.66e-15	19	45147098	45166850	ENSG00000073008	PVR	protein_coding	3156	downstream	Alzheimer's Disease
11	rs72924659	60103385	7.64e-15	11	60102304	60164069	ENSG00000166926	MS4A6E	protein_coding	1081	intergenic	Alzheimer's Disease
6	rs9275356	32667850	1.31e-14	6	32627244	32636160	ENSG00000179344	HLA-DQB1	protein_coding	31690	upstream	Alzheimer's Disease
10	rs6586028	82253984	1.33e-14	10	82213922	82292879	ENSG00000108219	TSPAN14	protein_coding	38895	intergenic	Alzheimer's Disease
11	rs629343	85811138	1.84e-14	11	85668727	85780924	ENSG00000073921	PICALM	protein_coding	30214	upstream	Alzheimer's Disease
11	rs10898437	85847881	3.22e-14	11	85668727	85780924	ENSG00000073921	PICALM	protein_coding	66957	upstream	Alzheimer's Disease
2	rs13031703	127886675	3.32e-14	2	127805603	127864931	ENSG00000136717	BIN1	protein_coding	21744	upstream	Alzheimer's Disease
19	rs114036675	45262696	3.44e-14	19	45250962	45263301	ENSG00000069399	BCL3	protein_coding	605	intergenic	Alzheimer's Disease
8	rs2640724	27415576	3.86e-14	8	27348296	27403081	ENSG00000120915	EPHX2	protein_coding	12495	upstream	Alzheimer's Disease
19	rs17728272	45240371	4.31e-14	19	45250962	45263301	ENSG00000069399	BCL3	protein_coding	10591	downstream	Alzheimer's Disease
19	rs769448	45409579	7.81e-14	19	45409011	45412650	ENSG00000130203	APOE	protein_coding	568	intergenic	Alzheimer's Disease
2	rs7421448	233982205	1.01e-13	2	233924677	234116549	ENSG00000168918	INPP5D	protein_coding	57528	intergenic	Alzheimer's Disease
15	rs16946801	63605080	1.15e-13	15	63568217	63601325	ENSG00000138613	APH1B	protein_coding	3755	upstream	Alzheimer's Disease
19	rs2965156	45188429	1.57e-13	19	45165545	45187631	ENSG00000186567	CEACAM19	protein_coding	798	upstream	Alzheimer's Disease
19	rs6509201	45714978	2.07e-13	19	45715879	45737469	ENSG00000130201	EXOC3L2	protein_coding	901	downstream	Alzheimer's Disease
2	rs35349669	234068476	2.28e-13	2	233924677	234116549	ENSG00000168918	INPP5D	protein_coding	48073	intergenic	Alzheimer's Disease
2	rs10200967	127841769	2.87e-13	2	127805603	127864931	ENSG00000136717	BIN1	protein_coding	23162	intergenic	Alzheimer's Disease
11	rs562028	59877850	3.36e-13	11	59855734	59863444	ENSG00000149534	MS4A2	protein_coding	14406	upstream	Alzheimer's Disease
11	rs55661415	59952316	3.38e-13	11	59939081	59952139	ENSG00000110077	MS4A6A	protein_coding	177	upstream	Alzheimer's Disease
4	rs6448453	11026028	3.92e-13	4	10488019	10686489	ENSG00000109684	CLNK	protein_coding	339539	upstream	Alzheimer's Disease
5	rs10068419	86219302	4.24e-13	5	86512423	86534822	ENSG00000233828	AC008394.1	protein_coding	293121	downstream	Alzheimer's Disease
17	rs616338	47297297	5.38e-13	17	47287589	47300587	ENSG00000108798	ABI3	protein_coding	3290	intergenic	Alzheimer's Disease
19	rs141492594	45730795	7.64e-13	19	45715879	45737469	ENSG00000130201	EXOC3L2	protein_coding	6674	intergenic	Alzheimer's Disease
2	rs12989701	127887985	8.02e-13	2	127805603	127864931	ENSG00000136717	BIN1	protein_coding	23054	upstream	Alzheimer's Disease
17	rs77493189	5118951	9.83e-13	17	5112256	5138155	ENSG00000161929	SCIMP	protein_coding	6695	intergenic	Alzheimer's Disease
8	rs35889509	27395098	1.18e-12	8	27348296	27403081	ENSG00000120915	EPHX2	protein_coding	7983	intergenic	Alzheimer's Disease
7	rs11771145	143110762	1.29e-12	7	143087382	143105985	ENSG00000146904	EPHA1	protein_coding	4777	upstream	Alzheimer's Disease
19	rs76419583	45217859	1.61e-12	19	45202421	45213986	ENSG00000213892	CEACAM16	protein_coding	3873	upstream	Alzheimer's Disease
19	rs41290100	45370941	1.77e-12	19	45349432	45392485	ENSG00000130202	PVRL2	protein_coding	21509	intergenic	Alzheimer's Disease
1	rs6673080	207390204	2.01e-12	1	207277607	207318317	ENSG00000123838	C4BPA	protein_coding	71887	upstream	Alzheimer's Disease
11	rs549651	59846504	2.2e-12	11	59824060	59838601	ENSG00000149516	MS4A3	protein_coding	7903	upstream	Alzheimer's Disease
19	rs76971643	45673122	2.76e-12	19	45666186	45681495	ENSG00000007255	TRAPPC6A	protein_coding	6936	intergenic	Alzheimer's Disease
14	rs4904929	92937293	3.53e-12	14	92788925	92962596	ENSG00000140090	SLC24A4	protein_coding	25303	intergenic	Alzheimer's Disease
16	rs12446759	81773003	3.6e-12	16	81772702	81991899	ENSG00000197943	PLCG2	protein_coding	301	intergenic	Alzheimer's Disease
2	rs35589443	127847736	3.98e-12	2	127805603	127864931	ENSG00000136717	BIN1	protein_coding	17195	intergenic	Alzheimer's Disease
17	rs4329	61563458	4.21e-12	17	61562184	61599209	ENSG00000264813	ACE	protein_coding	1274	intergenic	Alzheimer's Disease
6	rs10948363	47487762	4.68e-12	6	47445525	47594999	ENSG00000198087	CD2AP	protein_coding	42237	intergenic	Alzheimer's Disease
8	rs56031191	27449192	6.22e-12	8	27454434	27472548	ENSG00000120885	CLU	protein_coding	5242	downstream	Alzheimer's Disease
15	rs593742	59045774	1.04e-11	15	58887403	59042177	ENSG00000137845	ADAM10	protein_coding	3597	upstream	Alzheimer's Disease
7	rs7805776	143124296	1.14e-11	7	143140546	143141502	ENSG00000185899	TAS2R60	protein_coding	16250	downstream	Alzheimer's Disease
14	rs10498633	92926952	1.14e-11	14	92788925	92962596	ENSG00000140090	SLC24A4	protein_coding	35644	intergenic	Alzheimer's Disease
16	rs12325539	30033633	1.24e-11	16	30016830	30034591	ENSG00000149927	DOC2A	protein_coding	958	intergenic	Alzheimer's Disease
19	rs3764650	1046520	1.59e-11	19	1040102	1065571	ENSG00000064687	ABCA7	protein_coding	6418	intergenic	Alzheimer's Disease
11	rs598561	85652826	1.8e-11	11	85668727	85780924	ENSG00000073921	PICALM	protein_coding	15901	downstream	Alzheimer's Disease
6	rs2093395	41155026	2.05e-11	6	41158015	41168932	ENSG00000112195	TREML2	protein_coding	2989	downstream	Alzheimer's Disease
19	rs75161053	45048858	2.08e-11	19	44979854	45004576	ENSG00000167384	ZNF180	protein_coding	44282	upstream	Alzheimer's Disease
11	rs2293579	47440758	2.28e-11	11	47440320	47447993	ENSG00000165916	PSMC3	protein_coding	438	intergenic	Alzheimer's Disease
19	rs3925162	45639716	3.85e-11	19	45594654	45651335	ENSG00000104866	PPP1R37	protein_coding	11619	intergenic	Alzheimer's Disease
19	rs139136389	45427136	4.21e-11	19	45417504	45422606	ENSG00000130208	APOC1	protein_coding	4530	upstream	Alzheimer's Disease
19	rs117289933	45910365	4.78e-11	19	45910591	45982086	ENSG00000012061	ERCC1	protein_coding	226	downstream	Alzheimer's Disease
2	rs72843896	127793239	4.87e-11	2	127805603	127864931	ENSG00000136717	BIN1	protein_coding	12364	downstream	Alzheimer's Disease
8	rs79832570	145097720	5.02e-11	8	145086582	145101933	ENSG00000186583	SPATC1	protein_coding	4213	intergenic	Alzheimer's Disease
11	rs10897024	60055651	8.23e-11	11	60048014	60076445	ENSG00000110079	MS4A4A	protein_coding	7637	intergenic	Alzheimer's Disease
11	rs74685827	121353077	8.63e-11	11	121322912	121504402	ENSG00000137642	SORL1	protein_coding	30165	intergenic	Alzheimer's Disease
6	rs2858331	32681277	8.76e-11	6	32709119	32714992	ENSG00000237541	HLA-DQA2	protein_coding	27842	downstream	Alzheimer's Disease
8	rs9331908	27463618	9.06e-11	8	27454434	27472548	ENSG00000120885	CLU	protein_coding	8930	intergenic	Alzheimer's Disease
11	rs3781837	121448972	1.28e-10	11	121322912	121504402	ENSG00000137642	SORL1	protein_coding	55430	intergenic	Alzheimer's Disease
11	rs1784920	121437571	1.35e-10	11	121322912	121504402	ENSG00000137642	SORL1	protein_coding	66831	intergenic	Alzheimer's Disease
19	rs78073763	45649838	1.43e-10	19	45594654	45651335	ENSG00000104866	PPP1R37	protein_coding	1497	intergenic	Alzheimer's Disease
2	rs72959016	127830121	1.7e-10	2	127805603	127864931	ENSG00000136717	BIN1	protein_coding	24518	intergenic	Alzheimer's Disease
19	rs117783785	45699187	1.7e-10	19	45683080	45705702	ENSG00000267545	AC005779.2	protein_coding	6515	intergenic	Alzheimer's Disease
6	rs9394778	41215058	1.97e-10	6	41196062	41206620	ENSG00000188056	TREML4	protein_coding	8438	upstream	Alzheimer's Disease
19	rs200538373	1061892	2.21e-10	19	1040102	1065571	ENSG00000064687	ABCA7	protein_coding	3679	intergenic	Alzheimer's Disease
11	rs11234568	85876222	2.58e-10	11	85955586	85989855	ENSG00000074266	EED	protein_coding	79364	downstream	Alzheimer's Disease
16	rs72824905	81942028	2.66e-10	16	81772702	81991899	ENSG00000197943	PLCG2	protein_coding	49871	intergenic	Alzheimer's Disease
19	rs41290108	45377842	3.52e-10	19	45349432	45392485	ENSG00000130202	PVRL2	protein_coding	14643	intergenic	Alzheimer's Disease
14	rs74093831	106200003	3.77e-10	14	106383838	106391825	ENSG00000226777	KIAA0125	protein_coding	183835	downstream	Alzheimer's Disease
19	rs72654437	45416099	3.98e-10	19	45417504	45422606	ENSG00000130208	APOC1	protein_coding	1405	downstream	Alzheimer's Disease
10	rs7920721	11720308	4.44e-10	10	11784365	11806069	ENSG00000134463	ECHDC3	protein_coding	64057	downstream	Alzheimer's Disease
6	rs3763316	32376746	5.02e-10	6	32361740	32374905	ENSG00000204290	BTNL2	protein_coding	1841	upstream	Alzheimer's Disease
15	rs138799625	50264839	5.12e-10	15	50150435	50475014	ENSG00000104043	ATP8B4	protein_coding	114404	intergenic	Alzheimer's Disease
8	rs4534095	27204598	5.44e-10	8	27168999	27316903	ENSG00000120899	PTK2B	protein_coding	35599	intergenic	Alzheimer's Disease
7	rs56402156	143103481	5.52e-10	7	143087382	143105985	ENSG00000146904	EPHA1	protein_coding	2504	intergenic	Alzheimer's Disease
7	rs6948729	99787372	5.66e-10	7	99798283	99869855	ENSG00000160844	GATS	protein_coding	10911	downstream	Alzheimer's Disease
6	rs9268877	32431147	5.72e-10	6	32407619	32412823	ENSG00000204287	HLA-DRA	protein_coding	18324	upstream	Alzheimer's Disease
14	rs17125924	53391680	5.82e-10	14	53323986	53419153	ENSG00000073712	FERMT2	protein_coding	27473	intergenic	Alzheimer's Disease
19	rs182067414	45425954	6.42e-10	19	45417504	45422606	ENSG00000130208	APOC1	protein_coding	3348	upstream	Alzheimer's Disease
6	rs9275614	32684257	6.83e-10	6	32709119	32714992	ENSG00000237541	HLA-DQA2	protein_coding	24862	downstream	Alzheimer's Disease
11	rs17745409	85812785	7.06e-10	11	85668727	85780924	ENSG00000073921	PICALM	protein_coding	31861	upstream	Alzheimer's Disease
19	rs3752229	1041352	7.48e-10	19	1040102	1065571	ENSG00000064687	ABCA7	protein_coding	1250	intergenic	Alzheimer's Disease
16	rs78924645	31154358	7.71e-10	16	31150246	31161415	ENSG00000178226	PRSS36	protein_coding	4112	intergenic	Alzheimer's Disease
19	rs41290102	45371188	8.6e-10	19	45349432	45392485	ENSG00000130202	PVRL2	protein_coding	21297	intergenic	Alzheimer's Disease
7	rs9640386	143132183	8.88e-10	7	143140546	143141502	ENSG00000185899	TAS2R60	protein_coding	8363	downstream	Alzheimer's Disease
6	rs3997700	41219627	9.63e-10	6	41196062	41206620	ENSG00000188056	TREML4	protein_coding	13007	upstream	Alzheimer's Disease
7	rs10808026	143099133	1.03e-09	7	143087382	143105985	ENSG00000146904	EPHA1	protein_coding	6852	intergenic	Alzheimer's Disease
16	rs12102776	31166028	1.12e-09	16	31150246	31161415	ENSG00000178226	PRSS36	protein_coding	4613	upstream	Alzheimer's Disease
7	rs5015755	100013402	1.56e-09	7	100026413	100031741	ENSG00000146834	MEPCE	protein_coding	13011	downstream	Alzheimer's Disease
21	rs2830489	28148191	1.72e-09	21	28208066	28217728	ENSG00000154734	ADAMTS1	protein_coding	59875	downstream	Alzheimer's Disease
6	rs9378202	32341208	1.76e-09	6	32256303	32339684	ENSG00000204296	C6orf10	protein_coding	1524	upstream	Alzheimer's Disease
1	rs2182911	207660071	1.85e-09	1	207627575	207663240	ENSG00000117322	CR2	protein_coding	3169	intergenic	Alzheimer's Disease
19	rs187183066	45375585	1.98e-09	19	45349432	45392485	ENSG00000130202	PVRL2	protein_coding	16900	intergenic	Alzheimer's Disease
11	rs61904266	85871214	2.11e-09	11	85955586	85989855	ENSG00000074266	EED	protein_coding	84372	downstream	Alzheimer's Disease
19	rs12609547	45532009	2.45e-09	19	45504688	45541452	ENSG00000104856	RELB	protein_coding	9443	intergenic	Alzheimer's Disease
17	rs199456	44797919	2.57e-09	17	44668035	44834830	ENSG00000073969	NSF	protein_coding	36911	intergenic	Alzheimer's Disease
8	rs138529507	27494366	2.6e-09	8	27491385	27534293	ENSG00000168077	SCARA3	protein_coding	2981	intergenic	Alzheimer's Disease
10	rs7068614	11721477	2.7e-09	10	11784365	11806069	ENSG00000134463	ECHDC3	protein_coding	62888	downstream	Alzheimer's Disease
19	rs71352236	45375413	2.72e-09	19	45349432	45392485	ENSG00000130202	PVRL2	protein_coding	17072	intergenic	Alzheimer's Disease
7	rs941287	99807473	2.94e-09	7	99815864	99819113	ENSG00000213413	PVRIG	protein_coding	8391	downstream	Alzheimer's Disease
19	rs34450379	54766055	3.23e-09	19	54754263	54761164	ENSG00000105609	LILRB5	protein_coding	4891	upstream	Alzheimer's Disease
8	rs11776293	27418429	3.56e-09	8	27348296	27403081	ENSG00000120915	EPHX2	protein_coding	15348	upstream	Alzheimer's Disease
19	rs74607435	45235700	3.71e-09	19	45250962	45263301	ENSG00000069399	BCL3	protein_coding	15262	downstream	Alzheimer's Disease
19	rs3848526	45699240	3.88e-09	19	45683080	45705702	ENSG00000267545	AC005779.2	protein_coding	6462	intergenic	Alzheimer's Disease
19	rs204906	45461980	4.16e-09	19	45457842	45496599	ENSG00000104853	CLPTM1	protein_coding	4138	intergenic	Alzheimer's Disease
17	rs72828889	4974431	5.32e-09	17	4981543	4999669	ENSG00000180787	ZFP3	protein_coding	7112	downstream	Alzheimer's Disease
6	rs2395166	32388275	5.39e-09	6	32361740	32374905	ENSG00000204290	BTNL2	protein_coding	13370	upstream	Alzheimer's Disease
19	rs10424663	45429099	6.48e-09	19	45417504	45422606	ENSG00000130208	APOC1	protein_coding	6493	upstream	Alzheimer's Disease
19	rs55848260	45080369	6.65e-09	19	45116940	45140081	ENSG00000216588	IGSF23	protein_coding	36571	downstream	Alzheimer's Disease
19	rs76261208	44515074	7.46e-09	19	44507100	44518078	ENSG00000159882	ZNF230	protein_coding	3004	intergenic	Alzheimer's Disease
5	rs2032794	86432617	7.86e-09	5	86512423	86534822	ENSG00000233828	AC008394.1	protein_coding	79806	downstream	Alzheimer's Disease
6	rs13204032	32420469	8.09e-09	6	32407619	32412823	ENSG00000204287	HLA-DRA	protein_coding	7646	upstream	Alzheimer's Disease
8	rs2582367	27480025	8.63e-09	8	27454434	27472548	ENSG00000120885	CLU	protein_coding	7477	upstream	Alzheimer's Disease
8	rs9297949	95969445	9e-09	8	95938200	95961639	ENSG00000164938	TP53INP1	protein_coding	7806	upstream	Alzheimer's Disease
19	rs139267469	45162059	9.31e-09	19	45165545	45187631	ENSG00000186567	CEACAM19	protein_coding	3486	downstream	Alzheimer's Disease
6	rs7774615	47421188	1.02e-08	6	47445525	47594999	ENSG00000198087	CD2AP	protein_coding	24337	downstream	Alzheimer's Disease
6	rs28895071	32417715	1.05e-08	6	32407619	32412823	ENSG00000204287	HLA-DRA	protein_coding	4892	upstream	Alzheimer's Disease
6	rs28895073	32417723	1.07e-08	6	32407619	32412823	ENSG00000204287	HLA-DRA	protein_coding	4900	upstream	Alzheimer's Disease
10	rs4934153	82191255	1.08e-08	10	82167585	82192753	ENSG00000122378	FAM213A	protein_coding	1498	intergenic	Alzheimer's Disease
1	rs2070901	161185058	1.2e-08	1	161185024	161190489	ENSG00000158869	FCER1G	protein_coding	34	intergenic	Alzheimer's Disease
8	rs9314348	27345426	1.2e-08	8	27348296	27403081	ENSG00000120915	EPHX2	protein_coding	2870	downstream	Alzheimer's Disease
19	rs73572039	45342630	1.37e-08	19	45349432	45392485	ENSG00000130202	PVRL2	protein_coding	6802	downstream	Alzheimer's Disease
21	rs11702792	28163086	1.41e-08	21	28208066	28217728	ENSG00000154734	ADAMTS1	protein_coding	44980	downstream	Alzheimer's Disease
7	rs12703526	143107588	1.56e-08	7	143087382	143105985	ENSG00000146904	EPHA1	protein_coding	1603	upstream	Alzheimer's Disease
19	rs166907	45386855	1.62e-08	19	45349432	45392485	ENSG00000130202	PVRL2	protein_coding	5630	intergenic	Alzheimer's Disease
1	rs114644769	207842622	1.75e-08	1	207818458	207911761	ENSG00000197721	CR1L	protein_coding	24164	intergenic	Alzheimer's Disease
8	rs1693551	101675584	1.78e-08	8	101585116	101675643	ENSG00000174226	SNX31	protein_coding	59	intergenic	Alzheimer's Disease
11	rs10838725	47557871	1.87e-08	11	47586888	47606114	ENSG00000213619	NDUFS3	protein_coding	29017	downstream	Alzheimer's Disease
17	rs8070723	44081064	1.97e-08	17	44076616	44077060	ENSG00000256762	STH	protein_coding	4004	upstream	Alzheimer's Disease
3	rs61762319	154801978	2.14e-08	3	154741913	154901497	ENSG00000196549	MME	protein_coding	60065	intergenic	Alzheimer's Disease
19	rs16978738	44636802	2.27e-08	19	44616334	44637027	ENSG00000256294	ZNF225	protein_coding	225	intergenic	Alzheimer's Disease
8	rs34674752	145154222	2.51e-08	8	145153536	145163027	ENSG00000179526	SHARPIN	protein_coding	686	intergenic	Alzheimer's Disease
21	rs62222965	27597762	2.75e-08	21	27252861	27543446	ENSG00000142192	APP	protein_coding	54316	upstream	Alzheimer's Disease
21	rs466448	27544108	3.01e-08	21	27252861	27543446	ENSG00000142192	APP	protein_coding	662	upstream	Alzheimer's Disease
19	rs77241309	45349177	3.17e-08	19	45349432	45392485	ENSG00000130202	PVRL2	protein_coding	255	downstream	Alzheimer's Disease
19	rs35917007	1849147	3.18e-08	19	1815248	1848452	ENSG00000079313	REXO1	protein_coding	695	upstream	Alzheimer's Disease
6	rs976271	114682727	3.24e-08	6	114376750	114664209	ENSG00000249853	HS3ST5	protein_coding	18518	upstream	Alzheimer's Disease
7	rs2189965	28172014	3.79e-08	7	27870192	28220362	ENSG00000153814	JAZF1	protein_coding	48348	intergenic	Alzheimer's Disease
19	rs389261	45420343	3.95e-08	19	45417504	45422606	ENSG00000130208	APOC1	protein_coding	2263	intergenic	Alzheimer's Disease
19	rs346751	45734433	4.11e-08	19	45715879	45737469	ENSG00000130201	EXOC3L2	protein_coding	3036	intergenic	Alzheimer's Disease
1	rs11579514	161143312	4.2e-08	1	161141100	161147287	ENSG00000158850	B4GALT3	protein_coding	2212	intergenic	Alzheimer's Disease
16	rs11548656	81916912	4.46e-08	16	81772702	81991899	ENSG00000197943	PLCG2	protein_coding	74987	intergenic	Alzheimer's Disease
19	rs2965164	45202052	5e-08	19	45202421	45213986	ENSG00000213892	CEACAM16	protein_coding	369	downstream	Alzheimer's Disease
3	rs9834970	36856030	6.63e-19	3	36868311	36986548	ENSG00000168016	TRANK1	protein_coding	12281	downstream	Bipolar Disorder
6	rs1487445	98565211	1.48e-15	6	99282580	99286660	ENSG00000184486	POU3F2	protein_coding	717369	downstream	Bipolar Disorder
12	rs1006737	2345295	2.04e-15	12	2055220	2113701	ENSG00000151065	DCP1B	protein_coding	231594	upstream	Bipolar Disorder
6	rs13195402	26463575	5.75e-15	6	26458150	26476849	ENSG00000112763	BTN2A1	protein_coding	5425	intergenic	Bipolar Disorder
6	rs17693963	27710165	5.84e-14	6	27775257	27775709	ENSG00000185130	HIST1H2BL	protein_coding	65092	downstream	Bipolar Disorder
11	rs174601	61623140	3.8e-13	11	61560452	61634826	ENSG00000134824	FADS2	protein_coding	11686	intergenic	Bipolar Disorder
3	rs13083798	52649748	5.1e-13	3	52568029	52613253	ENSG00000168273	SMIM4	protein_coding	36495	upstream	Bipolar Disorder
6	rs13207082	27251379	8.63e-13	6	27253682	27279949	ENSG00000158553	POM121L2	protein_coding	2303	downstream	Bipolar Disorder
6	rs13194504	28630691	2.2e-12	6	28539407	28583989	ENSG00000232040	SCAND3	protein_coding	46702	upstream	Bipolar Disorder
6	rs13197574	28060239	4.05e-12	6	28048753	28057341	ENSG00000197279	ZNF165	protein_coding	2898	upstream	Bipolar Disorder
6	rs2232423	28366151	4.97e-12	6	28346732	28367511	ENSG00000158691	ZSCAN12	protein_coding	1360	intergenic	Bipolar Disorder
3	rs2071042	52864584	5.74e-12	3	52846991	52865495	ENSG00000055955	ITIH4	protein_coding	911	intergenic	Bipolar Disorder
6	rs1235162	29537224	6.9e-12	6	29523292	29527702	ENSG00000213886	UBD	protein_coding	9522	upstream	Bipolar Disorder
6	rs3117143	29031142	2.41e-11	6	29011990	29013017	ENSG00000204704	OR2W1	protein_coding	18125	upstream	Bipolar Disorder
6	rs13213200	26755915	2.44e-11	6	26636518	26659980	ENSG00000181315	ZNF322	protein_coding	95935	upstream	Bipolar Disorder
3	rs9311474	52338852	2.54e-11	3	52321105	52329272	ENSG00000168237	GLYCTK	protein_coding	9580	upstream	Bipolar Disorder
6	rs1541269	30103360	2.77e-11	6	30103885	30116512	ENSG00000204614	TRIM40	protein_coding	525	downstream	Bipolar Disorder
2	rs2314398	97413488	4.95e-11	2	97371666	97405801	ENSG00000114988	LMAN2L	protein_coding	7687	upstream	Bipolar Disorder
7	rs7810903	11904138	4.96e-11	7	11409984	11871824	ENSG00000005108	THSD7A	protein_coding	32314	upstream	Bipolar Disorder
6	rs1264350	30796545	5.76e-11	6	30844198	30867933	ENSG00000204580	DDR1	protein_coding	47653	downstream	Bipolar Disorder
6	rs3130544	31058340	5.82e-11	6	31079000	31080336	ENSG00000204542	C6orf15	protein_coding	20660	downstream	Bipolar Disorder
12	rs4765913	2419896	7.08e-11	12	2055220	2113701	ENSG00000151065	DCP1B	protein_coding	306195	upstream	Bipolar Disorder
6	rs7749823	26158079	7.77e-11	6	26158349	26171577	ENSG00000158373	HIST1H2BD	protein_coding	270	downstream	Bipolar Disorder
11	rs12575685	70517927	1.24e-10	11	70313961	70963623	ENSG00000162105	SHANK2	protein_coding	203966	intergenic	Bipolar Disorder
10	rs10994397	62279124	1.33e-10	10	61786056	62493248	ENSG00000151150	ANK3	protein_coding	214124	intergenic	Bipolar Disorder
10	rs17095355	111735750	1.5e-10	10	111756126	111895323	ENSG00000148700	ADD3	protein_coding	20376	downstream	Bipolar Disorder
6	rs1264372	30769726	2.04e-10	6	30710976	30712331	ENSG00000137331	IER3	protein_coding	57395	upstream	Bipolar Disorder
11	rs11601580	70559893	2.22e-10	11	70313961	70963623	ENSG00000162105	SHANK2	protein_coding	245932	intergenic	Bipolar Disorder
6	rs3130247	30515043	2.22e-10	6	30509154	30524951	ENSG00000204590	GNL1	protein_coding	5889	intergenic	Bipolar Disorder
5	rs30084	169275842	2.5e-10	5	169291268	169407744	ENSG00000204767	FAM196B	protein_coding	15426	downstream	Bipolar Disorder
15	rs11633181	84952974	2.58e-10	15	84904525	84914120	ENSG00000184206	GOLGA6L4	protein_coding	38854	upstream	Bipolar Disorder
16	rs28455634	9230816	2.63e-10	16	9185505	9215497	ENSG00000182831	C16orf72	protein_coding	15319	upstream	Bipolar Disorder
20	rs2157361	43751782	2.71e-10	20	43752066	43753106	ENSG00000168703	WFDC12	protein_coding	284	downstream	Bipolar Disorder
20	rs17420378	43629135	3.19e-10	20	43595115	43708600	ENSG00000101109	STK4	protein_coding	34020	intergenic	Bipolar Disorder
6	rs427037	32212264	3.54e-10	6	32162620	32191844	ENSG00000204301	NOTCH4	protein_coding	20420	upstream	Bipolar Disorder
15	rs12908549	85322351	5.26e-10	15	85291866	85349659	ENSG00000166716	ZNF592	protein_coding	27308	intergenic	Bipolar Disorder
3	rs9811916	36878086	5.64e-10	3	36868311	36986548	ENSG00000168016	TRANK1	protein_coding	9775	intergenic	Bipolar Disorder
8	rs17151140	9982105	6.98e-10	8	9911778	10286401	ENSG00000175806	MSRA	protein_coding	70327	intergenic	Bipolar Disorder
12	rs2239017	2289651	8.48e-10	12	2055220	2113701	ENSG00000151065	DCP1B	protein_coding	175950	upstream	Bipolar Disorder
6	rs9358946	26478927	1.03e-09	6	26458150	26476849	ENSG00000112763	BTN2A1	protein_coding	2078	upstream	Bipolar Disorder
3	rs55807227	52792537	1.5e-09	3	52744800	52804965	ENSG00000114904	NEK4	protein_coding	12428	intergenic	Bipolar Disorder
17	rs9901595	42305699	1.51e-09	17	42282401	42298994	ENSG00000108312	UBTF	protein_coding	6705	upstream	Bipolar Disorder
8	rs28721478	9889400	1.52e-09	8	9911778	10286401	ENSG00000175806	MSRA	protein_coding	22378	downstream	Bipolar Disorder
6	rs3094636	30211755	1.6e-09	6	30152232	30181204	ENSG00000234127	TRIM26	protein_coding	30551	upstream	Bipolar Disorder
1	rs472913	61095558	1.89e-09	1	61330931	61928465	ENSG00000162599	NFIA	protein_coding	235373	downstream	Bipolar Disorder
6	rs2844531	31353171	2.56e-09	6	31371356	31383092	ENSG00000204520	MICA	protein_coding	18185	downstream	Bipolar Disorder
2	rs78381888	97500775	3.05e-09	2	97481982	97499648	ENSG00000168763	CNNM3	protein_coding	1127	upstream	Bipolar Disorder
20	rs734784	43723627	3.36e-09	20	43720951	43729753	ENSG00000124134	KCNS1	protein_coding	2676	intergenic	Bipolar Disorder
11	rs4672	64009879	3.42e-09	11	64008475	64011604	ENSG00000173486	FKBP2	protein_coding	1404	intergenic	Bipolar Disorder
15	rs4702	91426560	3.52e-09	15	91411822	91426688	ENSG00000140564	FURIN	protein_coding	128	intergenic	Bipolar Disorder
8	rs11777402	144995736	3.6e-09	8	144989321	145050902	ENSG00000178209	PLEC	protein_coding	6415	intergenic	Bipolar Disorder
20	rs237475	48049506	5.17e-09	20	47980414	48099184	ENSG00000158445	KCNB1	protein_coding	49678	intergenic	Bipolar Disorder
11	rs678397	66324583	5.46e-09	11	66330934	66336312	ENSG00000174080	CTSF	protein_coding	6351	downstream	Bipolar Disorder
8	rs509820	9794093	6.21e-09	8	9911778	10286401	ENSG00000175806	MSRA	protein_coding	117685	downstream	Bipolar Disorder
13	rs2316463	113901406	7.48e-09	13	113862552	113919399	ENSG00000139842	CUL4A	protein_coding	17993	intergenic	Bipolar Disorder
6	rs3800307	27185792	8.18e-09	6	27215480	27224403	ENSG00000112812	PRSS16	protein_coding	29688	downstream	Bipolar Disorder
8	rs2609653	34236992	9.02e-09	8	33448856	33457624	ENSG00000133878	DUSP26	protein_coding	779368	upstream	Bipolar Disorder
1	rs2165446	163758093	1.04e-08	1	163236366	163325554	ENSG00000143228	NUF2	protein_coding	432539	upstream	Bipolar Disorder
5	rs13166360	7520881	1.21e-08	5	7396321	7830194	ENSG00000078295	ADCY2	protein_coding	124560	intergenic	Bipolar Disorder
4	rs17388568	123329362	1.39e-08	4	123300121	123350957	ENSG00000164113	ADAD1	protein_coding	21595	intergenic	Bipolar Disorder
6	rs7746199	27261324	1.4e-08	6	27253682	27279949	ENSG00000158553	POM121L2	protein_coding	7642	intergenic	Bipolar Disorder
7	rs10255167	140676153	1.6e-08	7	140705854	140715028	ENSG00000090263	MRPS33	protein_coding	29701	downstream	Bipolar Disorder
6	rs17813294	98464608	1.82e-08	6	97590037	97731093	ENSG00000146263	MMS22L	protein_coding	733515	upstream	Bipolar Disorder
6	rs2844697	30932309	1.92e-08	6	30908749	30921998	ENSG00000168631	DPCR1	protein_coding	10311	upstream	Bipolar Disorder
17	rs7220138	42254011	2.08e-08	17	42247815	42256451	ENSG00000161664	ASB16	protein_coding	2440	intergenic	Bipolar Disorder
8	rs3088186	10226355	2.08e-08	8	9911778	10286401	ENSG00000175806	MSRA	protein_coding	60046	intergenic	Bipolar Disorder
16	rs11647445	9926966	2.15e-08	16	9852376	10276611	ENSG00000183454	GRIN2A	protein_coding	74590	intergenic	Bipolar Disorder
6	rs960145	166996991	2.43e-08	6	166945369	166947709	ENSG00000269048	Z98049.1	protein_coding	49282	upstream	Bipolar Disorder
2	rs17183814	166152389	2.68e-08	2	166095912	166248818	ENSG00000136531	SCN2A	protein_coding	56477	intergenic	Bipolar Disorder
20	rs6121975	60851579	2.69e-08	20	60813580	60871268	ENSG00000130703	OSBPL2	protein_coding	19689	intergenic	Bipolar Disorder
9	rs62581014	141066490	2.77e-08	9	140772241	141019076	ENSG00000148408	CACNA1B	protein_coding	47414	upstream	Bipolar Disorder
6	rs9357138	32219838	3.24e-08	6	32162620	32191844	ENSG00000204301	NOTCH4	protein_coding	27994	upstream	Bipolar Disorder
6	rs13198474	25874423	4.6e-08	6	25833294	25882514	ENSG00000124564	SLC17A3	protein_coding	8091	intergenic	Bipolar Disorder
10	rs7903146	114758349	4.86e-137	10	114710009	114927437	ENSG00000148737	TCF7L2	protein_coding	48340	intergenic	Type 2 Diabetes
11	rs2237897	2858546	5.13e-28	11	2465914	2870339	ENSG00000053918	KCNQ1	protein_coding	11793	intergenic	Type 2 Diabetes
3	rs6769511	185530290	1.13e-27	3	185361527	185542844	ENSG00000073792	IGF2BP2	protein_coding	12554	intergenic	Type 2 Diabetes
7	rs10244051	15063833	2.37e-21	7	14184674	15014402	ENSG00000136267	DGKB	protein_coding	49431	upstream	Type 2 Diabetes
10	rs75933965	114749421	1.07e-19	10	114710009	114927437	ENSG00000148737	TCF7L2	protein_coding	39412	intergenic	Type 2 Diabetes
10	rs7100388	114825813	3.77e-19	10	114710009	114927437	ENSG00000148737	TCF7L2	protein_coding	101624	intergenic	Type 2 Diabetes
5	rs464605	55807370	1.17e-16	5	55807394	55902059	ENSG00000225940	AC022431.2	protein_coding	24	downstream	Type 2 Diabetes
11	rs3842753	2181060	4.52e-16	11	2181009	2182571	ENSG00000254647	INS	protein_coding	51	intergenic	Type 2 Diabetes
3	rs11708067	123065778	4.04e-15	3	123001143	123168605	ENSG00000173175	ADCY5	protein_coding	64635	intergenic	Type 2 Diabetes
16	rs1421085	53800954	6.36e-15	16	53737875	54155853	ENSG00000140718	FTO	protein_coding	63079	intergenic	Type 2 Diabetes
10	rs12255179	114829695	7.58e-15	10	114710009	114927437	ENSG00000148737	TCF7L2	protein_coding	97742	intergenic	Type 2 Diabetes
10	rs11257655	12307894	7.93e-15	10	12237964	12292588	ENSG00000151465	CDC123	protein_coding	15306	upstream	Type 2 Diabetes
12	rs343092	66250940	2.82e-14	12	66245120	66275947	ENSG00000197301	RP11-366L20.2	protein_coding	5820	intergenic	Type 2 Diabetes
11	rs10830963	92708710	3.48e-14	11	92702886	92718232	ENSG00000134640	MTNR1B	protein_coding	5824	intergenic	Type 2 Diabetes
11	rs151212	2690293	2.49e-13	11	2465914	2870339	ENSG00000053918	KCNQ1	protein_coding	180046	intergenic	Type 2 Diabetes
12	rs7979673	66227257	3.59e-13	12	66217911	66360075	ENSG00000149948	HMGA2	protein_coding	9346	intergenic	Type 2 Diabetes
10	rs114322470	114736670	9.7e-13	10	114710009	114927437	ENSG00000148737	TCF7L2	protein_coding	26661	intergenic	Type 2 Diabetes
7	rs849134	28196222	1.23e-12	7	27870192	28220362	ENSG00000153814	JAZF1	protein_coding	24140	intergenic	Type 2 Diabetes
7	rs849335	28223990	1.69e-12	7	27870192	28220362	ENSG00000153814	JAZF1	protein_coding	3628	upstream	Type 2 Diabetes
3	rs6763887	185482618	3.55e-12	3	185430316	185447575	ENSG00000163915	C3orf65	protein_coding	35043	upstream	Type 2 Diabetes
2	rs1128249	165528624	3.71e-12	2	165510134	165700189	ENSG00000082438	COBLL1	protein_coding	18490	intergenic	Type 2 Diabetes
11	rs10743152	2195981	1.06e-11	11	2185159	2193107	ENSG00000180176	TH	protein_coding	2874	upstream	Type 2 Diabetes
2	rs5023163	16663741	1.16e-11	2	16730727	16847599	ENSG00000197872	FAM49A	protein_coding	66986	downstream	Type 2 Diabetes
7	rs2971681	44183187	7.13e-11	7	44183872	44237769	ENSG00000106633	GCK	protein_coding	685	downstream	Type 2 Diabetes
7	rs1799884	44229068	7.23e-11	7	44183872	44237769	ENSG00000106633	GCK	protein_coding	8701	intergenic	Type 2 Diabetes
11	rs6356	2190951	2.08e-10	11	2185159	2193107	ENSG00000180176	TH	protein_coding	2156	intergenic	Type 2 Diabetes
11	rs231362	2691471	3.42e-10	11	2465914	2870339	ENSG00000053918	KCNQ1	protein_coding	178868	intergenic	Type 2 Diabetes
10	rs2094405	114715689	4.02e-10	10	114710009	114927437	ENSG00000148737	TCF7L2	protein_coding	5680	intergenic	Type 2 Diabetes
2	rs2943645	227099180	4.52e-10	2	227596033	227664475	ENSG00000169047	IRS1	protein_coding	496853	downstream	Type 2 Diabetes
15	rs6495240	77766556	5.88e-10	15	77712754	77777949	ENSG00000140382	HMG20A	protein_coding	11393	intergenic	Type 2 Diabetes
7	rs10452738	69453714	1.26e-09	7	69063905	70258054	ENSG00000158321	AUTS2	protein_coding	389809	intergenic	Type 2 Diabetes
7	rs6972880	15052164	2.54e-09	7	14184674	15014402	ENSG00000136267	DGKB	protein_coding	37762	upstream	Type 2 Diabetes
7	rs2533458	69144192	2.72e-09	7	69063905	70258054	ENSG00000158321	AUTS2	protein_coding	80287	intergenic	Type 2 Diabetes
6	rs9368222	20686996	2.74e-09	6	20534688	21232635	ENSG00000145996	CDKAL1	protein_coding	152308	intergenic	Type 2 Diabetes
8	rs10505310	118174635	5.04e-09	8	117962512	118188953	ENSG00000164756	SLC30A8	protein_coding	14318	intergenic	Type 2 Diabetes
2	rs79953491	165555539	5.6e-09	2	165510134	165700189	ENSG00000082438	COBLL1	protein_coding	45405	intergenic	Type 2 Diabetes
7	rs6943555	69806023	6.17e-09	7	69063905	70258054	ENSG00000158321	AUTS2	protein_coding	452031	intergenic	Type 2 Diabetes
7	rs11764821	69023499	6.24e-09	7	69063905	70258054	ENSG00000158321	AUTS2	protein_coding	40406	downstream	Type 2 Diabetes
15	rs8028277	75684085	1.14e-08	15	75661720	75748183	ENSG00000169375	SIN3A	protein_coding	22365	intergenic	Type 2 Diabetes
10	rs7919409	114824976	1.63e-08	10	114710009	114927437	ENSG00000148737	TCF7L2	protein_coding	102461	intergenic	Type 2 Diabetes
10	rs11196175	114736614	2.17e-08	10	114710009	114927437	ENSG00000148737	TCF7L2	protein_coding	26605	intergenic	Type 2 Diabetes
12	rs6580924	53406838	2.24e-08	12	53399942	53435993	ENSG00000063046	EIF4B	protein_coding	6896	intergenic	Type 2 Diabetes
11	rs10770125	2169014	3.31e-08	11	2150342	2170833	ENSG00000167244	IGF2	protein_coding	1819	intergenic	Type 2 Diabetes
15	rs7119	77777632	3.36e-08	15	77712754	77777949	ENSG00000140382	HMG20A	protein_coding	317	intergenic	Type 2 Diabetes
19	rs2231944	41938208	3.54e-08	19	41937223	41946622	ENSG00000105341	ATP5SL	protein_coding	985	intergenic	Type 2 Diabetes
6	rs13210017	38870939	3.68e-08	6	38683117	38998301	ENSG00000124721	DNAH8	protein_coding	127362	intergenic	Type 2 Diabetes
10	rs7094463	114711983	3.68e-08	10	114710009	114927437	ENSG00000148737	TCF7L2	protein_coding	1974	intergenic	Type 2 Diabetes
12	rs10778839	82324573	3.92e-08	12	81652045	82153332	ENSG00000139220	PPFIA2	protein_coding	171241	upstream	Type 2 Diabetes
6	rs6900354	47305301	3.94e-08	6	47199268	47277641	ENSG00000146072	TNFRSF21	protein_coding	27660	upstream	Type 2 Diabetes
12	rs661114	89337963	4.35e-08	12	88886570	88974628	ENSG00000049130	KITLG	protein_coding	363335	upstream	Type 2 Diabetes
4	rs4694424	72554228	0	4	72607410	72669758	ENSG00000145321	GC	protein_coding	53182	downstream	Vitamin D
4	rs2282679	72608383	0	4	72607410	72669758	ENSG00000145321	GC	protein_coding	973	intergenic	Vitamin D
4	rs7041	72618334	0	4	72607410	72669758	ENSG00000145321	GC	protein_coding	10924	intergenic	Vitamin D
4	rs842872	72695059	0	4	72607410	72669758	ENSG00000145321	GC	protein_coding	25301	upstream	Vitamin D
4	rs1402155	72705908	0	4	72607410	72669758	ENSG00000145321	GC	protein_coding	36150	upstream	Vitamin D
11	rs11023332	14784110	0	11	14665269	14892350	ENSG00000152270	PDE3B	protein_coding	108240	intergenic	Vitamin D
11	rs1993116	14910234	0	11	14899553	14913798	ENSG00000186104	CYP2R1	protein_coding	3564	intergenic	Vitamin D
11	rs12785878	71167449	0	11	71164155	71235153	ENSG00000172890	NADSYN1	protein_coding	3294	intergenic	Vitamin D
4	rs62302166	72639207	2.83e-292	4	72607410	72669758	ENSG00000145321	GC	protein_coding	30551	intergenic	Vitamin D
11	rs3829251	71194559	1.89e-283	11	71164155	71235153	ENSG00000172890	NADSYN1	protein_coding	30404	intergenic	Vitamin D
11	rs10832256	14442875	5.39e-277	11	14464986	14521573	ENSG00000129083	COPB1	protein_coding	22111	downstream	Vitamin D
4	rs395371	72572374	4.55e-257	4	72607410	72669758	ENSG00000145321	GC	protein_coding	35036	downstream	Vitamin D
11	rs11023374	14903636	2.17e-213	11	14899553	14913798	ENSG00000186104	CYP2R1	protein_coding	4083	intergenic	Vitamin D
11	rs111888101	14376802	1.55e-191	11	14299472	14386052	ENSG00000133818	RRAS2	protein_coding	9250	intergenic	Vitamin D
11	rs1540128	71118188	1.04e-188	11	71139239	71163914	ENSG00000172893	DHCR7	protein_coding	21051	downstream	Vitamin D
4	rs451857	72562966	1.57e-181	4	72607410	72669758	ENSG00000145321	GC	protein_coding	44444	downstream	Vitamin D
4	rs75774690	72632642	1.02e-177	4	72607410	72669758	ENSG00000145321	GC	protein_coding	25232	intergenic	Vitamin D
4	rs10010987	72755840	9.4e-171	4	72607410	72669758	ENSG00000145321	GC	protein_coding	86082	upstream	Vitamin D
11	rs72632971	14282877	1.42e-152	11	14299472	14386052	ENSG00000133818	RRAS2	protein_coding	16595	downstream	Vitamin D
11	rs7129781	14912417	7.71e-142	11	14899553	14913798	ENSG00000186104	CYP2R1	protein_coding	1381	intergenic	Vitamin D
19	rs10426201	48384749	1.37e-129	19	48373723	48389654	ENSG00000105398	SULT2A1	protein_coding	4905	intergenic	Vitamin D
4	rs2365522	72776163	9.41e-125	4	72607410	72669758	ENSG00000145321	GC	protein_coding	106405	upstream	Vitamin D
11	rs4756786	14285900	5.83e-118	11	14299472	14386052	ENSG00000133818	RRAS2	protein_coding	13572	downstream	Vitamin D
4	rs77431995	72734468	5.08e-110	4	72607410	72669758	ENSG00000145321	GC	protein_coding	64710	upstream	Vitamin D
11	rs73412653	14747297	1.62e-102	11	14665269	14892350	ENSG00000152270	PDE3B	protein_coding	82028	intergenic	Vitamin D
4	rs114360759	72682451	8.34e-97	4	72607410	72669758	ENSG00000145321	GC	protein_coding	12693	upstream	Vitamin D
4	rs7665177	73055314	6.75e-95	4	72897521	73013784	ENSG00000056291	NPFFR2	protein_coding	41530	upstream	Vitamin D
4	rs4547769	73080159	4.5e-92	4	72897521	73013784	ENSG00000056291	NPFFR2	protein_coding	66375	upstream	Vitamin D
12	rs10859995	96375682	1.06e-88	12	96366440	96390143	ENSG00000084110	HAL	protein_coding	9242	intergenic	Vitamin D
4	rs116651750	72820770	3.67e-86	4	72897521	73013784	ENSG00000056291	NPFFR2	protein_coding	76751	downstream	Vitamin D
4	rs13108630	72786422	2.74e-81	4	72897521	73013784	ENSG00000056291	NPFFR2	protein_coding	111099	downstream	Vitamin D
11	rs11233800	71182901	7.31e-81	11	71164155	71235153	ENSG00000172890	NADSYN1	protein_coding	18746	intergenic	Vitamin D
4	rs35887244	72455689	2.79e-75	4	72053003	72437804	ENSG00000080493	SLC4A4	protein_coding	17885	upstream	Vitamin D
4	rs1915184	72796990	6.43e-73	4	72897521	73013784	ENSG00000056291	NPFFR2	protein_coding	100531	downstream	Vitamin D
4	rs6815610	72836198	1.61e-69	4	72897521	73013784	ENSG00000056291	NPFFR2	protein_coding	61323	downstream	Vitamin D
4	rs111978854	72642367	1.04e-67	4	72607410	72669758	ENSG00000145321	GC	protein_coding	27391	intergenic	Vitamin D
19	rs188440	48372133	2.75e-67	19	48373723	48389654	ENSG00000105398	SULT2A1	protein_coding	1590	downstream	Vitamin D
4	rs9291163	72699705	2.65e-66	4	72607410	72669758	ENSG00000145321	GC	protein_coding	29947	upstream	Vitamin D
4	rs76517698	72691340	9.6e-66	4	72607410	72669758	ENSG00000145321	GC	protein_coding	21582	upstream	Vitamin D
4	rs16847200	72751686	3.9e-65	4	72607410	72669758	ENSG00000145321	GC	protein_coding	81928	upstream	Vitamin D
1	rs12123821	152179152	2.55e-63	1	152184558	152196669	ENSG00000197915	HRNR	protein_coding	5406	downstream	Vitamin D
11	rs10400306	14174170	1.26e-62	11	14299472	14386052	ENSG00000133818	RRAS2	protein_coding	125302	downstream	Vitamin D
11	rs117576073	14912573	5.91e-62	11	14899553	14913798	ENSG00000186104	CYP2R1	protein_coding	1225	intergenic	Vitamin D
4	rs113209890	73236243	2.78e-61	4	73146686	73434516	ENSG00000156140	ADAMTS3	protein_coding	89557	intergenic	Vitamin D
4	rs4266261	72444488	1.95e-60	4	72053003	72437804	ENSG00000080493	SLC4A4	protein_coding	6684	upstream	Vitamin D
4	rs222017	72635512	7.37e-59	4	72607410	72669758	ENSG00000145321	GC	protein_coding	28102	intergenic	Vitamin D
11	rs12417557	14567538	9.25e-59	11	14515329	14541890	ENSG00000256206	PSMA1	protein_coding	25648	upstream	Vitamin D
4	rs7439366	69964338	1.41e-58	4	69917081	69978705	ENSG00000171234	UGT2B7	protein_coding	14367	intergenic	Vitamin D
4	rs1453459	72462972	2.84e-58	4	72053003	72437804	ENSG00000080493	SLC4A4	protein_coding	25168	upstream	Vitamin D
4	rs13148464	72925381	6.34e-56	4	72897521	73013784	ENSG00000056291	NPFFR2	protein_coding	27860	intergenic	Vitamin D
11	rs78110496	15047402	6.53e-56	11	14988214	14993900	ENSG00000110680	CALCA	protein_coding	53502	upstream	Vitamin D
11	rs117363662	15051809	5.25e-54	11	14926543	15103888	ENSG00000175868	CALCB	protein_coding	52079	intergenic	Vitamin D
11	rs61884049	14469598	6.06e-54	11	14464986	14521573	ENSG00000129083	COPB1	protein_coding	4612	intergenic	Vitamin D
4	rs13117570	73043773	8.56e-54	4	72897521	73013784	ENSG00000056291	NPFFR2	protein_coding	29989	upstream	Vitamin D
11	rs35796282	14590593	1.28e-52	11	14515329	14541890	ENSG00000256206	PSMA1	protein_coding	48703	upstream	Vitamin D
1	rs12731336	152448098	1.76e-51	1	152483320	152484653	ENSG00000186207	LCE5A	protein_coding	35222	downstream	Vitamin D
4	rs10030941	72545532	1.98e-51	4	72607410	72669758	ENSG00000145321	GC	protein_coding	61878	downstream	Vitamin D
19	rs117471111	48399316	9.02e-51	19	48373723	48389654	ENSG00000105398	SULT2A1	protein_coding	9662	upstream	Vitamin D
4	rs1844885	72671822	1.95e-50	4	72607410	72669758	ENSG00000145321	GC	protein_coding	2064	upstream	Vitamin D
20	rs17217119	52742590	5.38e-50	20	52769988	52790512	ENSG00000019186	CYP24A1	protein_coding	27398	downstream	Vitamin D
11	rs12418214	14926755	4.83e-49	11	14926543	15103888	ENSG00000175868	CALCB	protein_coding	212	intergenic	Vitamin D
11	rs964184	116648917	1.09e-48	11	116648436	116658766	ENSG00000109917	ZNF259	protein_coding	481	intergenic	Vitamin D
11	rs113137180	14034028	1.16e-47	11	14299472	14386052	ENSG00000133818	RRAS2	protein_coding	265444	downstream	Vitamin D
14	rs8018720	39556185	1.26e-47	14	39501123	39578850	ENSG00000100934	SEC23A	protein_coding	22665	intergenic	Vitamin D
4	rs35245074	72376113	4.61e-47	4	72053003	72437804	ENSG00000080493	SLC4A4	protein_coding	61691	intergenic	Vitamin D
4	rs75083111	73216116	1.99e-45	4	73146686	73434516	ENSG00000156140	ADAMTS3	protein_coding	69430	intergenic	Vitamin D
11	rs78446096	14463755	9.67e-45	11	14464986	14521573	ENSG00000129083	COPB1	protein_coding	1231	downstream	Vitamin D
11	rs4756777	14225082	2.73e-44	11	14299472	14386052	ENSG00000133818	RRAS2	protein_coding	74390	downstream	Vitamin D
19	rs11668505	48348363	3.23e-43	19	48322703	48346587	ENSG00000105392	CRX	protein_coding	1776	upstream	Vitamin D
1	rs12144049	152440910	2.16e-42	1	152483320	152484653	ENSG00000186207	LCE5A	protein_coding	42410	downstream	Vitamin D
15	rs1800588	58723675	4.38e-42	15	58702768	58861151	ENSG00000166035	LIPC	protein_coding	20907	intergenic	Vitamin D
11	rs1790336	71128180	5.85e-42	11	71139239	71163914	ENSG00000172893	DHCR7	protein_coding	11059	downstream	Vitamin D
11	rs1792325	71113304	2.06e-41	11	71139239	71163914	ENSG00000172893	DHCR7	protein_coding	25935	downstream	Vitamin D
4	rs72651420	72875986	6.22e-41	4	72897521	73013784	ENSG00000056291	NPFFR2	protein_coding	21535	downstream	Vitamin D
11	rs7116296	14113759	2.35e-40	11	14299472	14386052	ENSG00000133818	RRAS2	protein_coding	185713	downstream	Vitamin D
11	rs116856365	14770290	3.19e-39	11	14665269	14892350	ENSG00000152270	PDE3B	protein_coding	105021	intergenic	Vitamin D
4	rs34956656	72890376	1.03e-38	4	72897521	73013784	ENSG00000056291	NPFFR2	protein_coding	7145	downstream	Vitamin D
11	rs56023742	14409706	3.41e-38	11	14299472	14386052	ENSG00000133818	RRAS2	protein_coding	23654	upstream	Vitamin D
2	rs17862867	234622310	4.8e-38	2	234621638	234681945	ENSG00000240224	UGT1A5	protein_coding	672	intergenic	Vitamin D
15	rs1532085	58683366	1.55e-37	15	58702768	58861151	ENSG00000166035	LIPC	protein_coding	19402	downstream	Vitamin D
11	rs117421906	14732362	1.68e-37	11	14665269	14892350	ENSG00000152270	PDE3B	protein_coding	67093	intergenic	Vitamin D
19	rs2972515	48464978	5.33e-37	19	48471303	48495427	ENSG00000188334	BSPH1	protein_coding	6325	downstream	Vitamin D
11	rs61878675	14977461	5.42e-37	11	14988214	14993900	ENSG00000110680	CALCA	protein_coding	10753	downstream	Vitamin D
11	rs3135506	116662407	8.05e-37	11	116660083	116663136	ENSG00000110243	APOA5	protein_coding	729	intergenic	Vitamin D
4	rs2177922	72651624	8.58e-37	4	72607410	72669758	ENSG00000145321	GC	protein_coding	18134	intergenic	Vitamin D
11	rs1790309	71109015	1.14e-36	11	71139239	71163914	ENSG00000172893	DHCR7	protein_coding	30224	downstream	Vitamin D
11	rs949178	71200320	1.59e-36	11	71164155	71235153	ENSG00000172890	NADSYN1	protein_coding	34833	intergenic	Vitamin D
4	rs114204813	73110572	4.45e-36	4	73146686	73434516	ENSG00000156140	ADAMTS3	protein_coding	36114	downstream	Vitamin D
11	rs1792308	71081060	6.39e-36	11	71139239	71163914	ENSG00000172893	DHCR7	protein_coding	58179	downstream	Vitamin D
4	rs12503658	70023034	9.82e-36	4	70065669	70080449	ENSG00000213759	UGT2B11	protein_coding	42635	downstream	Vitamin D
11	rs12291021	14958596	1.59e-35	11	14988214	14993900	ENSG00000110680	CALCA	protein_coding	29618	downstream	Vitamin D
11	rs59487812	71192366	2.09e-35	11	71164155	71235153	ENSG00000172890	NADSYN1	protein_coding	28211	intergenic	Vitamin D
20	rs2762942	52788925	7.23e-35	20	52769988	52790512	ENSG00000019186	CYP24A1	protein_coding	1587	intergenic	Vitamin D
11	rs118059895	14711689	1.22e-34	11	14665269	14892350	ENSG00000152270	PDE3B	protein_coding	46420	intergenic	Vitamin D
12	rs10777764	96371005	2.68e-34	12	96366440	96390143	ENSG00000084110	HAL	protein_coding	4565	intergenic	Vitamin D
11	rs12362721	14646407	2.87e-34	11	14515329	14665181	ENSG00000129084	PSMA1	protein_coding	18774	intergenic	Vitamin D
11	rs12792987	15131899	3.21e-33	11	15133970	15268754	ENSG00000188487	INSC	protein_coding	2071	downstream	Vitamin D
11	rs118010373	14757444	2.14e-32	11	14665269	14892350	ENSG00000152270	PDE3B	protein_coding	92175	intergenic	Vitamin D
11	rs117688972	14517459	3.56e-32	11	14515329	14665181	ENSG00000129084	PSMA1	protein_coding	2130	intergenic	Vitamin D
11	rs11023156	14255608	4.47e-32	11	14299472	14386052	ENSG00000133818	RRAS2	protein_coding	43864	downstream	Vitamin D
4	rs77154024	72546264	4.72e-32	4	72607410	72669758	ENSG00000145321	GC	protein_coding	61146	downstream	Vitamin D
12	rs2230885	96367900	5.88e-32	12	96366440	96390143	ENSG00000084110	HAL	protein_coding	1460	intergenic	Vitamin D
4	rs4257713	69972779	3.99e-31	4	69917081	69978705	ENSG00000171234	UGT2B7	protein_coding	5926	intergenic	Vitamin D
4	rs75842780	73259577	5.03e-31	4	73146686	73434516	ENSG00000156140	ADAMTS3	protein_coding	112891	intergenic	Vitamin D
1	rs1039088	152070131	8.07e-31	1	152056620	152061540	ENSG00000182898	TCHHL1	protein_coding	8591	upstream	Vitamin D
11	rs72866411	14371537	9.85e-31	11	14299472	14386052	ENSG00000133818	RRAS2	protein_coding	14515	intergenic	Vitamin D
11	rs7125171	71117463	1.8e-30	11	71139239	71163914	ENSG00000172893	DHCR7	protein_coding	21776	downstream	Vitamin D
4	rs115790635	72418333	4.72e-30	4	72053003	72437804	ENSG00000080493	SLC4A4	protein_coding	19471	intergenic	Vitamin D
15	rs11855284	58689187	5.23e-30	15	58702768	58861151	ENSG00000166035	LIPC	protein_coding	13581	downstream	Vitamin D
11	rs1528656	13992171	1.14e-29	11	13690217	13753893	ENSG00000197601	FAR1	protein_coding	238278	upstream	Vitamin D
11	rs118115876	14671396	1.74e-29	11	14665269	14892350	ENSG00000152270	PDE3B	protein_coding	6127	intergenic	Vitamin D
19	rs2910400	48394042	8.2e-29	19	48373723	48389654	ENSG00000105398	SULT2A1	protein_coding	4388	upstream	Vitamin D
11	rs4757273	14942251	9.74e-29	11	14926543	15103888	ENSG00000175868	CALCB	protein_coding	15708	intergenic	Vitamin D
4	rs1715947	72707339	1.14e-28	4	72607410	72669758	ENSG00000145321	GC	protein_coding	37581	upstream	Vitamin D
1	rs1415432	152480654	1.47e-28	1	152483320	152484653	ENSG00000186207	LCE5A	protein_coding	2666	downstream	Vitamin D
1	rs2131925	63025942	3.61e-28	1	63063158	63071830	ENSG00000132855	ANGPTL3	protein_coding	37216	downstream	Vitamin D
4	rs11729800	73541684	5.34e-28	4	73146686	73434516	ENSG00000156140	ADAMTS3	protein_coding	107168	upstream	Vitamin D
11	rs11023121	14186021	6.74e-28	11	14299472	14386052	ENSG00000133818	RRAS2	protein_coding	113451	downstream	Vitamin D
14	rs13021	39650924	6.97e-28	14	39644387	39652422	ENSG00000100941	PNN	protein_coding	1498	intergenic	Vitamin D
4	rs79484159	72819731	1.59e-27	4	72897521	73013784	ENSG00000056291	NPFFR2	protein_coding	77790	downstream	Vitamin D
19	rs12978962	48334282	2.06e-27	19	48337701	48364769	ENSG00000259009	TPRX2P	protein_coding	3419	downstream	Vitamin D
1	rs61816764	152308971	4.13e-27	1	152274651	152297679	ENSG00000143631	FLG	protein_coding	11292	upstream	Vitamin D
4	rs75681616	72451383	4.32e-27	4	72053003	72437804	ENSG00000080493	SLC4A4	protein_coding	13579	upstream	Vitamin D
11	rs2575847	14471172	4.55e-27	11	14464986	14521573	ENSG00000129083	COPB1	protein_coding	6186	intergenic	Vitamin D
8	rs2205262	117011884	1.26e-26	8	116420724	116821899	ENSG00000104447	TRPS1	protein_coding	189985	upstream	Vitamin D
4	rs114112733	72896015	1.73e-26	4	72897521	73013784	ENSG00000056291	NPFFR2	protein_coding	1506	downstream	Vitamin D
19	rs10426	51517798	4.64e-26	19	51515995	51523431	ENSG00000129451	KLK10	protein_coding	1803	intergenic	Vitamin D
11	rs2697844	14000241	6.71e-26	11	13690217	13753893	ENSG00000197601	FAR1	protein_coding	246348	upstream	Vitamin D
19	rs58542926	19379549	6.87e-26	19	19375173	19384200	ENSG00000213996	TM6SF2	protein_coding	4376	intergenic	Vitamin D
4	rs13147721	72127321	1.43e-25	4	72053003	72437804	ENSG00000080493	SLC4A4	protein_coding	74318	intergenic	Vitamin D
11	rs77486197	15059742	1.72e-25	11	14926543	15103888	ENSG00000175868	CALCB	protein_coding	44146	intergenic	Vitamin D
11	rs16930278	14573552	3.84e-25	11	14515329	14541890	ENSG00000256206	PSMA1	protein_coding	31662	upstream	Vitamin D
11	rs113255079	14863087	6.06e-25	11	14665269	14892350	ENSG00000152270	PDE3B	protein_coding	29263	intergenic	Vitamin D
1	rs12128071	151805015	9.83e-25	1	151778547	151804348	ENSG00000143365	RORC	protein_coding	667	upstream	Vitamin D
19	rs16996148	19658472	1.26e-24	19	19649057	19657468	ENSG00000160161	CILP2	protein_coding	1004	upstream	Vitamin D
4	rs113681239	69844852	4.14e-24	4	69794181	69817509	ENSG00000135220	UGT2A3	protein_coding	27343	upstream	Vitamin D
2	rs1260326	27730940	4.42e-24	2	27719709	27746554	ENSG00000084734	GCKR	protein_coding	11231	intergenic	Vitamin D
11	rs118104761	71220982	5.73e-24	11	71164155	71235153	ENSG00000172890	NADSYN1	protein_coding	14171	intergenic	Vitamin D
19	rs62529877	48375043	1.06e-23	19	48373723	48389654	ENSG00000105398	SULT2A1	protein_coding	1320	intergenic	Vitamin D
11	rs11233147	71043016	1.36e-23	11	70313961	70963623	ENSG00000162105	SHANK2	protein_coding	79393	upstream	Vitamin D
1	rs12128371	151951563	2.74e-23	1	151955391	151966866	ENSG00000197747	S100A10	protein_coding	3828	downstream	Vitamin D
4	rs116748421	72632759	2.76e-23	4	72607410	72669758	ENSG00000145321	GC	protein_coding	25349	intergenic	Vitamin D
4	rs7665631	70281414	3.01e-23	4	70345883	70391732	ENSG00000156096	UGT2B4	protein_coding	64469	downstream	Vitamin D
4	rs12640179	72612687	4.52e-23	4	72607410	72669758	ENSG00000145321	GC	protein_coding	5277	intergenic	Vitamin D
1	rs11205009	152453338	4.67e-23	1	152483320	152484653	ENSG00000186207	LCE5A	protein_coding	29982	downstream	Vitamin D
4	rs72653914	73016201	5.5e-23	4	72897521	73013784	ENSG00000056291	NPFFR2	protein_coding	2417	upstream	Vitamin D
4	rs114398069	72857132	6.57e-23	4	72897521	73013784	ENSG00000056291	NPFFR2	protein_coding	40389	downstream	Vitamin D
11	rs12364277	14296811	7.25e-23	11	14299472	14386052	ENSG00000133818	RRAS2	protein_coding	2661	downstream	Vitamin D
11	rs17409116	14791511	8.09e-23	11	14665269	14892350	ENSG00000152270	PDE3B	protein_coding	100839	intergenic	Vitamin D
20	rs209960	52716084	8.26e-23	20	52553316	52687304	ENSG00000064787	BCAS1	protein_coding	28780	upstream	Vitamin D
11	rs2303973	14264916	8.44e-23	11	14299472	14386052	ENSG00000133818	RRAS2	protein_coding	34556	downstream	Vitamin D
4	rs6600937	70333761	1.42e-22	4	70345883	70391732	ENSG00000156096	UGT2B4	protein_coding	12122	downstream	Vitamin D
11	rs1881512	14103801	1.49e-22	11	14299472	14386052	ENSG00000133818	RRAS2	protein_coding	195671	downstream	Vitamin D
2	rs4665972	27598097	1.92e-22	2	27593389	27599995	ENSG00000115234	SNX17	protein_coding	1898	intergenic	Vitamin D
4	rs74652320	73181564	3.82e-22	4	73146686	73434516	ENSG00000156140	ADAMTS3	protein_coding	34878	intergenic	Vitamin D
1	rs4920359	17559837	3.99e-22	1	17531621	17572500	ENSG00000142623	PADI1	protein_coding	12663	intergenic	Vitamin D
11	rs11023052	14042019	5.86e-22	11	14299472	14386052	ENSG00000133818	RRAS2	protein_coding	257453	downstream	Vitamin D
11	rs72954301	71162858	6.88e-22	11	71139239	71163914	ENSG00000172893	DHCR7	protein_coding	1056	intergenic	Vitamin D
1	rs115121314	151999304	7.38e-22	1	152004982	152020383	ENSG00000163191	S100A11	protein_coding	5678	downstream	Vitamin D
11	rs11604293	14319685	7.94e-22	11	14299472	14386052	ENSG00000133818	RRAS2	protein_coding	20213	intergenic	Vitamin D
11	rs116869672	15776629	1.12e-21	11	15987995	16761138	ENSG00000110693	SOX6	protein_coding	211366	downstream	Vitamin D
11	rs117277599	14133432	1.19e-21	11	14299472	14386052	ENSG00000133818	RRAS2	protein_coding	166040	downstream	Vitamin D
11	rs4756787	14292377	1.59e-21	11	14299472	14386052	ENSG00000133818	RRAS2	protein_coding	7095	downstream	Vitamin D
11	rs533556	116741572	1.85e-21	11	116714118	116969153	ENSG00000160584	SIK3	protein_coding	27454	intergenic	Vitamin D
1	rs12754706	151590206	2.28e-21	1	151584541	151671567	ENSG00000143376	SNX27	protein_coding	5665	intergenic	Vitamin D
1	rs72700982	152541062	2.42e-21	1	152538130	152539248	ENSG00000185966	LCE3E	protein_coding	1814	upstream	Vitamin D
11	rs71473824	71063989	2.72e-21	11	71139239	71163914	ENSG00000172893	DHCR7	protein_coding	75250	downstream	Vitamin D
15	rs261336	58742418	5.74e-21	15	58702768	58861151	ENSG00000166035	LIPC	protein_coding	39650	intergenic	Vitamin D
11	rs59536295	14956391	7.4e-21	11	14926543	15103888	ENSG00000175868	CALCB	protein_coding	29848	intergenic	Vitamin D
12	rs4762657	96359301	8.18e-21	12	96337071	96362370	ENSG00000139344	AMDHD1	protein_coding	3069	intergenic	Vitamin D
4	rs1453467	72471107	8.82e-21	4	72053003	72437804	ENSG00000080493	SLC4A4	protein_coding	33303	upstream	Vitamin D
4	rs1913374	73154875	9.74e-21	4	73146686	73434516	ENSG00000156140	ADAMTS3	protein_coding	8189	intergenic	Vitamin D
4	rs72648080	72732281	1.56e-20	4	72607410	72669758	ENSG00000145321	GC	protein_coding	62523	upstream	Vitamin D
11	rs145837941	14991511	3.3e-20	11	14988214	14993900	ENSG00000110680	CALCA	protein_coding	2389	intergenic	Vitamin D
11	rs17565604	14362617	3.98e-20	11	14299472	14386052	ENSG00000133818	RRAS2	protein_coding	23435	intergenic	Vitamin D
4	rs56369924	72792820	5.22e-20	4	72897521	73013784	ENSG00000056291	NPFFR2	protein_coding	104701	downstream	Vitamin D
4	rs72607829	72645286	9.91e-20	4	72607410	72669758	ENSG00000145321	GC	protein_coding	24472	intergenic	Vitamin D
11	rs117088421	14714551	1.27e-19	11	14665269	14892350	ENSG00000152270	PDE3B	protein_coding	49282	intergenic	Vitamin D
11	rs10766174	14237576	1.4e-19	11	14299472	14386052	ENSG00000133818	RRAS2	protein_coding	61896	downstream	Vitamin D
20	rs8123293	52718555	2.06e-19	20	52553316	52687304	ENSG00000064787	BCAS1	protein_coding	31251	upstream	Vitamin D
11	rs4938303	116584987	3.05e-19	11	116618886	116643704	ENSG00000137656	BUD13	protein_coding	33899	downstream	Vitamin D
11	rs75393964	71094552	5.38e-19	11	71139239	71163914	ENSG00000172893	DHCR7	protein_coding	44687	downstream	Vitamin D
1	rs75360998	151210292	5.87e-19	1	151170425	151222012	ENSG00000143398	PIP5K1A	protein_coding	11720	intergenic	Vitamin D
4	rs28583469	72390669	6.95e-19	4	72053003	72437804	ENSG00000080493	SLC4A4	protein_coding	47135	intergenic	Vitamin D
16	rs7499892	57006590	1.15e-18	16	56995762	57017757	ENSG00000087237	CETP	protein_coding	10828	intergenic	Vitamin D
4	rs7680649	72410348	1.35e-18	4	72053003	72437804	ENSG00000080493	SLC4A4	protein_coding	27456	intergenic	Vitamin D
1	rs41268500	152770613	1.47e-18	1	152769227	152770657	ENSG00000172155	LCE1D	protein_coding	44	intergenic	Vitamin D
20	rs6068816	52781091	1.54e-18	20	52769988	52790512	ENSG00000019186	CYP24A1	protein_coding	9421	intergenic	Vitamin D
11	rs138600084	14632507	1.57e-18	11	14515329	14665181	ENSG00000129084	PSMA1	protein_coding	32674	intergenic	Vitamin D
4	rs79190329	73050992	2.28e-18	4	72897521	73013784	ENSG00000056291	NPFFR2	protein_coding	37208	upstream	Vitamin D
1	rs61811927	153114692	2.66e-18	1	153042700	153113927	ENSG00000196805	SPRR2B	protein_coding	765	upstream	Vitamin D
11	rs79854874	71015050	3.08e-18	11	70313961	70963623	ENSG00000162105	SHANK2	protein_coding	51427	upstream	Vitamin D
15	rs11636917	63793873	6.37e-18	15	63796793	63886839	ENSG00000140455	USP3	protein_coding	2920	downstream	Vitamin D
4	rs112255470	73792039	6.68e-18	4	73921797	73935472	ENSG00000163626	COX18	protein_coding	129758	downstream	Vitamin D
11	rs35044766	16681379	6.79e-18	11	16634679	16778428	ENSG00000110696	C11orf58	protein_coding	46700	intergenic	Vitamin D
11	rs7950381	116963897	7.07e-18	11	116714118	116969153	ENSG00000160584	SIK3	protein_coding	5256	intergenic	Vitamin D
11	rs12363618	14083473	7.32e-18	11	14299472	14386052	ENSG00000133818	RRAS2	protein_coding	215999	downstream	Vitamin D
16	rs3764261	56993324	8.73e-18	16	56995762	57017757	ENSG00000087237	CETP	protein_coding	2438	downstream	Vitamin D
16	rs1800775	56995236	9.36e-18	16	56995762	57017757	ENSG00000087237	CETP	protein_coding	526	downstream	Vitamin D
4	rs13126044	71832736	2.38e-17	4	71858255	71896631	ENSG00000156136	DCK	protein_coding	25519	downstream	Vitamin D
6	rs2246012	131898208	2.39e-17	6	131895106	131949369	ENSG00000112282	MED23	protein_coding	3102	intergenic	Vitamin D
11	rs117714657	15391502	3.32e-17	11	15133970	15268754	ENSG00000188487	INSC	protein_coding	122748	upstream	Vitamin D
11	rs77037130	14467795	5.1e-17	11	14464986	14521573	ENSG00000129083	COPB1	protein_coding	2809	intergenic	Vitamin D
4	rs12512502	71776935	5.81e-17	4	71768043	71888166	ENSG00000173542	MOB1B	protein_coding	8892	intergenic	Vitamin D
20	rs290409	52705330	6.85e-17	20	52553316	52687304	ENSG00000064787	BCAS1	protein_coding	18026	upstream	Vitamin D
11	rs10792642	71071102	1.07e-16	11	71139239	71163914	ENSG00000172893	DHCR7	protein_coding	68137	downstream	Vitamin D
11	rs1431377	14344528	1.08e-16	11	14299472	14386052	ENSG00000133818	RRAS2	protein_coding	41524	intergenic	Vitamin D
1	rs7528419	109817192	1.35e-16	1	109792641	109818372	ENSG00000143126	CELSR2	protein_coding	1180	intergenic	Vitamin D
19	rs7412	45412079	1.36e-16	19	45409011	45412650	ENSG00000130203	APOE	protein_coding	571	intergenic	Vitamin D
4	rs17763426	72461721	1.43e-16	4	72053003	72437804	ENSG00000080493	SLC4A4	protein_coding	23917	upstream	Vitamin D
11	rs10832597	16384183	1.88e-16	11	16634679	16778428	ENSG00000110696	C11orf58	protein_coding	250496	downstream	Vitamin D
4	rs79614727	73630370	3.33e-16	4	73146686	73434516	ENSG00000156140	ADAMTS3	protein_coding	195854	upstream	Vitamin D
3	rs7652808	85603643	3.69e-16	3	85008132	86123579	ENSG00000175161	CADM2	protein_coding	519936	intergenic	Vitamin D
15	rs17821316	58703069	3.71e-16	15	58702768	58861151	ENSG00000166035	LIPC	protein_coding	301	intergenic	Vitamin D
11	rs10898015	71056149	3.8e-16	11	71139239	71163914	ENSG00000172893	DHCR7	protein_coding	83090	downstream	Vitamin D
4	rs72653995	73177780	3.8e-16	4	73146686	73434516	ENSG00000156140	ADAMTS3	protein_coding	31094	intergenic	Vitamin D
4	rs150270324	73178175	4.63e-16	4	73146686	73434516	ENSG00000156140	ADAMTS3	protein_coding	31489	intergenic	Vitamin D
4	rs79568298	72312243	5.13e-16	4	72053003	72437804	ENSG00000080493	SLC4A4	protein_coding	125561	intergenic	Vitamin D
19	rs2304130	19789528	7e-16	19	19779605	19794318	ENSG00000181896	ZNF101	protein_coding	4790	intergenic	Vitamin D
11	rs10790162	116639104	7.22e-16	11	116618886	116643704	ENSG00000137656	BUD13	protein_coding	4600	intergenic	Vitamin D
19	rs8113229	48354551	8.06e-16	19	48322703	48346587	ENSG00000105392	CRX	protein_coding	7964	upstream	Vitamin D
4	rs1356877	72812446	1.08e-15	4	72897521	73013784	ENSG00000056291	NPFFR2	protein_coding	85075	downstream	Vitamin D
11	rs1149596	76469093	1.09e-15	11	76493295	76509198	ENSG00000182704	TSKU	protein_coding	24202	downstream	Vitamin D
16	rs11542462	82033810	1.27e-15	16	82031221	82045093	ENSG00000184860	SDR42E1	protein_coding	2589	intergenic	Vitamin D
4	rs75101057	72136274	1.75e-15	4	72053003	72437804	ENSG00000080493	SLC4A4	protein_coding	83271	intergenic	Vitamin D
11	rs16931216	15231853	2e-15	11	15133970	15268754	ENSG00000188487	INSC	protein_coding	36901	intergenic	Vitamin D
14	rs6571890	39534764	2.41e-15	14	39501123	39578850	ENSG00000100934	SEC23A	protein_coding	33641	intergenic	Vitamin D
1	rs4845491	152849569	2.44e-15	1	152850793	152857523	ENSG00000163206	SMCP	protein_coding	1224	downstream	Vitamin D
11	rs7113429	14491885	3.18e-15	11	14515329	14665181	ENSG00000129084	PSMA1	protein_coding	23444	downstream	Vitamin D
19	rs55791371	11188153	3.37e-15	19	11200038	11244492	ENSG00000130164	LDLR	protein_coding	11885	downstream	Vitamin D
19	rs8108689	48338835	4.01e-15	19	48337701	48364769	ENSG00000259009	TPRX2P	protein_coding	1134	intergenic	Vitamin D
4	rs2045009	72074981	5.95e-15	4	72053003	72437804	ENSG00000080493	SLC4A4	protein_coding	21978	intergenic	Vitamin D
11	rs236915	117088450	6.77e-15	11	117070037	117075498	ENSG00000149591	TAGLN	protein_coding	12952	upstream	Vitamin D
19	rs17272596	48325830	7.95e-15	19	48322703	48346587	ENSG00000105392	CRX	protein_coding	3127	intergenic	Vitamin D
4	rs176813	69599531	8.06e-15	4	69512348	69536346	ENSG00000196620	UGT2B15	protein_coding	63185	upstream	Vitamin D
11	rs5104	116692334	8.17e-15	11	116691419	116694022	ENSG00000110244	APOA4	protein_coding	915	intergenic	Vitamin D
19	rs1048328	51527364	8.66e-15	19	51525472	51531295	ENSG00000167757	KLK11	protein_coding	1892	intergenic	Vitamin D
20	rs2616278	52744525	8.69e-15	20	52769988	52790512	ENSG00000019186	CYP24A1	protein_coding	25463	downstream	Vitamin D
1	rs12030667	152219679	9.91e-15	1	152184558	152196669	ENSG00000197915	HRNR	protein_coding	23010	upstream	Vitamin D
4	rs139921635	73181637	1.06e-14	4	73146686	73434516	ENSG00000156140	ADAMTS3	protein_coding	34951	intergenic	Vitamin D
11	rs61905132	116673464	1.28e-14	11	116660083	116663136	ENSG00000110243	APOA5	protein_coding	10328	upstream	Vitamin D
21	rs2229742	16339172	1.48e-14	21	16333556	16437321	ENSG00000180530	NRIP1	protein_coding	5616	intergenic	Vitamin D
4	rs79325920	69926406	1.97e-14	4	69917081	69978705	ENSG00000171234	UGT2B7	protein_coding	9325	intergenic	Vitamin D
11	rs117060330	14862404	2.28e-14	11	14665269	14892350	ENSG00000152270	PDE3B	protein_coding	29946	intergenic	Vitamin D
4	rs2736486	70299686	2.76e-14	4	70345883	70391732	ENSG00000156096	UGT2B4	protein_coding	46197	downstream	Vitamin D
4	rs1062677	72433545	3.36e-14	4	72053003	72437804	ENSG00000080493	SLC4A4	protein_coding	4259	intergenic	Vitamin D
4	rs79777036	72520861	5.26e-14	4	72053003	72437804	ENSG00000080493	SLC4A4	protein_coding	83057	upstream	Vitamin D
11	rs2271155	13943228	5.63e-14	11	13690217	13753893	ENSG00000197601	FAR1	protein_coding	189335	upstream	Vitamin D
19	rs2972521	48476964	5.67e-14	19	48471303	48495427	ENSG00000188334	BSPH1	protein_coding	5661	intergenic	Vitamin D
11	rs1872284	15669841	6.53e-14	11	15987995	16761138	ENSG00000110693	SOX6	protein_coding	318154	downstream	Vitamin D
1	rs12130219	152162106	7.72e-14	1	152184558	152196669	ENSG00000197915	HRNR	protein_coding	22452	downstream	Vitamin D
12	rs4149056	21331549	9e-14	12	21200113	21329829	ENSG00000257062	RP11-125O5.2	protein_coding	1720	upstream	Vitamin D
1	rs2031373	63083289	9.23e-14	1	63073437	63075249	ENSG00000269624	AL138847.1	protein_coding	8040	upstream	Vitamin D
11	rs11821808	75451187	1.08e-13	11	75428864	75444003	ENSG00000166391	MOGAT2	protein_coding	7184	upstream	Vitamin D
11	rs11023463	15209506	1.19e-13	11	15133970	15268754	ENSG00000188487	INSC	protein_coding	59248	intergenic	Vitamin D
11	rs78498981	14432226	1.25e-13	11	14464986	14521573	ENSG00000129083	COPB1	protein_coding	32760	downstream	Vitamin D
4	rs11732896	88287993	1.79e-13	4	88257762	88312538	ENSG00000198189	HSD17B11	protein_coding	24545	intergenic	Vitamin D
11	rs11023035	13976728	1.98e-13	11	13690217	13753893	ENSG00000197601	FAR1	protein_coding	222835	upstream	Vitamin D
4	rs13144340	69815298	2e-13	4	69794181	69817509	ENSG00000135220	UGT2A3	protein_coding	2211	intergenic	Vitamin D
1	rs56675301	155364327	2.15e-13	1	155305059	155532598	ENSG00000116539	ASH1L	protein_coding	59268	intergenic	Vitamin D
12	rs7297245	96374614	2.26e-13	12	96366440	96390143	ENSG00000084110	HAL	protein_coding	8174	intergenic	Vitamin D
11	rs16913463	13953404	2.59e-13	11	13690217	13753893	ENSG00000197601	FAR1	protein_coding	199511	upstream	Vitamin D
11	rs11600054	14690511	2.61e-13	11	14665269	14892350	ENSG00000152270	PDE3B	protein_coding	25242	intergenic	Vitamin D
12	rs74620184	96390890	2.77e-13	12	96366440	96390143	ENSG00000084110	HAL	protein_coding	747	upstream	Vitamin D
4	rs12506592	69956736	3.21e-13	4	69917081	69978705	ENSG00000171234	UGT2B7	protein_coding	21969	intergenic	Vitamin D
11	rs2847500	120114421	4.42e-13	11	120107349	120190653	ENSG00000137709	POU2F3	protein_coding	7072	intergenic	Vitamin D
8	rs12235002	117050495	4.45e-13	8	116420724	116821899	ENSG00000104447	TRPS1	protein_coding	228596	upstream	Vitamin D
11	rs67609747	15125750	4.91e-13	11	15133970	15268754	ENSG00000188487	INSC	protein_coding	8220	downstream	Vitamin D
1	rs1496042	152159773	7e-13	1	152184558	152196669	ENSG00000197915	HRNR	protein_coding	24785	downstream	Vitamin D
4	rs115201553	72885186	7.88e-13	4	72897521	73013784	ENSG00000056291	NPFFR2	protein_coding	12335	downstream	Vitamin D
9	rs635634	136155000	8.82e-13	9	136197552	136203235	ENSG00000148296	SURF6	protein_coding	42552	downstream	Vitamin D
16	rs12448528	56985555	1.15e-12	16	56965960	56977798	ENSG00000051108	HERPUD1	protein_coding	7757	upstream	Vitamin D
2	rs1047891	211540507	1.18e-12	2	211342406	211543831	ENSG00000021826	CPS1	protein_coding	3324	intergenic	Vitamin D
11	rs117857510	14671334	1.22e-12	11	14665269	14892350	ENSG00000152270	PDE3B	protein_coding	6065	intergenic	Vitamin D
11	rs118055554	14484242	1.39e-12	11	14464986	14521573	ENSG00000129083	COPB1	protein_coding	19256	intergenic	Vitamin D
4	rs74734268	70046567	1.41e-12	4	70065669	70080449	ENSG00000213759	UGT2B11	protein_coding	19102	downstream	Vitamin D
4	rs1229984	100239319	1.53e-12	4	100226121	100242558	ENSG00000196616	ADH1B	protein_coding	3239	intergenic	Vitamin D
4	rs9998874	71724362	1.79e-12	4	71681499	71705662	ENSG00000132463	GRSF1	protein_coding	18700	upstream	Vitamin D
4	rs10002897	74270424	1.79e-12	4	74262831	74287129	ENSG00000163631	ALB	protein_coding	7593	intergenic	Vitamin D
4	rs28836845	69624646	1.83e-12	4	69681711	69696914	ENSG00000109181	UGT2B10	protein_coding	57065	downstream	Vitamin D
20	rs922376	52703603	1.87e-12	20	52553316	52687304	ENSG00000064787	BCAS1	protein_coding	16299	upstream	Vitamin D
1	rs2297775	155735012	1.91e-12	1	155719508	155829191	ENSG00000116580	GON4L	protein_coding	15504	intergenic	Vitamin D
11	rs57649516	13850184	1.97e-12	11	13690217	13753893	ENSG00000197601	FAR1	protein_coding	96291	upstream	Vitamin D
4	rs10023050	88064431	2.03e-12	4	87856154	88062206	ENSG00000172493	AFF1	protein_coding	2225	upstream	Vitamin D
17	rs883541	66449122	2.21e-12	17	66417089	66453654	ENSG00000070540	WIPI1	protein_coding	4532	intergenic	Vitamin D
4	rs13134261	70019333	2.21e-12	4	69917081	69978705	ENSG00000171234	UGT2B7	protein_coding	40628	upstream	Vitamin D
4	rs56334611	73767218	2.39e-12	4	73921797	73935472	ENSG00000163626	COX18	protein_coding	154579	downstream	Vitamin D
11	rs79367510	15034021	2.72e-12	11	14988214	14993900	ENSG00000110680	CALCA	protein_coding	40121	upstream	Vitamin D
4	rs66837437	88246200	2.83e-12	4	88224941	88244058	ENSG00000170509	HSD17B13	protein_coding	2142	upstream	Vitamin D
11	rs17460167	13901821	3.16e-12	11	13690217	13753893	ENSG00000197601	FAR1	protein_coding	147928	upstream	Vitamin D
1	rs476589	152453669	3.27e-12	1	152483320	152484653	ENSG00000186207	LCE5A	protein_coding	29651	downstream	Vitamin D
11	rs118017933	14234517	3.57e-12	11	14299472	14386052	ENSG00000133818	RRAS2	protein_coding	64955	downstream	Vitamin D
15	rs11857386	58721168	3.73e-12	15	58702768	58861151	ENSG00000166035	LIPC	protein_coding	18400	intergenic	Vitamin D
4	rs115157626	72834778	4.46e-12	4	72897521	73013784	ENSG00000056291	NPFFR2	protein_coding	62743	downstream	Vitamin D
1	rs72704879	153012991	4.53e-12	1	153012201	153014407	ENSG00000163216	SPRR2D	protein_coding	790	intergenic	Vitamin D
11	rs4938362	117100029	5.45e-12	11	117075053	117103241	ENSG00000160613	PCSK7	protein_coding	3212	intergenic	Vitamin D
11	rs117850132	16531336	5.61e-12	11	16634679	16778428	ENSG00000110696	C11orf58	protein_coding	103343	downstream	Vitamin D
11	rs10832148	13963368	5.62e-12	11	13690217	13753893	ENSG00000197601	FAR1	protein_coding	209475	upstream	Vitamin D
1	rs10888010	17557039	6.03e-12	1	17531621	17572500	ENSG00000142623	PADI1	protein_coding	15461	intergenic	Vitamin D
17	rs2909210	66456481	7.22e-12	17	66417089	66453654	ENSG00000070540	WIPI1	protein_coding	2827	upstream	Vitamin D
19	rs429358	45411941	7.48e-12	19	45409011	45412650	ENSG00000130203	APOE	protein_coding	709	intergenic	Vitamin D
22	rs2074735	31535872	8.23e-12	22	31530795	31536593	ENSG00000100078	PLA2G3	protein_coding	721	intergenic	Vitamin D
1	rs3795269	2338126	9.42e-12	1	2323267	2336883	ENSG00000157916	RER1	protein_coding	1243	upstream	Vitamin D
4	rs76803094	72620788	1.02e-11	4	72607410	72669758	ENSG00000145321	GC	protein_coding	13378	intergenic	Vitamin D
4	rs4597791	72342092	1.22e-11	4	72053003	72437804	ENSG00000080493	SLC4A4	protein_coding	95712	intergenic	Vitamin D
11	rs12800076	14977481	1.24e-11	11	14988214	14993900	ENSG00000110680	CALCA	protein_coding	10733	downstream	Vitamin D
17	rs2287301	66430514	1.29e-11	17	66255323	66418872	ENSG00000141337	ARSG	protein_coding	11642	upstream	Vitamin D
11	rs7115242	116908283	1.37e-11	11	116714118	116969153	ENSG00000160584	SIK3	protein_coding	60870	intergenic	Vitamin D
11	rs11023753	15892822	1.45e-11	11	15987995	16761138	ENSG00000110693	SOX6	protein_coding	95173	downstream	Vitamin D
11	rs77586302	15635808	1.52e-11	11	15987995	16761138	ENSG00000110693	SOX6	protein_coding	352187	downstream	Vitamin D
2	rs74669452	234623898	1.63e-11	2	234621638	234681945	ENSG00000240224	UGT1A5	protein_coding	2260	intergenic	Vitamin D
16	rs17767419	79744548	1.76e-11	16	79619740	79634611	ENSG00000178573	MAF	protein_coding	109937	upstream	Vitamin D
4	rs72661006	73709923	1.8e-11	4	73921797	73935472	ENSG00000163626	COX18	protein_coding	211874	downstream	Vitamin D
1	rs2642442	220973563	1.92e-11	1	220960101	220987735	ENSG00000186205	MARC1	protein_coding	13462	intergenic	Vitamin D
1	rs10489615	230304988	2.04e-11	1	230193536	230417870	ENSG00000143641	GALNT2	protein_coding	111452	intergenic	Vitamin D
4	rs72653969	73137648	2.07e-11	4	73146686	73434516	ENSG00000156140	ADAMTS3	protein_coding	9038	downstream	Vitamin D
9	rs10818769	125719923	2.17e-11	9	125703112	125867145	ENSG00000011454	RABGAP1	protein_coding	16811	intergenic	Vitamin D
11	rs10734230	15127851	2.24e-11	11	15133970	15268754	ENSG00000188487	INSC	protein_coding	6119	downstream	Vitamin D
11	rs11022974	13837503	2.44e-11	11	13690217	13753893	ENSG00000197601	FAR1	protein_coding	83610	upstream	Vitamin D
3	rs3796386	49899795	3.25e-11	3	49895421	49907655	ENSG00000164076	CAMKV	protein_coding	4374	intergenic	Vitamin D
1	rs12130333	63191777	3.67e-11	1	62920399	63153969	ENSG00000116641	DOCK7	protein_coding	37808	upstream	Vitamin D
20	rs2296238	52775318	3.94e-11	20	52769988	52790512	ENSG00000019186	CYP24A1	protein_coding	5330	intergenic	Vitamin D
1	rs78886843	152412328	5.3e-11	1	152381719	152386739	ENSG00000143536	CRNN	protein_coding	25589	upstream	Vitamin D
18	rs8091117	28919794	5.98e-11	18	28898052	28936992	ENSG00000134760	DSG1	protein_coding	17198	intergenic	Vitamin D
2	rs12987055	27834152	6.14e-11	2	27848506	27851879	ENSG00000176714	CCDC121	protein_coding	14354	downstream	Vitamin D
4	rs35335733	74266983	6.15e-11	4	74262831	74287129	ENSG00000163631	ALB	protein_coding	4152	intergenic	Vitamin D
18	rs4939883	47167214	6.41e-11	18	47087069	47119272	ENSG00000101670	LIPG	protein_coding	47942	upstream	Vitamin D
4	rs1988241	73092794	6.57e-11	4	73146686	73434516	ENSG00000156140	ADAMTS3	protein_coding	53892	downstream	Vitamin D
4	rs788911	73413223	7e-11	4	73146686	73434516	ENSG00000156140	ADAMTS3	protein_coding	21293	intergenic	Vitamin D
8	rs804280	11612698	7.5e-11	8	11534468	11617511	ENSG00000136574	GATA4	protein_coding	4813	intergenic	Vitamin D
3	rs7372966	49788969	7.85e-11	3	49761727	49823975	ENSG00000176095	IP6K1	protein_coding	27242	intergenic	Vitamin D
4	rs1894292	74349158	8.25e-11	4	74347400	74369691	ENSG00000079557	AFM	protein_coding	1758	intergenic	Vitamin D
3	rs34762726	49689210	9.59e-11	3	49591922	49708978	ENSG00000164061	BSN	protein_coding	19768	intergenic	Vitamin D
3	rs1248860	85015779	9.69e-11	3	85008132	86123579	ENSG00000175161	CADM2	protein_coding	7647	intergenic	Vitamin D
11	rs11601272	15634227	1.05e-10	11	15987995	16761138	ENSG00000110693	SOX6	protein_coding	353768	downstream	Vitamin D
4	rs2363445	71959340	1.11e-10	4	71858255	71896631	ENSG00000156136	DCK	protein_coding	62709	upstream	Vitamin D
2	rs11563251	234679384	1.14e-10	2	234590584	234681945	ENSG00000244122	UGT1A7	protein_coding	2561	intergenic	Vitamin D
4	rs80067728	72545970	1.19e-10	4	72607410	72669758	ENSG00000145321	GC	protein_coding	61440	downstream	Vitamin D
3	rs1138536	50153356	1.23e-10	3	50126341	50156454	ENSG00000003756	RBM5	protein_coding	3098	intergenic	Vitamin D
1	rs4636447	41835633	1.27e-10	1	41827594	41849262	ENSG00000204060	FOXO6	protein_coding	8039	intergenic	Vitamin D
1	rs903903	2319428	1.35e-10	1	2252692	2323146	ENSG00000116151	MORN1	protein_coding	3718	intergenic	Vitamin D
4	rs35335215	73435619	1.37e-10	4	73146686	73434516	ENSG00000156140	ADAMTS3	protein_coding	1103	upstream	Vitamin D
16	rs4889651	30895545	1.46e-10	16	30844947	30906281	ENSG00000099385	BCL7C	protein_coding	10736	intergenic	Vitamin D
11	rs729417	15615390	1.53e-10	11	15133970	15268754	ENSG00000188487	INSC	protein_coding	346636	upstream	Vitamin D
20	rs2756029	52795949	1.73e-10	20	52769988	52790512	ENSG00000019186	CYP24A1	protein_coding	5437	upstream	Vitamin D
11	rs117155878	13331323	1.75e-10	11	13298199	13408813	ENSG00000133794	ARNTL	protein_coding	33124	intergenic	Vitamin D
18	rs17071550	61383354	1.77e-10	18	61420169	61472604	ENSG00000166396	SERPINB7	protein_coding	36815	downstream	Vitamin D
4	rs980363	72139257	1.79e-10	4	72053003	72437804	ENSG00000080493	SLC4A4	protein_coding	86254	intergenic	Vitamin D
19	rs12721051	45422160	1.81e-10	19	45417504	45422606	ENSG00000130208	APOC1	protein_coding	446	intergenic	Vitamin D
11	rs506222	116520434	1.85e-10	11	116618886	116643704	ENSG00000137656	BUD13	protein_coding	98452	downstream	Vitamin D
11	rs117052764	14058851	1.88e-10	11	14299472	14386052	ENSG00000133818	RRAS2	protein_coding	240621	downstream	Vitamin D
11	rs9299927	14104256	2.01e-10	11	14299472	14386052	ENSG00000133818	RRAS2	protein_coding	195216	downstream	Vitamin D
4	rs34384188	72564185	2.23e-10	4	72607410	72669758	ENSG00000145321	GC	protein_coding	43225	downstream	Vitamin D
19	rs157580	45395266	2.79e-10	19	45393826	45406946	ENSG00000130204	TOMM40	protein_coding	1440	intergenic	Vitamin D
1	rs12043212	155964698	2.86e-10	1	155916630	155976861	ENSG00000116584	ARHGEF2	protein_coding	12163	intergenic	Vitamin D
1	rs2228099	150808889	3.07e-10	1	150782181	150849244	ENSG00000143437	ARNT	protein_coding	26708	intergenic	Vitamin D
4	rs3114047	100261120	3.22e-10	4	100226121	100242558	ENSG00000196616	ADH1B	protein_coding	18562	upstream	Vitamin D
11	rs117832823	70912904	3.41e-10	11	70313961	70963623	ENSG00000162105	SHANK2	protein_coding	50719	intergenic	Vitamin D
4	rs4610302	88400110	4.05e-10	4	88394487	88452213	ENSG00000152583	SPARCL1	protein_coding	5623	intergenic	Vitamin D
11	rs79296061	13811857	4.24e-10	11	13690217	13753893	ENSG00000197601	FAR1	protein_coding	57964	upstream	Vitamin D
4	rs17775066	72834927	4.54e-10	4	72897521	73013784	ENSG00000056291	NPFFR2	protein_coding	62594	downstream	Vitamin D
11	rs905278	13654078	5.17e-10	11	13690217	13753893	ENSG00000197601	FAR1	protein_coding	36139	downstream	Vitamin D
20	rs2207132	39142516	5.56e-10	20	39314488	39317880	ENSG00000204103	MAFB	protein_coding	171972	downstream	Vitamin D
2	rs780092	27743154	5.75e-10	2	27719709	27746554	ENSG00000084734	GCKR	protein_coding	3400	intergenic	Vitamin D
1	rs3806256	155035611	5.88e-10	1	155023042	155035252	ENSG00000143537	ADAM15	protein_coding	359	upstream	Vitamin D
4	rs7694379	88186509	6.35e-10	4	88081255	88161466	ENSG00000145332	KLHL8	protein_coding	25043	upstream	Vitamin D
2	rs6545695	58849989	6.39e-10	2	58386378	58468507	ENSG00000115392	FANCL	protein_coding	381482	upstream	Vitamin D
4	rs12508636	73199994	7.1e-10	4	73146686	73434516	ENSG00000156140	ADAMTS3	protein_coding	53308	intergenic	Vitamin D
15	rs62011302	63813743	7.34e-10	15	63796793	63886839	ENSG00000140455	USP3	protein_coding	16950	intergenic	Vitamin D
11	rs12225275	15182889	7.88e-10	11	15133970	15268754	ENSG00000188487	INSC	protein_coding	48919	intergenic	Vitamin D
15	rs11854656	58712945	7.95e-10	15	58702768	58861151	ENSG00000166035	LIPC	protein_coding	10177	intergenic	Vitamin D
11	rs11023585	15493771	8.1e-10	11	15133970	15268754	ENSG00000188487	INSC	protein_coding	225017	upstream	Vitamin D
11	rs1714352	15172823	8.26e-10	11	15133970	15268754	ENSG00000188487	INSC	protein_coding	38853	intergenic	Vitamin D
17	rs10454087	40735641	8.7e-10	17	40731531	40762641	ENSG00000141699	FAM134C	protein_coding	4110	intergenic	Vitamin D
11	rs4757299	15237241	8.8e-10	11	15133970	15268754	ENSG00000188487	INSC	protein_coding	31513	intergenic	Vitamin D
23	rs4129866	51746675	8.9e-10	4	72053003	72437804	ENSG00000080493	SLC4A4	protein_coding	70843	downstream	Vitamin D
4	rs16845785	71982160	9.11e-10	2	101436614	101613291	ENSG00000170485	NPAS2	protein_coding	3537	intergenic	Vitamin D
2	rs6724965	101440151	9.67e-10	14	30045687	30661104	ENSG00000184304	PRKD1	protein_coding	289819	downstream	Vitamin D
14	rs1307813	29755868	9.78e-10	1	151482986	151511168	ENSG00000143375	CGN	protein_coding	8741	intergenic	Vitamin D
1	rs34834099	151502427	1.01e-09	1	152381719	152386739	ENSG00000143536	CRNN	protein_coding	4543	upstream	Vitamin D
1	rs4845766	152391282	1.03e-09	1	152321211	152332482	ENSG00000143520	FLG2	protein_coding	3113	intergenic	Vitamin D
1	rs2282302	152329369	1.04e-09	2	118673054	118771709	ENSG00000125633	CCDC93	protein_coding	44351	intergenic	Vitamin D
2	rs7582655	118727358	1.07e-09	4	73146686	73434516	ENSG00000156140	ADAMTS3	protein_coding	30599	downstream	Vitamin D
4	rs114079292	73116087	1.14e-09	14	39699435	39722859	ENSG00000150526	MIA2	protein_coding	6658	intergenic	Vitamin D
14	rs11845046	39716201	1.14e-09	20	52769988	52790512	ENSG00000019186	CYP24A1	protein_coding	6804	downstream	Vitamin D
20	rs34670199	52763184	1.18e-09	4	72053003	72437804	ENSG00000080493	SLC4A4	protein_coding	180722	intergenic	Vitamin D
4	rs112430777	72257082	1.26e-09	15	100255902	100273766	ENSG00000183060	LYSMD4	protein_coding	2513	intergenic	Vitamin D
15	rs12185079	100271253	1.41e-09	14	104029299	104152261	ENSG00000256500	RP11-73M18.2	protein_coding	13560	intergenic	Vitamin D
14	rs4906356	104138701	1.42e-09	16	30968615	30996437	ENSG00000099381	SETD1A	protein_coding	13610	intergenic	Vitamin D
16	rs4889603	30982225	1.44e-09	4	100333418	100356894	ENSG00000196344	ADH7	protein_coding	29170	downstream	Vitamin D
4	rs12648443	100304248	1.46e-09	10	87359312	88126250	ENSG00000182771	GRID1	protein_coding	44812	intergenic	Vitamin D
10	rs77532868	88081438	1.56e-09	15	77712754	77777949	ENSG00000140382	HMG20A	protein_coding	30759	intergenic	Vitamin D
15	rs7178572	77747190	1.6e-09	1	55505221	55530525	ENSG00000169174	PCSK9	protein_coding	426	intergenic	Vitamin D
1	rs11591147	55505647	1.64e-09	11	15133970	15268754	ENSG00000188487	INSC	protein_coding	30147	intergenic	Vitamin D
11	rs4757292	15164117	1.65e-09	11	66081958	66084515	ENSG00000174807	CD248	protein_coding	6814	downstream	Vitamin D
11	rs66974947	66075144	1.7e-09	10	91461367	91534700	ENSG00000138182	KIF20B	protein_coding	26282	intergenic	Vitamin D
10	rs12572012	91487649	1.84e-09	2	58386378	58468507	ENSG00000115392	FANCL	protein_coding	568409	upstream	Vitamin D
2	rs6719884	59036916	1.85e-09	2	21224301	21266945	ENSG00000084674	APOB	protein_coding	9671	intergenic	Vitamin D
2	rs533617	21233972	2.02e-09	3	85008132	86123579	ENSG00000175161	CADM2	protein_coding	404405	intergenic	Vitamin D
3	rs13094105	85412537	2.21e-09	4	69917081	69978705	ENSG00000171234	UGT2B7	protein_coding	17881	downstream	Vitamin D
4	rs77169839	69899200	2.25e-09	2	21224301	21266945	ENSG00000084674	APOB	protein_coding	28030	upstream	Vitamin D
2	rs541041	21294975	2.27e-09	11	14926543	15103888	ENSG00000175868	CALCB	protein_coding	13124	intergenic	Vitamin D
11	rs117928943	15090764	2.35e-09	19	51499274	51512837	ENSG00000269741	KLK9	protein_coding	526	intergenic	Vitamin D
19	rs78192156	51512311	2.36e-09	20	52769988	52790512	ENSG00000019186	CYP24A1	protein_coding	7479	downstream	Vitamin D
20	rs2585414	52762509	2.42e-09	8	116420724	116821899	ENSG00000104447	TRPS1	protein_coding	133659	upstream	Vitamin D
8	rs1474516	116955558	2.49e-09	1	41827594	41849262	ENSG00000204060	FOXO6	protein_coding	39329	downstream	Vitamin D
1	rs12043581	41788265	2.5e-09	5	88013975	88199922	ENSG00000081189	MEF2C	protein_coding	63685	downstream	Vitamin D
5	rs26582	87950290	2.62e-09	11	14515329	14541890	ENSG00000256206	PSMA1	protein_coding	31371	upstream	Vitamin D
11	rs17567502	14573261	2.91e-09	16	30844947	30906281	ENSG00000099385	BCL7C	protein_coding	7351	downstream	Vitamin D
16	rs12926237	30837596	2.94e-09	8	25699246	25902913	ENSG00000221818	EBF2	protein_coding	2238	intergenic	Vitamin D
8	rs6557876	25900675	3.09e-09	12	96260826	96336752	ENSG00000165972	CCDC38	protein_coding	10602	intergenic	Vitamin D
12	rs1036429	96271428	3.13e-09	1	17575593	17610728	ENSG00000142619	PADI3	protein_coding	3157	intergenic	Vitamin D
1	rs6673643	17578750	3.46e-09	11	15987995	16761138	ENSG00000110693	SOX6	protein_coding	184202	downstream	Vitamin D
11	rs11600427	15803793	3.51e-09	14	39501123	39578850	ENSG00000100934	SEC23A	protein_coding	28719	intergenic	Vitamin D
14	rs117756524	39550131	3.56e-09	11	14299472	14386052	ENSG00000133818	RRAS2	protein_coding	200990	downstream	Vitamin D
11	rs17556665	14098482	3.7e-09	4	70345883	70391732	ENSG00000156096	UGT2B4	protein_coding	71993	downstream	Vitamin D
4	rs10021775	70273890	3.93e-09	8	61429416	61536186	ENSG00000104388	RAB2A	protein_coding	51288	intergenic	Vitamin D
8	rs57550331	61480704	4.08e-09	6	131894284	131905472	ENSG00000118520	ARG1	protein_coding	24501	downstream	Vitamin D
6	rs2608912	131869783	4.1e-09	3	141663277	141868386	ENSG00000114126	TFDP2	protein_coding	61249	intergenic	Vitamin D
3	rs347685	141807137	4.12e-09	4	72053003	72437804	ENSG00000080493	SLC4A4	protein_coding	95777	intergenic	Vitamin D
4	rs16846393	72342027	4.2e-09	11	15133970	15268754	ENSG00000188487	INSC	protein_coding	10421	intergenic	Vitamin D
11	rs2097164	15144391	4.25e-09	4	71768043	71888166	ENSG00000173542	MOB1B	protein_coding	19118	downstream	Vitamin D
4	rs79625384	71748925	4.28e-09	12	68666223	68726161	ENSG00000111554	MDM1	protein_coding	4300	downstream	Vitamin D
12	rs1026789	68661923	4.38e-09	11	116618886	116643704	ENSG00000137656	BUD13	protein_coding	58439	downstream	Vitamin D
11	rs1623797	116560447	4.42e-09	16	11844442	11891123	ENSG00000122299	ZC3H7A	protein_coding	13270	upstream	Vitamin D
16	rs13330068	11904393	4.58e-09	2	21224301	21266945	ENSG00000084674	APOB	protein_coding	7894	intergenic	Vitamin D
2	rs693	21232195	5.05e-09	7	21582833	21941457	ENSG00000105877	DNAH11	protein_coding	84	intergenic	Vitamin D
7	rs2285942	21582917	5.12e-09	19	36346763	36358011	ENSG00000126259	KIRREL2	protein_coding	4551	downstream	Vitamin D
19	rs3814995	36342212	5.18e-09	3	49895421	49907655	ENSG00000164076	CAMKV	protein_coding	369	downstream	Vitamin D
3	rs2280405	49895052	5.32e-09	19	45393826	45406946	ENSG00000130204	TOMM40	protein_coding	4807	intergenic	Vitamin D
19	rs11668327	45398633	5.45e-09	3	50400233	50541675	ENSG00000007402	CACNA2D2	protein_coding	63770	intergenic	Vitamin D
3	rs2282758	50477905	5.48e-09	14	39699435	39722859	ENSG00000150526	MIA2	protein_coding	19354	downstream	Vitamin D
14	rs7153482	39680081	5.62e-09	14	39734488	39856156	ENSG00000150527	CTAGE5	protein_coding	2406	intergenic	Vitamin D
14	rs6571932	39853750	5.84e-09	4	73921797	73935472	ENSG00000163626	COX18	protein_coding	138393	downstream	Vitamin D
4	rs6816344	73783404	5.85e-09	4	70065669	70080449	ENSG00000213759	UGT2B11	protein_coding	18762	downstream	Vitamin D
4	rs56326415	70046907	5.91e-09	19	45417504	45422606	ENSG00000130208	APOC1	protein_coding	1569	downstream	Vitamin D
19	rs7256200	45415935	5.95e-09	16	31000577	31021949	ENSG00000099365	STX1B	protein_coding	10128	intergenic	Vitamin D
16	rs12716979	31011821	6.12e-09	11	15133970	15268754	ENSG00000188487	INSC	protein_coding	232329	upstream	Vitamin D
11	rs72866606	15501083	6.28e-09	11	76493295	76509198	ENSG00000182704	TSKU	protein_coding	6355	intergenic	Vitamin D
11	rs77964909	76499650	6.46e-09	11	15133970	15268754	ENSG00000188487	INSC	protein_coding	35794	intergenic	Vitamin D
11	rs11023453	15169764	6.93e-09	3	141663277	141868386	ENSG00000114126	TFDP2	protein_coding	35703	intergenic	Vitamin D
3	rs73233892	141832683	7.11e-09	1	152004982	152020383	ENSG00000163191	S100A11	protein_coding	14047	upstream	Vitamin D
1	rs3007684	152034430	7.14e-09	1	154585067	154585190	ENSG00000268141	AL606500.1	protein_coding	4042	upstream	Vitamin D
1	rs9427104	154589232	7.38e-09	1	151009046	151020076	ENSG00000163141	BNIPL	protein_coding	2279	intergenic	Vitamin D
1	rs61751619	151011325	7.48e-09	4	70345883	70391732	ENSG00000156096	UGT2B4	protein_coding	9299	downstream	Vitamin D
4	rs2736519	70336584	7.85e-09	14	39699435	39722859	ENSG00000150526	MIA2	protein_coding	1316	upstream	Vitamin D
14	rs6571909	39724175	7.88e-09	20	39314488	39317880	ENSG00000204103	MAFB	protein_coding	85704	downstream	Vitamin D
20	rs6102059	39228784	7.99e-09	16	56965960	56977798	ENSG00000051108	HERPUD1	protein_coding	7341	upstream	Vitamin D
16	rs9989419	56985139	8.56e-09	4	69681711	69696914	ENSG00000109181	UGT2B10	protein_coding	22517	downstream	Vitamin D
4	rs13124743	69659194	9.13e-09	4	88081255	88161466	ENSG00000145332	KLHL8	protein_coding	1448	intergenic	Vitamin D
4	rs10006766	88160018	9.48e-09	15	58702768	58861151	ENSG00000166035	LIPC	protein_coding	13847	intergenic	Vitamin D
15	rs375372	58716615	9.94e-09	4	72607410	72669758	ENSG00000145321	GC	protein_coding	6300	downstream	Vitamin D
4	rs114323563	72601110	1.02e-08	4	72053003	72437804	ENSG00000080493	SLC4A4	protein_coding	1569	intergenic	Vitamin D
4	rs1043218	72436235	1.05e-08	4	87856154	88062206	ENSG00000172493	AFF1	protein_coding	65461	intergenic	Vitamin D
4	rs17605615	87996745	1.08e-08	22	50883429	50913454	ENSG00000100241	SBF1	protein_coding	24380	downstream	Vitamin D
22	rs9616997	50859049	1.15e-08	12	34175216	34182629	ENSG00000139133	ALG10	protein_coding	298261	upstream	Vitamin D
12	rs11053221	34480890	1.17e-08	7	63980262	64023484	ENSG00000173041	ZNF680	protein_coding	9838	intergenic	Vitamin D
7	rs6964136	63990100	1.2e-08	8	11618896	11620309	ENSG00000255394	C8orf49	protein_coding	585	downstream	Vitamin D
8	rs804287	11618311	1.2e-08	4	86936276	87515284	ENSG00000109339	MAPK10	protein_coding	43156	intergenic	Vitamin D
4	rs55872468	87472128	1.22e-08	4	69681711	69696914	ENSG00000109181	UGT2B10	protein_coding	69942	downstream	Vitamin D
4	rs416637	69611769	1.22e-08	1	151819739	151826173	ENSG00000196407	THEM5	protein_coding	6728	upstream	Vitamin D
1	rs12727170	151832901	1.23e-08	8	116420724	116821899	ENSG00000104447	TRPS1	protein_coding	27820	upstream	Vitamin D
8	rs800523	116849719	1.28e-08	4	72053003	72437804	ENSG00000080493	SLC4A4	protein_coding	53184	intergenic	Vitamin D
4	rs4411952	72384620	1.3e-08	9	125871779	126030855	ENSG00000165209	STRBP	protein_coding	38782	intergenic	Vitamin D
9	rs2488597	125992073	1.39e-08	12	34175216	34182629	ENSG00000139133	ALG10	protein_coding	573318	upstream	Vitamin D
12	rs9668321	34755947	1.51e-08	14	39734488	39856156	ENSG00000150527	CTAGE5	protein_coding	26445	intergenic	Vitamin D
14	rs77797014	39760933	1.53e-08	11	13690217	13753893	ENSG00000197601	FAR1	protein_coding	176953	upstream	Vitamin D
11	rs117657253	13930846	1.54e-08	18	47087069	47119272	ENSG00000101670	LIPG	protein_coding	9317	intergenic	Vitamin D
18	rs77960347	47109955	1.55e-08	20	52553316	52687304	ENSG00000064787	BCAS1	protein_coding	24020	upstream	Vitamin D
20	rs290404	52711324	1.59e-08	1	152486978	152488486	ENSG00000169509	CRCT1	protein_coding	959	downstream	Vitamin D
1	rs3753450	152486019	1.6e-08	4	72053003	72437804	ENSG00000080493	SLC4A4	protein_coding	25183	downstream	Vitamin D
4	rs10049651	72027820	1.82e-08	15	58702768	58861151	ENSG00000166035	LIPC	protein_coding	21938	intergenic	Vitamin D
15	rs11632618	58724706	1.9e-08	4	73146686	73434516	ENSG00000156140	ADAMTS3	protein_coding	108124	upstream	Vitamin D
4	rs114334772	73542640	1.95e-08	13	57715052	57718073	ENSG00000204919	PRR20A	protein_coding	1902197	downstream	Vitamin D
13	rs1370078	55812855	1.98e-08	4	100197524	100212185	ENSG00000187758	ADH1A	protein_coding	1979	upstream	Vitamin D
4	rs904092	100214164	1.99e-08	12	111471828	111788358	ENSG00000111249	CUX2	protein_coding	50198	intergenic	Vitamin D
12	rs7314285	111522026	1.99e-08	11	13690217	13753893	ENSG00000197601	FAR1	protein_coding	93628	upstream	Vitamin D
11	rs34341041	13847521	2e-08	12	38710380	38717784	ENSG00000175548	ALG10B	protein_coding	117462	downstream	Vitamin D
12	rs10880692	38592918	2.03e-08	8	59402737	59412795	ENSG00000167910	CYP7A1	protein_coding	14172	downstream	Vitamin D
8	rs2081687	59388565	2.04e-08	11	15133970	15268754	ENSG00000188487	INSC	protein_coding	46324	intergenic	Vitamin D
11	rs79068597	15180294	2.05e-08	6	32595956	32614839	ENSG00000196735	HLA-DQA1	protein_coding	6474	intergenic	Vitamin D
6	rs17211510	32602430	2.06e-08	9	125796806	125797975	ENSG00000188394	GPR21	protein_coding	30360	downstream	Vitamin D
9	rs10985855	125766446	2.07e-08	4	72897521	73013784	ENSG00000056291	NPFFR2	protein_coding	52768	intergenic	Vitamin D
4	rs116096905	72961016	2.09e-08	9	136228325	136242970	ENSG00000148248	SURF4	protein_coding	5298	intergenic	Vitamin D
9	rs56343119	136237672	2.22e-08	11	75428864	75444003	ENSG00000166391	MOGAT2	protein_coding	7252	intergenic	Vitamin D
11	rs11823410	75436116	2.23e-08	11	12695969	12966298	ENSG00000187079	TEAD1	protein_coding	61615	upstream	Vitamin D
11	rs117645618	13027913	2.27e-08	11	15133970	15268754	ENSG00000188487	INSC	protein_coding	6404	upstream	Vitamin D
11	rs1945603	15275158	2.28e-08	11	75526212	75854239	ENSG00000198382	UVRAG	protein_coding	49620	intergenic	Vitamin D
11	rs72997688	75575832	2.34e-08	19	51515995	51523431	ENSG00000129451	KLK10	protein_coding	3241	intergenic	Vitamin D
19	rs2075690	51519236	2.35e-08	4	57774075	57802010	ENSG00000084093	REST	protein_coding	3902	downstream	Vitamin D
4	rs6854420	57770173	2.58e-08	17	40554470	40575535	ENSG00000177469	PTRF	protein_coding	4763	intergenic	Vitamin D
17	rs11871801	40570772	2.59e-08	11	14299472	14386052	ENSG00000133818	RRAS2	protein_coding	270989	downstream	Vitamin D
11	rs61884818	14028483	2.59e-08	3	49306035	49315342	ENSG00000188315	C3orf62	protein_coding	10836	upstream	Vitamin D
3	rs9874474	49326178	2.73e-08	16	72816784	73093597	ENSG00000140836	ZFHX3	protein_coding	9346	downstream	Vitamin D
16	rs4327060	72807438	2.92e-08	1	150980896	151008189	ENSG00000143363	PRUNE	protein_coding	8452	intergenic	Vitamin D
1	rs11204762	150999737	3.11e-08	11	15133970	15268754	ENSG00000188487	INSC	protein_coding	11535	intergenic	Vitamin D
11	rs60893896	15145505	3.15e-08	3	85008132	86123579	ENSG00000175161	CADM2	protein_coding	363268	intergenic	Vitamin D
3	rs818215	85371400	3.18e-08	16	31000577	31021949	ENSG00000099365	STX1B	protein_coding	4235	intergenic	Vitamin D
16	rs12445568	31004812	3.18e-08	4	72607410	72669758	ENSG00000145321	GC	protein_coding	25720	upstream	Vitamin D
4	rs116116804	72695478	3.23e-08	11	16799842	17035990	ENSG00000166689	PLEKHA7	protein_coding	62861	intergenic	Vitamin D
11	rs80270245	16862703	3.25e-08	12	38710380	38717784	ENSG00000175548	ALG10B	protein_coding	404969	downstream	Vitamin D
12	rs11514369	38305411	3.3e-08	1	2336236	2345236	ENSG00000157911	PEX10	protein_coding	1975	downstream	Vitamin D
1	rs72642191	2334261	3.3e-08	12	33527173	33592754	ENSG00000110975	SYT10	protein_coding	220829	upstream	Vitamin D
12	rs4547186	33813583	3.36e-08	1	155006300	155023406	ENSG00000163357	DCST1	protein_coding	150	intergenic	Vitamin D
1	rs74520550	155006450	3.47e-08	12	96252706	96297606	ENSG00000139343	SNRPF	protein_coding	3328	intergenic	Vitamin D
12	rs10859976	96294278	3.64e-08	1	151682909	151702070	ENSG00000240510	AL589765.1	protein_coding	7	intergenic	Vitamin D
1	rs41263712	151702063	3.66e-08	19	45349432	45392485	ENSG00000130202	PVRL2	protein_coding	8080	intergenic	Vitamin D
19	rs73052307	45384405	3.74e-08	12	21284136	21392180	ENSG00000134538	SLCO1B1	protein_coding	639	upstream	Vitamin D
12	rs11045893	21392819	3.75e-08	2	234684370	234742069	ENSG00000185038	MROH2A	protein_coding	4720	intergenic	Vitamin D
2	rs4663335	234689090	3.9e-08	4	3294755	3441640	ENSG00000159788	RGS12	protein_coding	10415	downstream	Vitamin D
4	rs12500459	3284340	3.98e-08	2	62900986	63273622	ENSG00000115504	EHBP1	protein_coding	73328	intergenic	Vitamin D
2	rs2539979	63200294	3.99e-08	11	120195838	120204391	ENSG00000181264	TMEM136	protein_coding	1814	downstream	Vitamin D
11	rs12799480	120194024	4.03e-08	19	11200038	11244492	ENSG00000130164	LDLR	protein_coding	5008	downstream	Vitamin D
19	rs11668477	11195030	4.19e-08	20	52769988	52790512	ENSG00000019186	CYP24A1	protein_coding	4293	intergenic	Vitamin D
20	rs2296241	52786219	4.6e-08	4	73146686	73434516	ENSG00000156140	ADAMTS3	protein_coding	100270	upstream	Vitamin D
4	rs114905843	73534786	4.93e-08	12	39040624	39301232	ENSG00000139117	CPNE8	protein_coding	82620	intergenic	Vitamin D
12	rs10506126	39123244	4.98e-08	4	72607410	72669758	ENSG00000145321	GC	protein_coding	53182	downstream	Vitamin D
10	rs2981579	123337335	7.2e-72	10	123237848	123357972	ENSG00000066468	FGFR2	protein_coding	20637	intergenic	Breast Cancer
10	rs4752569	123331690	3.66e-45	10	123237848	123357972	ENSG00000066468	FGFR2	protein_coding	26282	intergenic	Breast Cancer
10	rs3750817	123332577	3.1e-36	10	123237848	123357972	ENSG00000066468	FGFR2	protein_coding	25395	intergenic	Breast Cancer
16	rs35850695	52574343	8.48e-33	16	52471917	52581714	ENSG00000103460	TOX3	protein_coding	7371	intergenic	Breast Cancer
16	rs8045285	52579986	9.72e-33	16	52471917	52581714	ENSG00000103460	TOX3	protein_coding	1728	intergenic	Breast Cancer
10	rs2912775	123347656	3.07e-31	10	123237848	123357972	ENSG00000066468	FGFR2	protein_coding	10316	intergenic	Breast Cancer
10	rs3135724	123352220	1.34e-28	10	123237848	123357972	ENSG00000066468	FGFR2	protein_coding	5752	intergenic	Breast Cancer
10	rs11200012	123332415	4.39e-27	10	123237848	123357972	ENSG00000066468	FGFR2	protein_coding	25557	intergenic	Breast Cancer
10	rs45631583	123345911	9.93e-27	10	123237848	123357972	ENSG00000066468	FGFR2	protein_coding	12061	intergenic	Breast Cancer
5	rs7714232	56011357	3.21e-24	5	56111401	56191979	ENSG00000095015	MAP3K1	protein_coding	100044	downstream	Breast Cancer
5	rs66893416	56051596	1.55e-23	5	56111401	56191979	ENSG00000095015	MAP3K1	protein_coding	59805	downstream	Breast Cancer
10	rs2936871	123356175	5.03e-22	10	123237848	123357972	ENSG00000066468	FGFR2	protein_coding	1797	intergenic	Breast Cancer
10	rs45631586	123347153	1.26e-20	10	123237848	123357972	ENSG00000066468	FGFR2	protein_coding	10819	intergenic	Breast Cancer
22	rs75174485	29078705	2.26e-17	22	28374004	29075853	ENSG00000100154	TTC28	protein_coding	2852	upstream	Breast Cancer
16	rs4784220	52535810	7.86e-17	16	52471917	52581714	ENSG00000103460	TOX3	protein_coding	45904	intergenic	Breast Cancer
5	rs77961606	56040643	1.35e-16	5	56111401	56191979	ENSG00000095015	MAP3K1	protein_coding	70758	downstream	Breast Cancer
10	rs10788196	123417635	2.31e-16	10	123237848	123357972	ENSG00000066468	FGFR2	protein_coding	59663	upstream	Breast Cancer
10	rs73356555	123361741	3.32e-16	10	123237848	123357972	ENSG00000066468	FGFR2	protein_coding	3769	upstream	Breast Cancer
5	rs6890270	56260606	8.69e-16	5	56215429	56267502	ENSG00000155545	MIER3	protein_coding	6896	intergenic	Breast Cancer
5	rs16886220	56044508	1.71e-15	5	56111401	56191979	ENSG00000095015	MAP3K1	protein_coding	66893	downstream	Breast Cancer
5	rs3822625	56178111	3.11e-15	5	56111401	56191979	ENSG00000095015	MAP3K1	protein_coding	13868	intergenic	Breast Cancer
10	rs36082274	123379947	4.26e-15	10	123237848	123357972	ENSG00000066468	FGFR2	protein_coding	21975	upstream	Breast Cancer
5	rs73756780	56013798	6.37e-15	5	56111401	56191979	ENSG00000095015	MAP3K1	protein_coding	97603	downstream	Breast Cancer
5	rs62355909	56076977	1.91e-14	5	56111401	56191979	ENSG00000095015	MAP3K1	protein_coding	34424	downstream	Breast Cancer
5	rs61154548	56224720	2.9e-14	5	56205087	56221359	ENSG00000155542	SETD9	protein_coding	3361	upstream	Breast Cancer
5	rs77982563	56193667	5.01e-14	5	56111401	56191979	ENSG00000095015	MAP3K1	protein_coding	1688	upstream	Breast Cancer
5	rs73122135	56267308	8.81e-14	5	56215429	56267502	ENSG00000155545	MIER3	protein_coding	194	intergenic	Breast Cancer
6	rs9397437	151952332	9.56e-14	6	151815165	151942328	ENSG00000120262	CCDC170	protein_coding	10004	upstream	Breast Cancer
5	rs4700485	56034207	2.95e-13	5	56111401	56191979	ENSG00000095015	MAP3K1	protein_coding	77194	downstream	Breast Cancer
6	rs60954078	151955914	3.55e-13	6	151815165	151942328	ENSG00000120262	CCDC170	protein_coding	13586	upstream	Breast Cancer
11	rs661204	69330983	7.82e-13	11	69455855	69469242	ENSG00000110092	CCND1	protein_coding	124872	downstream	Breast Cancer
9	rs7848334	110849525	1.49e-12	9	110539471	110540419	ENSG00000214645	AL162389.1	protein_coding	309106	upstream	Breast Cancer
5	rs113712633	56266385	2.56e-12	5	56215429	56267502	ENSG00000155545	MIER3	protein_coding	1117	intergenic	Breast Cancer
15	rs79253100	91551876	3.64e-12	15	91541646	91565833	ENSG00000184056	VPS33B	protein_coding	10230	intergenic	Breast Cancer
9	rs510294	110892787	3.71e-12	9	110539471	110540419	ENSG00000214645	AL162389.1	protein_coding	352368	upstream	Breast Cancer
10	rs2454810	123359586	4.15e-12	10	123237848	123357972	ENSG00000066468	FGFR2	protein_coding	1614	upstream	Breast Cancer
22	rs5762962	29452281	6.41e-12	22	29279580	29453475	ENSG00000183579	ZNRF3	protein_coding	1194	intergenic	Breast Cancer
8	rs17465052	128354080	6.58e-12	8	128426535	128432311	ENSG00000212993	POU5F1B	protein_coding	72455	downstream	Breast Cancer
9	rs471467	110888113	8.75e-12	9	110539471	110540419	ENSG00000214645	AL162389.1	protein_coding	347694	upstream	Breast Cancer
10	rs1696803	123436950	1.01e-11	10	123499939	123688316	ENSG00000107669	ATE1	protein_coding	62989	downstream	Breast Cancer
6	rs78517863	151985574	1.15e-11	6	151977826	152450754	ENSG00000091831	ESR1	protein_coding	7748	intergenic	Breast Cancer
3	rs552647	27353716	1.29e-11	3	27151576	27410951	ENSG00000163491	NEK10	protein_coding	57235	intergenic	Breast Cancer
10	rs11200031	123369541	2.05e-11	10	123237848	123357972	ENSG00000066468	FGFR2	protein_coding	11569	upstream	Breast Cancer
16	rs1477074	52578548	2.62e-11	16	52471917	52581714	ENSG00000103460	TOX3	protein_coding	3166	intergenic	Breast Cancer
10	rs3135726	123327193	2.69e-11	10	123237848	123357972	ENSG00000066468	FGFR2	protein_coding	30779	intergenic	Breast Cancer
10	rs4752568	123330541	2.92e-11	10	123237848	123357972	ENSG00000066468	FGFR2	protein_coding	27431	intergenic	Breast Cancer
16	rs8046979	52555742	3.14e-11	16	52471917	52581714	ENSG00000103460	TOX3	protein_coding	25972	intergenic	Breast Cancer
10	rs11200029	123362151	3.86e-11	10	123237848	123357972	ENSG00000066468	FGFR2	protein_coding	4179	upstream	Breast Cancer
3	rs11924009	27243567	8.04e-11	3	27151576	27410951	ENSG00000163491	NEK10	protein_coding	91991	intergenic	Breast Cancer
5	rs61657998	55989045	8.17e-11	5	55807394	55902059	ENSG00000225940	AC022431.2	protein_coding	86986	upstream	Breast Cancer
22	rs5997447	29529148	9.97e-11	22	29469066	29564321	ENSG00000183762	KREMEN1	protein_coding	35173	intergenic	Breast Cancer
5	rs10461615	56011740	1.17e-10	5	56111401	56191979	ENSG00000095015	MAP3K1	protein_coding	99661	downstream	Breast Cancer
10	rs78129125	123395098	1.21e-10	10	123237848	123357972	ENSG00000066468	FGFR2	protein_coding	37126	upstream	Breast Cancer
5	rs3756586	56217196	1.31e-10	5	56215429	56267502	ENSG00000155545	MIER3	protein_coding	1767	intergenic	Breast Cancer
5	rs10042998	56205299	1.69e-10	5	56205087	56221359	ENSG00000155542	SETD9	protein_coding	212	intergenic	Breast Cancer
10	rs11200007	123330528	1.82e-10	10	123237848	123357972	ENSG00000066468	FGFR2	protein_coding	27444	intergenic	Breast Cancer
8	rs35904426	128370183	1.85e-10	8	128426535	128432311	ENSG00000212993	POU5F1B	protein_coding	56352	downstream	Breast Cancer
9	rs677872	110914540	2.06e-10	9	110539471	110540419	ENSG00000214645	AL162389.1	protein_coding	374121	upstream	Breast Cancer
2	rs4442975	217920769	2.35e-10	2	217735495	217736362	ENSG00000223874	AC007557.1	protein_coding	184407	upstream	Breast Cancer
15	rs8041774	91499813	2.66e-10	15	91498100	91506349	ENSG00000166965	RCCD1	protein_coding	1713	intergenic	Breast Cancer
15	rs8042518	91529122	2.94e-10	15	91509270	91538859	ENSG00000198901	PRC1	protein_coding	9737	intergenic	Breast Cancer
11	rs72927565	69289737	4.87e-10	11	69061605	69182494	ENSG00000172927	MYEOV	protein_coding	107243	upstream	Breast Cancer
22	rs132389	29620564	6.57e-10	22	29601840	29655586	ENSG00000186998	EMID1	protein_coding	18724	intergenic	Breast Cancer
6	rs6904031	152055978	7.16e-10	6	151977826	152450754	ENSG00000091831	ESR1	protein_coding	78152	intergenic	Breast Cancer
3	rs6551196	27432206	7.71e-10	3	27414214	27525911	ENSG00000033867	SLC4A7	protein_coding	17992	intergenic	Breast Cancer
10	rs12415739	123361363	7.99e-10	10	123237848	123357972	ENSG00000066468	FGFR2	protein_coding	3391	upstream	Breast Cancer
3	rs4973766	27413566	1.01e-09	3	27414214	27525911	ENSG00000033867	SLC4A7	protein_coding	648	downstream	Breast Cancer
6	rs9397442	151986003	1.16e-09	6	151977826	152450754	ENSG00000091831	ESR1	protein_coding	8177	intergenic	Breast Cancer
6	rs851984	152023191	1.74e-09	6	151977826	152450754	ENSG00000091831	ESR1	protein_coding	45365	intergenic	Breast Cancer
8	rs11777532	128350608	2.11e-09	8	128426535	128432311	ENSG00000212993	POU5F1B	protein_coding	75927	downstream	Breast Cancer
12	rs812020	28151609	2.54e-09	12	28111017	28125638	ENSG00000087494	PTHLH	protein_coding	25971	upstream	Breast Cancer
2	rs2888450	217866841	2.95e-09	2	217735495	217736362	ENSG00000223874	AC007557.1	protein_coding	130479	upstream	Breast Cancer
8	rs10112674	128367454	3.07e-09	8	128426535	128432311	ENSG00000212993	POU5F1B	protein_coding	59081	downstream	Breast Cancer
3	rs13085421	27258733	3.16e-09	3	27151576	27410951	ENSG00000163491	NEK10	protein_coding	107157	intergenic	Breast Cancer
2	rs10932692	217879863	3.43e-09	2	217735495	217736362	ENSG00000223874	AC007557.1	protein_coding	143501	upstream	Breast Cancer
12	rs7297051	28174817	4.28e-09	12	28111017	28125638	ENSG00000087494	PTHLH	protein_coding	49179	upstream	Breast Cancer
6	rs6913578	151949806	4.42e-09	6	151815165	151942328	ENSG00000120262	CCDC170	protein_coding	7478	upstream	Breast Cancer
3	rs2307032	27432995	5.51e-09	3	27414214	27525911	ENSG00000033867	SLC4A7	protein_coding	18781	intergenic	Breast Cancer
10	rs10510097	123327876	7.57e-09	10	123237848	123357972	ENSG00000066468	FGFR2	protein_coding	30096	intergenic	Breast Cancer
9	rs9695286	110773067	9.96e-09	9	110539471	110540419	ENSG00000214645	AL162389.1	protein_coding	232648	upstream	Breast Cancer
12	rs1009975	115837861	1.07e-08	12	115800817	115802550	ENSG00000257726	RP11-116D17.1	protein_coding	35311	upstream	Breast Cancer
8	rs432470	128339044	1.11e-08	8	128426535	128432311	ENSG00000212993	POU5F1B	protein_coding	87491	downstream	Breast Cancer
8	rs978683	128374117	1.21e-08	8	128426535	128432311	ENSG00000212993	POU5F1B	protein_coding	52418	downstream	Breast Cancer
5	rs252907	56120646	1.37e-08	5	56111401	56191979	ENSG00000095015	MAP3K1	protein_coding	9245	intergenic	Breast Cancer
6	rs3757318	151914113	1.51e-08	6	151815165	151942328	ENSG00000120262	CCDC170	protein_coding	28215	intergenic	Breast Cancer
3	rs3851992	156399180	1.66e-08	3	156391024	156424559	ENSG00000163659	TIPARP	protein_coding	8156	intergenic	Breast Cancer
5	rs12654176	56058487	1.75e-08	5	56111401	56191979	ENSG00000095015	MAP3K1	protein_coding	52914	downstream	Breast Cancer
5	rs3736430	56180480	1.75e-08	5	56111401	56191979	ENSG00000095015	MAP3K1	protein_coding	11499	intergenic	Breast Cancer
3	rs61548819	27116801	1.82e-08	3	27151576	27410951	ENSG00000163491	NEK10	protein_coding	34775	downstream	Breast Cancer
6	rs7749659	152044884	1.89e-08	6	151977826	152450754	ENSG00000091831	ESR1	protein_coding	67058	intergenic	Breast Cancer
10	rs7893171	123446164	2.06e-08	10	123499939	123688316	ENSG00000107669	ATE1	protein_coding	53775	downstream	Breast Cancer
3	rs73161139	27320015	2.06e-08	3	27151576	27410951	ENSG00000163491	NEK10	protein_coding	90936	intergenic	Breast Cancer
3	rs58032458	27097505	2.25e-08	3	27151576	27410951	ENSG00000163491	NEK10	protein_coding	54071	downstream	Breast Cancer
6	rs75859313	151935539	2.41e-08	6	151815165	151942328	ENSG00000120262	CCDC170	protein_coding	6789	intergenic	Breast Cancer
3	rs9864338	27267921	3.95e-08	3	27151576	27410951	ENSG00000163491	NEK10	protein_coding	116345	intergenic	Breast Cancer
8	rs587948	128341680	4.27e-08	8	128426535	128432311	ENSG00000212993	POU5F1B	protein_coding	84855	downstream	Breast Cancer
3	rs113416086	27437071	4.33e-08	3	27414214	27525911	ENSG00000033867	SLC4A7	protein_coding	22857	intergenic	Breast Cancer
3	rs6440006	141142691	4.34e-08	3	141043055	141168634	ENSG00000177311	ZBTB38	protein_coding	25943	intergenic	Breast Cancer
16	rs9938021	80648048	4.37e-08	16	80631803	80838226	ENSG00000166446	CDYL2	protein_coding	16245	intergenic	Breast Cancer
10	rs17542768	123337814	4.55e-08	10	123237848	123357972	ENSG00000066468	FGFR2	protein_coding	20158	intergenic	Breast Cancer
5	rs4700008	56044186	4.58e-08	5	56111401	56191979	ENSG00000095015	MAP3K1	protein_coding	67215	downstream	Breast Cancer
8	rs1511243	76230943	4.59e-08	8	76320149	76479078	ENSG00000164749	HNF4G	protein_coding	89206	downstream	Breast Cancer
22	rs6005992	29500876	4.74e-08	22	29469066	29564321	ENSG00000183762	KREMEN1	protein_coding	31810	intergenic	Breast Cancer
8	rs72725879	128103969	0	8	128426535	128432311	ENSG00000212993	POU5F1B	protein_coding	322566	downstream	Prostate Cancer
8	rs6983561	128106880	0	8	128426535	128432311	ENSG00000212993	POU5F1B	protein_coding	319655	downstream	Prostate Cancer
8	rs56005245	128113426	0	8	128426535	128432311	ENSG00000212993	POU5F1B	protein_coding	313109	downstream	Prostate Cancer
8	rs10505477	128407443	0	8	128426535	128432311	ENSG00000212993	POU5F1B	protein_coding	19092	downstream	Prostate Cancer
8	rs1447292	128472642	0	8	128426535	128432311	ENSG00000212993	POU5F1B	protein_coding	40331	upstream	Prostate Cancer
8	rs7826179	128489199	0	8	128426535	128432311	ENSG00000212993	POU5F1B	protein_coding	56888	upstream	Prostate Cancer
8	rs4242382	128517573	0	8	128426535	128432311	ENSG00000212993	POU5F1B	protein_coding	85262	upstream	Prostate Cancer
8	rs10099413	128522063	0	8	128426535	128432311	ENSG00000212993	POU5F1B	protein_coding	89752	upstream	Prostate Cancer
8	rs7824776	128533442	0	8	128426535	128432311	ENSG00000212993	POU5F1B	protein_coding	101131	upstream	Prostate Cancer
10	rs10993994	51549496	0	10	51549498	51562517	ENSG00000138294	MSMB	protein_coding	2	downstream	Prostate Cancer
17	rs11651755	36099840	0	17	36046435	36105237	ENSG00000108753	HNF1B	protein_coding	5397	intergenic	Prostate Cancer
17	rs9901746	36103149	0	17	36046435	36105237	ENSG00000108753	HNF1B	protein_coding	2088	intergenic	Prostate Cancer
8	rs1016343	128093297	0	8	128426535	128432311	ENSG00000212993	POU5F1B	protein_coding	333238	downstream	Prostate Cancer
17	rs11263761	36097775	0	17	36046435	36105237	ENSG00000108753	HNF1B	protein_coding	7462	intergenic	Prostate Cancer
8	rs75949840	128140484	2.9e-303	8	128426535	128432311	ENSG00000212993	POU5F1B	protein_coding	286051	downstream	Prostate Cancer
8	rs4871812	128547721	2.19e-300	8	128426535	128432311	ENSG00000212993	POU5F1B	protein_coding	115410	upstream	Prostate Cancer
11	rs11228580	69002342	2.95e-275	11	69061605	69182494	ENSG00000172927	MYEOV	protein_coding	59263	downstream	Prostate Cancer
8	rs5013678	128103979	9.8e-266	8	128426535	128432311	ENSG00000212993	POU5F1B	protein_coding	322556	downstream	Prostate Cancer
8	rs10095770	128088570	5.78e-262	8	128426535	128432311	ENSG00000212993	POU5F1B	protein_coding	337965	downstream	Prostate Cancer
8	rs10956373	128490576	1.41e-247	8	128426535	128432311	ENSG00000212993	POU5F1B	protein_coding	58265	upstream	Prostate Cancer
8	rs1456317	128100706	9.02e-242	8	128426535	128432311	ENSG00000212993	POU5F1B	protein_coding	325829	downstream	Prostate Cancer
8	rs7013278	128414892	1.71e-241	8	128426535	128432311	ENSG00000212993	POU5F1B	protein_coding	11643	downstream	Prostate Cancer
8	rs4871790	128441535	8.19e-231	8	128426535	128432311	ENSG00000212993	POU5F1B	protein_coding	9224	upstream	Prostate Cancer
17	rs7405776	36093022	3.15e-227	17	36046435	36105237	ENSG00000108753	HNF1B	protein_coding	12215	intergenic	Prostate Cancer
8	rs1031587	128093472	1.04e-225	8	128426535	128432311	ENSG00000212993	POU5F1B	protein_coding	333063	downstream	Prostate Cancer
10	rs61847060	51510203	5.66e-224	10	51464162	51486327	ENSG00000204169	AGAP7	protein_coding	23876	upstream	Prostate Cancer
11	rs10896448	68991749	1.07e-219	11	69061605	69182494	ENSG00000172927	MYEOV	protein_coding	69856	downstream	Prostate Cancer
8	rs35365584	128108726	1.74e-210	8	128426535	128432311	ENSG00000212993	POU5F1B	protein_coding	317809	downstream	Prostate Cancer
8	rs1160267	23529521	1.38e-207	8	23536206	23540440	ENSG00000167034	NKX3-1	protein_coding	6685	downstream	Prostate Cancer
8	rs12547874	128525632	3.19e-200	8	128426535	128432311	ENSG00000212993	POU5F1B	protein_coding	93321	upstream	Prostate Cancer
8	rs6985504	128496776	6.29e-196	8	128426535	128432311	ENSG00000212993	POU5F1B	protein_coding	64465	upstream	Prostate Cancer
8	rs73351629	128018466	5.87e-195	8	128426535	128432311	ENSG00000212993	POU5F1B	protein_coding	408069	downstream	Prostate Cancer
10	rs61850098	51486999	4.28e-189	10	51464162	51486327	ENSG00000204169	AGAP7	protein_coding	672	upstream	Prostate Cancer
8	rs4543510	128545619	4.91e-188	8	128426535	128432311	ENSG00000212993	POU5F1B	protein_coding	113308	upstream	Prostate Cancer
10	rs4630240	51532528	2.29e-185	10	51549498	51562517	ENSG00000138294	MSMB	protein_coding	16970	downstream	Prostate Cancer
8	rs4871799	128482642	8.07e-185	8	128426535	128432311	ENSG00000212993	POU5F1B	protein_coding	50331	upstream	Prostate Cancer
11	rs12287117	68975525	1.34e-181	11	69061605	69182494	ENSG00000172927	MYEOV	protein_coding	86080	downstream	Prostate Cancer
8	rs10505476	128408116	4.72e-179	8	128426535	128432311	ENSG00000212993	POU5F1B	protein_coding	18419	downstream	Prostate Cancer
8	rs12549761	128540776	1.41e-170	8	128426535	128432311	ENSG00000212993	POU5F1B	protein_coding	108465	upstream	Prostate Cancer
8	rs10956372	128470256	5.99e-170	8	128426535	128432311	ENSG00000212993	POU5F1B	protein_coding	37945	upstream	Prostate Cancer
8	rs7843737	128088066	1e-164	8	128426535	128432311	ENSG00000212993	POU5F1B	protein_coding	338469	downstream	Prostate Cancer
8	rs13252298	128095156	6.12e-163	8	128426535	128432311	ENSG00000212993	POU5F1B	protein_coding	331379	downstream	Prostate Cancer
8	rs7842552	128431694	2.55e-159	8	128426535	128432311	ENSG00000212993	POU5F1B	protein_coding	617	intergenic	Prostate Cancer
8	rs62529910	128088707	1.56e-156	8	128426535	128432311	ENSG00000212993	POU5F1B	protein_coding	337828	downstream	Prostate Cancer
11	rs34255287	69013135	2.8e-154	11	69061605	69182494	ENSG00000172927	MYEOV	protein_coding	48470	downstream	Prostate Cancer
17	rs984434	69108127	6.11e-153	17	70036164	70036872	ENSG00000267893	AC007461.1	protein_coding	928037	downstream	Prostate Cancer
8	rs56769784	127996919	3.31e-147	8	127564687	127570638	ENSG00000168672	FAM84B	protein_coding	426281	upstream	Prostate Cancer
8	rs6990480	128469708	8.8e-147	8	128426535	128432311	ENSG00000212993	POU5F1B	protein_coding	37397	upstream	Prostate Cancer
22	rs5759167	43500212	9.71e-147	22	43506754	43525718	ENSG00000100290	BIK	protein_coding	6542	downstream	Prostate Cancer
10	rs7910704	51529805	1.98e-146	10	51549498	51562517	ENSG00000138294	MSMB	protein_coding	19693	downstream	Prostate Cancer
3	rs78416326	170074517	1.2e-144	3	170075466	170114623	ENSG00000136603	SKIL	protein_coding	949	downstream	Prostate Cancer
8	rs62516012	128335526	8.2e-143	8	128426535	128432311	ENSG00000212993	POU5F1B	protein_coding	91009	downstream	Prostate Cancer
19	rs111362352	51365440	1.34e-142	19	51364824	51383823	ENSG00000167751	KLK2	protein_coding	616	intergenic	Prostate Cancer
8	rs13251194	128477256	9.86e-135	8	128426535	128432311	ENSG00000212993	POU5F1B	protein_coding	44945	upstream	Prostate Cancer
8	rs13254738	128104343	1.41e-134	8	128426535	128432311	ENSG00000212993	POU5F1B	protein_coding	322192	downstream	Prostate Cancer
8	rs382434	128324147	1.24e-131	8	128426535	128432311	ENSG00000212993	POU5F1B	protein_coding	102388	downstream	Prostate Cancer
7	rs10486567	27976563	5.42e-131	7	27778950	27884183	ENSG00000106052	TAX1BP1	protein_coding	92380	upstream	Prostate Cancer
8	rs72712390	128429652	3.61e-129	8	128426535	128432311	ENSG00000212993	POU5F1B	protein_coding	2659	intergenic	Prostate Cancer
19	rs266878	51359114	3.88e-128	19	51358171	51364020	ENSG00000142515	KLK3	protein_coding	943	intergenic	Prostate Cancer
8	rs7001895	128103679	1.18e-126	8	128426535	128432311	ENSG00000212993	POU5F1B	protein_coding	322856	downstream	Prostate Cancer
2	rs58235267	63277843	1.36e-126	2	63277192	63284971	ENSG00000115507	OTX1	protein_coding	651	intergenic	Prostate Cancer
17	rs3744763	36090885	7.76e-126	17	36046435	36105237	ENSG00000108753	HNF1B	protein_coding	14352	intergenic	Prostate Cancer
11	rs7950547	68998788	2.12e-125	11	69061605	69182494	ENSG00000172927	MYEOV	protein_coding	62817	downstream	Prostate Cancer
11	rs9783278	68972975	5.21e-125	11	69061605	69182494	ENSG00000172927	MYEOV	protein_coding	88630	downstream	Prostate Cancer
10	rs11003800	51489279	1.09e-124	10	51464162	51486327	ENSG00000204169	AGAP7	protein_coding	2952	upstream	Prostate Cancer
19	rs11665748	51354397	3.51e-124	19	51358171	51364020	ENSG00000142515	KLK3	protein_coding	3774	downstream	Prostate Cancer
8	rs72714555	128513780	1.55e-122	8	128426535	128432311	ENSG00000212993	POU5F1B	protein_coding	81469	upstream	Prostate Cancer
8	rs13256658	128539461	6.03e-122	8	128426535	128432311	ENSG00000212993	POU5F1B	protein_coding	107150	upstream	Prostate Cancer
11	rs12788508	68873324	2.14e-120	11	68816365	68858072	ENSG00000162341	TPCN2	protein_coding	15252	upstream	Prostate Cancer
11	rs7123299	2232344	2.22e-118	11	2185159	2193107	ENSG00000180176	TH	protein_coding	39237	upstream	Prostate Cancer
4	rs10007915	106065308	9.28e-118	4	106067032	106200973	ENSG00000168769	TET2	protein_coding	1724	downstream	Prostate Cancer
8	rs4871771	128029101	3.16e-117	8	128426535	128432311	ENSG00000212993	POU5F1B	protein_coding	397434	downstream	Prostate Cancer
10	rs12770171	51549314	5.87e-117	10	51549498	51562517	ENSG00000138294	MSMB	protein_coding	184	downstream	Prostate Cancer
12	rs73110464	53312612	7.73e-115	12	53290977	53343738	ENSG00000170421	KRT8	protein_coding	21635	intergenic	Prostate Cancer
10	rs76782576	51488744	5.64e-113	10	51464162	51486327	ENSG00000204169	AGAP7	protein_coding	2417	upstream	Prostate Cancer
11	rs12809032	68957110	3.66e-112	11	68816365	68858072	ENSG00000162341	TPCN2	protein_coding	99038	upstream	Prostate Cancer
11	rs72853963	2224664	3.16e-111	11	2185159	2193107	ENSG00000180176	TH	protein_coding	31557	upstream	Prostate Cancer
5	rs2242652	1280028	6.44e-111	5	1253262	1295184	ENSG00000164362	TERT	protein_coding	15156	intergenic	Prostate Cancer
19	rs2569735	51364269	8.32e-111	19	51358171	51364020	ENSG00000142515	KLK3	protein_coding	249	upstream	Prostate Cancer
8	rs9297754	128429262	3.66e-110	8	128426535	128432311	ENSG00000212993	POU5F1B	protein_coding	2727	intergenic	Prostate Cancer
8	rs35049703	128342114	9.37e-110	8	128426535	128432311	ENSG00000212993	POU5F1B	protein_coding	84421	downstream	Prostate Cancer
3	rs4527381	87221370	6.73e-108	3	87276421	87304698	ENSG00000083937	CHMP2B	protein_coding	55051	downstream	Prostate Cancer
8	rs7831442	23512136	4.21e-107	8	23536206	23540440	ENSG00000167034	NKX3-1	protein_coding	24070	downstream	Prostate Cancer
11	rs55814684	68964137	2.36e-106	11	69061605	69182494	ENSG00000172927	MYEOV	protein_coding	97468	downstream	Prostate Cancer
19	rs2659051	51345568	4.21e-106	19	51328545	51340469	ENSG00000174562	KLK15	protein_coding	5099	upstream	Prostate Cancer
8	rs11993627	128431385	7.95e-105	8	128426535	128432311	ENSG00000212993	POU5F1B	protein_coding	926	intergenic	Prostate Cancer
8	rs13265719	128531028	2.49e-104	8	128426535	128432311	ENSG00000212993	POU5F1B	protein_coding	98717	upstream	Prostate Cancer
8	rs12716529	23504117	4.29e-104	8	23536206	23540440	ENSG00000167034	NKX3-1	protein_coding	32089	downstream	Prostate Cancer
8	rs72712332	128336053	2.95e-103	8	128426535	128432311	ENSG00000212993	POU5F1B	protein_coding	90482	downstream	Prostate Cancer
17	rs61193653	69122410	2.11e-102	17	70036164	70036872	ENSG00000267893	AC007461.1	protein_coding	913754	downstream	Prostate Cancer
8	rs6986285	128483935	6.47e-101	8	128426535	128432311	ENSG00000212993	POU5F1B	protein_coding	51624	upstream	Prostate Cancer
5	rs530543670	1889321	7.82e-101	5	1877541	1887350	ENSG00000113430	IRX4	protein_coding	1971	upstream	Prostate Cancer
8	rs1378897	128122659	4.64e-100	8	128426535	128432311	ENSG00000212993	POU5F1B	protein_coding	303876	downstream	Prostate Cancer
2	rs2710651	63166379	2.79e-99	2	62900986	63273622	ENSG00000115504	EHBP1	protein_coding	107243	intergenic	Prostate Cancer
17	rs9913260	36105897	3.46e-98	17	36046435	36105237	ENSG00000108753	HNF1B	protein_coding	660	upstream	Prostate Cancer
11	rs930788	68886179	1.01e-97	11	68816365	68858072	ENSG00000162341	TPCN2	protein_coding	28107	upstream	Prostate Cancer
11	rs11228588	69019969	4.04e-97	11	69061605	69182494	ENSG00000172927	MYEOV	protein_coding	41636	downstream	Prostate Cancer
3	rs6801665	87209149	3.5e-96	3	87276421	87304698	ENSG00000083937	CHMP2B	protein_coding	67272	downstream	Prostate Cancer
6	rs339328	117208509	4.44e-96	6	117198375	117253326	ENSG00000185002	RFX6	protein_coding	10134	intergenic	Prostate Cancer
3	rs77171792	87175498	6.11e-96	3	87276421	87304698	ENSG00000083937	CHMP2B	protein_coding	100923	downstream	Prostate Cancer
8	rs9643227	128496096	1.11e-93	8	128426535	128432311	ENSG00000212993	POU5F1B	protein_coding	63785	upstream	Prostate Cancer
11	rs12792211	69025553	1.21e-93	11	69061605	69182494	ENSG00000172927	MYEOV	protein_coding	36052	downstream	Prostate Cancer
19	rs7251465	51350791	3.31e-93	19	51358171	51364020	ENSG00000142515	KLK3	protein_coding	7380	downstream	Prostate Cancer
11	rs12796066	68918556	2.81e-92	11	68816365	68858072	ENSG00000162341	TPCN2	protein_coding	60484	upstream	Prostate Cancer
8	rs13258812	128496867	4.94e-92	8	128426535	128432311	ENSG00000212993	POU5F1B	protein_coding	64556	upstream	Prostate Cancer
2	rs1574259	173313453	1.57e-90	2	173292082	173371181	ENSG00000091409	ITGA6	protein_coding	21371	intergenic	Prostate Cancer
8	rs10090421	128453765	1.24e-89	8	128426535	128432311	ENSG00000212993	POU5F1B	protein_coding	21454	upstream	Prostate Cancer
11	rs2924528	68926593	1.28e-89	11	68816365	68858072	ENSG00000162341	TPCN2	protein_coding	68521	upstream	Prostate Cancer
5	rs4975758	1891174	1.54e-89	5	1877541	1887350	ENSG00000113430	IRX4	protein_coding	3824	upstream	Prostate Cancer
11	rs2924545	68883281	4.74e-89	11	68816365	68858072	ENSG00000162341	TPCN2	protein_coding	25209	upstream	Prostate Cancer
11	rs6591373	68907274	4.92e-89	11	68816365	68858072	ENSG00000162341	TPCN2	protein_coding	49202	upstream	Prostate Cancer
8	rs75663746	128058964	1.3e-88	8	128426535	128432311	ENSG00000212993	POU5F1B	protein_coding	367571	downstream	Prostate Cancer
8	rs11778977	128056186	5.67e-88	8	128426535	128432311	ENSG00000212993	POU5F1B	protein_coding	370349	downstream	Prostate Cancer
8	rs10808555	128409511	3.44e-87	8	128426535	128432311	ENSG00000212993	POU5F1B	protein_coding	17024	downstream	Prostate Cancer
6	rs4714486	41542417	1.56e-86	6	41514164	41570122	ENSG00000137166	FOXP4	protein_coding	27705	intergenic	Prostate Cancer
7	rs147005649	27971253	2.16e-86	7	27778950	27884183	ENSG00000106052	TAX1BP1	protein_coding	87070	upstream	Prostate Cancer
4	rs6533182	106124585	6.42e-85	4	106067032	106200973	ENSG00000168769	TET2	protein_coding	57553	intergenic	Prostate Cancer
8	rs17766217	128504497	1.6e-84	8	128426535	128432311	ENSG00000212993	POU5F1B	protein_coding	72186	upstream	Prostate Cancer
11	rs10896437	68903465	1.6e-84	11	68816365	68858072	ENSG00000162341	TPCN2	protein_coding	45393	upstream	Prostate Cancer
12	rs11831919	53272015	2.4e-84	12	53290977	53343738	ENSG00000170421	KRT8	protein_coding	18962	downstream	Prostate Cancer
8	rs7000448	128441170	3.32e-84	8	128426535	128432311	ENSG00000212993	POU5F1B	protein_coding	8859	upstream	Prostate Cancer
11	rs3884627	69025799	4.47e-84	11	69061605	69182494	ENSG00000172927	MYEOV	protein_coding	35806	downstream	Prostate Cancer
8	rs7833011	128058014	8.91e-84	8	128426535	128432311	ENSG00000212993	POU5F1B	protein_coding	368521	downstream	Prostate Cancer
17	rs61612821	36099970	2.33e-83	17	36046435	36105237	ENSG00000108753	HNF1B	protein_coding	5267	intergenic	Prostate Cancer
3	rs71277158	169999216	1.42e-82	3	169940153	170023769	ENSG00000163558	PRKCI	protein_coding	24553	intergenic	Prostate Cancer
8	rs59825493	128142502	4.95e-82	8	128426535	128432311	ENSG00000212993	POU5F1B	protein_coding	284033	downstream	Prostate Cancer
8	rs13282506	128459125	7.37e-82	8	128426535	128432311	ENSG00000212993	POU5F1B	protein_coding	26814	upstream	Prostate Cancer
8	rs13259396	128488711	1.51e-80	8	128426535	128432311	ENSG00000212993	POU5F1B	protein_coding	56400	upstream	Prostate Cancer
8	rs710886	128026860	3.02e-80	8	128426535	128432311	ENSG00000212993	POU5F1B	protein_coding	399675	downstream	Prostate Cancer
5	rs7712562	1296072	1.2e-79	5	1253262	1295184	ENSG00000164362	TERT	protein_coding	888	upstream	Prostate Cancer
4	rs6533183	106133184	2.18e-79	4	106067032	106200973	ENSG00000168769	TET2	protein_coding	66152	intergenic	Prostate Cancer
19	rs12976534	38743962	4.99e-79	19	38741877	38747231	ENSG00000167641	PPP1R14A	protein_coding	2085	intergenic	Prostate Cancer
5	rs10069690	1279790	5.15e-79	5	1253262	1295184	ENSG00000164362	TERT	protein_coding	15394	intergenic	Prostate Cancer
19	rs62113216	51364803	1.33e-78	19	51364824	51383823	ENSG00000167751	KLK2	protein_coding	21	downstream	Prostate Cancer
17	rs7213769	36115166	1.66e-78	17	36046435	36105237	ENSG00000108753	HNF1B	protein_coding	9929	upstream	Prostate Cancer
17	rs17138469	36080165	2.73e-78	17	36046435	36105237	ENSG00000108753	HNF1B	protein_coding	25072	intergenic	Prostate Cancer
8	rs4871007	128068729	1.37e-77	8	128426535	128432311	ENSG00000212993	POU5F1B	protein_coding	357806	downstream	Prostate Cancer
7	rs6465657	97816327	2.71e-77	7	97736197	97838945	ENSG00000164715	LMTK2	protein_coding	22618	intergenic	Prostate Cancer
17	rs9891216	69242932	1e-76	17	70036164	70036872	ENSG00000267893	AC007461.1	protein_coding	793232	downstream	Prostate Cancer
19	rs266876	51360818	1.29e-76	19	51358171	51364020	ENSG00000142515	KLK3	protein_coding	2647	intergenic	Prostate Cancer
11	rs12418303	2209413	2.08e-76	11	2185159	2193107	ENSG00000180176	TH	protein_coding	16306	upstream	Prostate Cancer
8	rs28774977	128430807	2.54e-76	8	128426535	128432311	ENSG00000212993	POU5F1B	protein_coding	1504	intergenic	Prostate Cancer
19	rs2739443	51341326	2.55e-75	19	51328545	51340469	ENSG00000174562	KLK15	protein_coding	857	upstream	Prostate Cancer
17	rs9674957	69111098	2.9e-75	17	70036164	70036872	ENSG00000267893	AC007461.1	protein_coding	925066	downstream	Prostate Cancer
8	rs10505473	128417936	9.08e-75	8	128426535	128432311	ENSG00000212993	POU5F1B	protein_coding	8599	downstream	Prostate Cancer
8	rs67754732	128279676	4.35e-73	8	128426535	128432311	ENSG00000212993	POU5F1B	protein_coding	146859	downstream	Prostate Cancer
8	rs16902149	128407105	2.26e-72	8	128426535	128432311	ENSG00000212993	POU5F1B	protein_coding	19430	downstream	Prostate Cancer
2	rs4671448	62981798	3.56e-72	2	62900986	63273622	ENSG00000115504	EHBP1	protein_coding	80812	intergenic	Prostate Cancer
19	rs2569752	51342875	4.46e-72	19	51328545	51340469	ENSG00000174562	KLK15	protein_coding	2406	upstream	Prostate Cancer
11	rs16761	68894991	7.07e-72	11	68816365	68858072	ENSG00000162341	TPCN2	protein_coding	36919	upstream	Prostate Cancer
11	rs7128814	68953054	7.74e-72	11	68816365	68858072	ENSG00000162341	TPCN2	protein_coding	94982	upstream	Prostate Cancer
12	rs4919740	53270971	3.08e-71	12	53290977	53343738	ENSG00000170421	KRT8	protein_coding	20006	downstream	Prostate Cancer
8	rs57889831	128445986	5.9e-71	8	128426535	128432311	ENSG00000212993	POU5F1B	protein_coding	13675	upstream	Prostate Cancer
11	rs10792030	68968815	3.24e-70	11	69061605	69182494	ENSG00000172927	MYEOV	protein_coding	92790	downstream	Prostate Cancer
17	rs2002731	36088530	3.89e-70	17	36046435	36105237	ENSG00000108753	HNF1B	protein_coding	16707	intergenic	Prostate Cancer
3	rs73846696	87251850	1.97e-69	3	87276421	87304698	ENSG00000083937	CHMP2B	protein_coding	24571	downstream	Prostate Cancer
5	rs7726159	1282319	3.41e-68	5	1253262	1295184	ENSG00000164362	TERT	protein_coding	12865	intergenic	Prostate Cancer
8	rs12548121	23522799	4.09e-68	8	23536206	23540440	ENSG00000167034	NKX3-1	protein_coding	13407	downstream	Prostate Cancer
2	rs11125927	62752975	3.46e-67	2	62727356	62739029	ENSG00000186889	TMEM17	protein_coding	13946	upstream	Prostate Cancer
4	rs6825684	106084643	1.1e-66	4	106067032	106200973	ENSG00000168769	TET2	protein_coding	17611	intergenic	Prostate Cancer
11	rs11602052	68964574	1.58e-66	11	69061605	69182494	ENSG00000172927	MYEOV	protein_coding	97031	downstream	Prostate Cancer
17	rs4794758	36080428	2.19e-66	17	36046435	36105237	ENSG00000108753	HNF1B	protein_coding	24809	intergenic	Prostate Cancer
8	rs10098867	128119257	2.67e-66	8	128426535	128432311	ENSG00000212993	POU5F1B	protein_coding	307278	downstream	Prostate Cancer
11	rs146569428	2199686	4.63e-66	11	2185159	2193107	ENSG00000180176	TH	protein_coding	6579	upstream	Prostate Cancer
19	rs2739448	51352831	5.02e-66	19	51358171	51364020	ENSG00000142515	KLK3	protein_coding	5340	downstream	Prostate Cancer
6	rs10947980	41525739	5.4e-66	6	41514164	41570122	ENSG00000137166	FOXP4	protein_coding	11575	intergenic	Prostate Cancer
11	rs11603288	68996782	6.42e-66	11	69061605	69182494	ENSG00000172927	MYEOV	protein_coding	64823	downstream	Prostate Cancer
2	rs13414928	173304302	7.52e-66	2	173292082	173371181	ENSG00000091409	ITGA6	protein_coding	12220	intergenic	Prostate Cancer
6	rs3105751	160822675	2.13e-65	6	160769300	160876014	ENSG00000146477	SLC22A3	protein_coding	53339	intergenic	Prostate Cancer
3	rs2811476	127898501	5.04e-65	3	127783621	127872757	ENSG00000175792	RUVBL1	protein_coding	25744	upstream	Prostate Cancer
8	rs16902147	128405072	1.17e-64	8	128426535	128432311	ENSG00000212993	POU5F1B	protein_coding	21463	downstream	Prostate Cancer
11	rs9665814	68982028	1.46e-64	11	69061605	69182494	ENSG00000172927	MYEOV	protein_coding	79577	downstream	Prostate Cancer
11	rs7116054	68891695	1.16e-63	11	68816365	68858072	ENSG00000162341	TPCN2	protein_coding	33623	upstream	Prostate Cancer
2	rs2710642	63149557	1.28e-63	2	62900986	63273622	ENSG00000115504	EHBP1	protein_coding	124065	intergenic	Prostate Cancer
4	rs17035311	106066293	2.17e-63	4	106067032	106200973	ENSG00000168769	TET2	protein_coding	739	downstream	Prostate Cancer
3	rs17024046	87263497	2.31e-63	3	87276421	87304698	ENSG00000083937	CHMP2B	protein_coding	12924	downstream	Prostate Cancer
17	rs9914818	36083713	2.67e-63	17	36046435	36105237	ENSG00000108753	HNF1B	protein_coding	21524	intergenic	Prostate Cancer
11	rs4930273	69039827	1.28e-62	11	69061605	69182494	ENSG00000172927	MYEOV	protein_coding	21778	downstream	Prostate Cancer
22	rs5759171	43503973	3.94e-62	22	43506754	43525718	ENSG00000100290	BIK	protein_coding	2781	downstream	Prostate Cancer
22	rs738272	43501819	6.46e-62	22	43506754	43525718	ENSG00000100290	BIK	protein_coding	4935	downstream	Prostate Cancer
8	rs75127456	128008134	2.02e-61	8	128426535	128432311	ENSG00000212993	POU5F1B	protein_coding	418401	downstream	Prostate Cancer
10	rs530482936	51449190	2.42e-61	10	51464162	51486327	ENSG00000204169	AGAP7	protein_coding	14972	downstream	Prostate Cancer
17	rs17138476	36075605	3.4e-61	17	36046435	36105237	ENSG00000108753	HNF1B	protein_coding	29170	intergenic	Prostate Cancer
3	rs59758024	170119352	4.59e-61	3	170075466	170114623	ENSG00000136603	SKIL	protein_coding	4729	upstream	Prostate Cancer
10	rs6602880	47546323	6.52e-61	10	47657581	47701443	ENSG00000198250	ANTXRL	protein_coding	111258	downstream	Prostate Cancer
8	rs9642878	128465268	7.88e-61	8	128426535	128432311	ENSG00000212993	POU5F1B	protein_coding	32957	upstream	Prostate Cancer
12	rs117412892	53333309	2.12e-60	12	53342655	53346685	ENSG00000111057	KRT18	protein_coding	9346	downstream	Prostate Cancer
4	rs17035310	106064754	2.51e-60	4	106067032	106200973	ENSG00000168769	TET2	protein_coding	2278	downstream	Prostate Cancer
8	rs76588179	128149101	2.8e-60	8	128426535	128432311	ENSG00000212993	POU5F1B	protein_coding	277434	downstream	Prostate Cancer
10	rs12777595	51500625	4.45e-60	10	51464162	51486327	ENSG00000204169	AGAP7	protein_coding	14298	upstream	Prostate Cancer
17	rs8068189	69164895	5.2e-59	17	70036164	70036872	ENSG00000267893	AC007461.1	protein_coding	871269	downstream	Prostate Cancer
11	rs10792031	68977016	4.17e-58	11	69061605	69182494	ENSG00000172927	MYEOV	protein_coding	84589	downstream	Prostate Cancer
19	rs10445554	51349716	6.2e-58	19	51358171	51364020	ENSG00000142515	KLK3	protein_coding	8455	downstream	Prostate Cancer
8	rs166900	128286567	1.05e-57	8	128426535	128432311	ENSG00000212993	POU5F1B	protein_coding	139968	downstream	Prostate Cancer
2	rs78582092	173289625	4.51e-57	2	173292082	173371181	ENSG00000091409	ITGA6	protein_coding	2457	downstream	Prostate Cancer
19	rs2659052	51343737	5.24e-57	19	51328545	51340469	ENSG00000174562	KLK15	protein_coding	3268	upstream	Prostate Cancer
2	rs11890276	63366191	5.25e-57	2	63348518	64054977	ENSG00000143951	WDPCP	protein_coding	17673	intergenic	Prostate Cancer
11	rs67225004	2211162	5.42e-57	11	2185159	2193107	ENSG00000180176	TH	protein_coding	18055	upstream	Prostate Cancer
22	rs4988372	43506635	6.76e-57	22	43506754	43525718	ENSG00000100290	BIK	protein_coding	119	downstream	Prostate Cancer
2	rs1078004	85769711	1.33e-56	2	85771846	85788670	ENSG00000115486	GGCX	protein_coding	2135	downstream	Prostate Cancer
4	rs1391440	106116961	1.8e-56	4	106067032	106200973	ENSG00000168769	TET2	protein_coding	49929	intergenic	Prostate Cancer
7	rs62451084	27929380	2.3e-56	7	27778950	27884183	ENSG00000106052	TAX1BP1	protein_coding	45197	upstream	Prostate Cancer
8	rs374469097	23508269	2.32e-56	8	23536206	23540440	ENSG00000167034	NKX3-1	protein_coding	27937	downstream	Prostate Cancer
1	rs2926533	204480742	2.93e-56	1	204485511	204542871	ENSG00000198625	MDM4	protein_coding	4769	downstream	Prostate Cancer
2	rs7591218	43637998	4.82e-56	2	43449541	43453748	ENSG00000152518	ZFP36L2	protein_coding	184250	upstream	Prostate Cancer
3	rs73146545	87233482	5.34e-56	3	87276421	87304698	ENSG00000083937	CHMP2B	protein_coding	42939	downstream	Prostate Cancer
3	rs10804842	170135700	6.19e-56	3	170136653	170578169	ENSG00000013297	CLDN11	protein_coding	953	downstream	Prostate Cancer
8	rs541358773	127996585	1.22e-55	8	127564687	127570638	ENSG00000168672	FAM84B	protein_coding	425947	upstream	Prostate Cancer
3	rs2575762	87127455	1.4e-55	3	86987119	87040269	ENSG00000206538	VGLL3	protein_coding	87186	upstream	Prostate Cancer
7	rs11766457	27712104	2.52e-55	7	27565061	27702614	ENSG00000106049	HIBADH	protein_coding	9490	upstream	Prostate Cancer
8	rs980426	127980684	3.4e-55	8	127564687	127570638	ENSG00000168672	FAM84B	protein_coding	410046	upstream	Prostate Cancer
19	rs4803899	38727640	4.64e-55	19	38734675	38783254	ENSG00000167642	SPINT2	protein_coding	7035	downstream	Prostate Cancer
17	rs56242401	69128081	5.16e-55	17	70036164	70036872	ENSG00000267893	AC007461.1	protein_coding	908083	downstream	Prostate Cancer
2	rs62177751	62953910	7.03e-55	2	62900986	63273622	ENSG00000115504	EHBP1	protein_coding	52924	intergenic	Prostate Cancer
4	rs6853490	95544718	1.38e-54	4	95373037	95589377	ENSG00000163110	PDLIM5	protein_coding	44659	intergenic	Prostate Cancer
4	rs143875052	106150555	2.99e-54	4	106067032	106200973	ENSG00000168769	TET2	protein_coding	50418	intergenic	Prostate Cancer
3	rs11716458	87151340	3.8e-54	3	86987119	87040269	ENSG00000206538	VGLL3	protein_coding	111071	upstream	Prostate Cancer
22	rs73179053	43501620	5.22e-54	22	43506754	43525718	ENSG00000100290	BIK	protein_coding	5134	downstream	Prostate Cancer
3	rs2271494	113300183	9.92e-54	3	113251143	113348425	ENSG00000072858	SIDT1	protein_coding	48242	intergenic	Prostate Cancer
8	rs12056374	128052255	1.78e-53	8	128426535	128432311	ENSG00000212993	POU5F1B	protein_coding	374280	downstream	Prostate Cancer
11	rs3018695	68911500	2.17e-53	11	68816365	68858072	ENSG00000162341	TPCN2	protein_coding	53428	upstream	Prostate Cancer
3	rs9858014	87234066	3.34e-53	3	87276421	87304698	ENSG00000083937	CHMP2B	protein_coding	42355	downstream	Prostate Cancer
17	rs1016990	36088915	3.36e-53	17	36046435	36105237	ENSG00000108753	HNF1B	protein_coding	16322	intergenic	Prostate Cancer
8	rs11784095	23502316	3.54e-53	8	23536206	23540440	ENSG00000167034	NKX3-1	protein_coding	33890	downstream	Prostate Cancer
8	rs13267780	128357817	3.77e-53	8	128426535	128432311	ENSG00000212993	POU5F1B	protein_coding	68718	downstream	Prostate Cancer
11	rs11228599	69026286	3.91e-53	11	69061605	69182494	ENSG00000172927	MYEOV	protein_coding	35319	downstream	Prostate Cancer
2	rs9306895	20878153	4.55e-53	2	20866424	20873418	ENSG00000143869	GDF7	protein_coding	4735	upstream	Prostate Cancer
17	rs6501449	69192845	6.7e-53	17	70036164	70036872	ENSG00000267893	AC007461.1	protein_coding	843319	downstream	Prostate Cancer
5	rs35029535	1284976	9.11e-53	5	1253262	1295184	ENSG00000164362	TERT	protein_coding	10208	intergenic	Prostate Cancer
8	rs958653	128070669	1.03e-52	8	128426535	128432311	ENSG00000212993	POU5F1B	protein_coding	355866	downstream	Prostate Cancer
12	rs56222401	49672714	1.24e-52	12	49582519	49667114	ENSG00000167553	TUBA1C	protein_coding	5600	upstream	Prostate Cancer
3	rs7434145	87351901	1.36e-52	3	87308554	87325737	ENSG00000064835	POU1F1	protein_coding	26164	upstream	Prostate Cancer
17	rs684232	618965	1.77e-52	17	411908	624957	ENSG00000141252	VPS53	protein_coding	5992	intergenic	Prostate Cancer
2	rs79766835	62710273	2.75e-52	2	62727356	62739029	ENSG00000186889	TMEM17	protein_coding	17083	downstream	Prostate Cancer
17	rs880411	36089282	3.71e-52	17	36046435	36105237	ENSG00000108753	HNF1B	protein_coding	15955	intergenic	Prostate Cancer
8	rs35358635	127907398	5.86e-52	8	127564687	127570638	ENSG00000168672	FAM84B	protein_coding	336760	upstream	Prostate Cancer
2	rs1406002	62807091	6.7e-52	2	62727356	62739029	ENSG00000186889	TMEM17	protein_coding	68062	upstream	Prostate Cancer
11	rs12800372	68871815	6.76e-52	11	68816365	68858072	ENSG00000162341	TPCN2	protein_coding	13743	upstream	Prostate Cancer
3	rs56128146	87361171	1.03e-51	3	87308554	87325737	ENSG00000064835	POU1F1	protein_coding	35434	upstream	Prostate Cancer
2	rs75204040	62780325	2.5e-51	2	62727356	62739029	ENSG00000186889	TMEM17	protein_coding	41296	upstream	Prostate Cancer
6	rs7766085	117118687	8.51e-51	6	117113248	117150200	ENSG00000173612	GPRC6A	protein_coding	5439	intergenic	Prostate Cancer
8	rs10441523	127924563	1.07e-50	8	127564687	127570638	ENSG00000168672	FAM84B	protein_coding	353925	upstream	Prostate Cancer
12	rs2555009	114666099	1.88e-50	12	114791736	114846247	ENSG00000089225	TBX5	protein_coding	125637	downstream	Prostate Cancer
2	rs7596224	62797517	2.29e-50	2	62727356	62739029	ENSG00000186889	TMEM17	protein_coding	58488	upstream	Prostate Cancer
19	rs4802755	51364240	7.87e-50	19	51358171	51364020	ENSG00000142515	KLK3	protein_coding	220	upstream	Prostate Cancer
8	rs17450865	128307797	8.43e-50	8	128426535	128432311	ENSG00000212993	POU5F1B	protein_coding	118738	downstream	Prostate Cancer
17	rs17765897	69236601	1.27e-49	17	70036164	70036872	ENSG00000267893	AC007461.1	protein_coding	799563	downstream	Prostate Cancer
8	rs6980979	128298211	4.4e-49	8	128426535	128432311	ENSG00000212993	POU5F1B	protein_coding	128324	downstream	Prostate Cancer
2	rs2553041	63238346	5.2e-49	2	62900986	63273622	ENSG00000115504	EHBP1	protein_coding	35276	intergenic	Prostate Cancer
5	rs2736098	1294086	9.34e-49	5	1253262	1295184	ENSG00000164362	TERT	protein_coding	1098	intergenic	Prostate Cancer
19	rs1135766	51359503	1.23e-48	19	51358171	51364020	ENSG00000142515	KLK3	protein_coding	1332	intergenic	Prostate Cancer
8	rs16902085	128314081	1.23e-48	8	128426535	128432311	ENSG00000212993	POU5F1B	protein_coding	112454	downstream	Prostate Cancer
4	rs6854173	95537849	2.47e-48	4	95373037	95589377	ENSG00000163110	PDLIM5	protein_coding	51528	intergenic	Prostate Cancer
3	rs13434079	127963448	3.17e-48	3	127783621	127872757	ENSG00000175792	RUVBL1	protein_coding	90691	upstream	Prostate Cancer
12	rs11831942	53272113	4.26e-48	12	53290977	53343738	ENSG00000170421	KRT8	protein_coding	18864	downstream	Prostate Cancer
7	rs16874395	27907164	5.11e-48	7	27778950	27884183	ENSG00000106052	TAX1BP1	protein_coding	22981	upstream	Prostate Cancer
6	rs9365164	160856843	5.28e-48	6	160769300	160876014	ENSG00000146477	SLC22A3	protein_coding	19171	intergenic	Prostate Cancer
6	rs651164	160581374	5.48e-48	6	160542821	160579750	ENSG00000175003	SLC22A1	protein_coding	1624	upstream	Prostate Cancer
7	rs6465644	97670903	8.3e-48	7	97613996	97620481	ENSG00000135175	OCM2	protein_coding	50422	upstream	Prostate Cancer
3	rs9811071	170156832	1.59e-47	3	170136653	170578169	ENSG00000013297	CLDN11	protein_coding	20179	intergenic	Prostate Cancer
11	rs72853921	2206651	2.26e-47	11	2185159	2193107	ENSG00000180176	TH	protein_coding	13544	upstream	Prostate Cancer
17	rs2456274	618408	2.51e-47	17	411908	624957	ENSG00000141252	VPS53	protein_coding	6549	intergenic	Prostate Cancer
6	rs3088442	160872652	2.64e-47	6	160769300	160876014	ENSG00000146477	SLC22A3	protein_coding	3362	intergenic	Prostate Cancer
6	rs1761867	117265558	2.81e-47	6	117198375	117253326	ENSG00000185002	RFX6	protein_coding	12232	upstream	Prostate Cancer
8	rs1516944	127987578	3.31e-47	8	127564687	127570638	ENSG00000168672	FAM84B	protein_coding	416940	upstream	Prostate Cancer
1	rs10900596	204522457	3.37e-47	1	204485511	204542871	ENSG00000198625	MDM4	protein_coding	20414	intergenic	Prostate Cancer
8	rs7000967	128103360	3.81e-47	8	128426535	128432311	ENSG00000212993	POU5F1B	protein_coding	323175	downstream	Prostate Cancer
8	rs13263238	128184295	4.46e-47	8	128426535	128432311	ENSG00000212993	POU5F1B	protein_coding	242240	downstream	Prostate Cancer
7	rs41278842	97815999	4.92e-47	7	97736197	97838945	ENSG00000164715	LMTK2	protein_coding	22946	intergenic	Prostate Cancer
6	rs168127	117190742	4.96e-47	6	117198375	117253326	ENSG00000185002	RFX6	protein_coding	7633	downstream	Prostate Cancer
20	rs1058319	62374389	5.23e-47	20	62371214	62374858	ENSG00000125520	SLC2A4RG	protein_coding	469	intergenic	Prostate Cancer
22	rs9680838	43495989	1.44e-46	22	43435522	43485434	ENSG00000100271	TTLL1	protein_coding	10555	upstream	Prostate Cancer
7	rs9655205	20999211	1.48e-46	7	20823906	20826505	ENSG00000164651	SP8	protein_coding	172706	upstream	Prostate Cancer
11	rs12362872	68947328	1.71e-46	11	68816365	68858072	ENSG00000162341	TPCN2	protein_coding	89256	upstream	Prostate Cancer
8	rs201886514	23510073	3.16e-46	8	23536206	23540440	ENSG00000167034	NKX3-1	protein_coding	26133	downstream	Prostate Cancer
17	rs7212237	69097293	4.43e-46	17	68164814	68176189	ENSG00000123700	KCNJ2	protein_coding	921104	upstream	Prostate Cancer
12	rs112676730	53258471	4.7e-46	12	53231588	53242876	ENSG00000170423	KRT78	protein_coding	15595	upstream	Prostate Cancer
4	rs35044129	95512844	8.84e-46	4	95373037	95589377	ENSG00000163110	PDLIM5	protein_coding	76533	intergenic	Prostate Cancer
8	rs62529471	128268715	1.03e-45	8	128426535	128432311	ENSG00000212993	POU5F1B	protein_coding	157820	downstream	Prostate Cancer
12	rs10774741	114666585	1.12e-45	12	114791736	114846247	ENSG00000089225	TBX5	protein_coding	125151	downstream	Prostate Cancer
2	rs78870521	43772299	1.87e-45	2	43393800	43823185	ENSG00000115970	THADA	protein_coding	50886	intergenic	Prostate Cancer
8	rs6999921	128440928	1.92e-45	8	128426535	128432311	ENSG00000212993	POU5F1B	protein_coding	8617	upstream	Prostate Cancer
10	rs10826223	51538825	2.99e-45	10	51549498	51562517	ENSG00000138294	MSMB	protein_coding	10673	downstream	Prostate Cancer
8	rs10100721	128282996	5.46e-45	8	128426535	128432311	ENSG00000212993	POU5F1B	protein_coding	143539	downstream	Prostate Cancer
6	rs12209391	160845035	6.15e-45	6	160769300	160876014	ENSG00000146477	SLC22A3	protein_coding	30979	intergenic	Prostate Cancer
2	rs72821624	63691920	7.61e-45	2	63815743	63834331	ENSG00000014641	MDH1	protein_coding	123823	downstream	Prostate Cancer
11	rs10896434	68890162	8.66e-45	11	68816365	68858072	ENSG00000162341	TPCN2	protein_coding	32090	upstream	Prostate Cancer
2	rs7255	20878820	8.95e-45	2	20883788	21022882	ENSG00000118961	C2orf43	protein_coding	4968	downstream	Prostate Cancer
22	rs909667	43532156	9.7e-45	22	43528212	43539400	ENSG00000100294	MCAT	protein_coding	3944	intergenic	Prostate Cancer
13	rs7489409	73716861	1.01e-44	13	73629114	73651676	ENSG00000102554	KLF5	protein_coding	65185	upstream	Prostate Cancer
11	rs7479701	2219465	1.35e-44	11	2185159	2193107	ENSG00000180176	TH	protein_coding	26358	upstream	Prostate Cancer
7	rs11551890	97845713	1.86e-44	7	97843936	97881563	ENSG00000205356	TECPR1	protein_coding	1777	intergenic	Prostate Cancer
2	rs36009942	63044655	1.98e-44	2	62900986	63273622	ENSG00000115504	EHBP1	protein_coding	143669	intergenic	Prostate Cancer
6	rs4714489	41552429	2.29e-44	6	41514164	41570122	ENSG00000137166	FOXP4	protein_coding	17693	intergenic	Prostate Cancer
4	rs7674144	95554249	2.86e-44	4	95373037	95589377	ENSG00000163110	PDLIM5	protein_coding	35128	intergenic	Prostate Cancer
8	rs28451337	128465187	3.62e-44	8	128426535	128432311	ENSG00000212993	POU5F1B	protein_coding	32876	upstream	Prostate Cancer
7	rs73086934	27992551	4.35e-44	7	27778950	27884183	ENSG00000106052	TAX1BP1	protein_coding	108368	upstream	Prostate Cancer
8	rs35719509	128091656	8.84e-44	8	128426535	128432311	ENSG00000212993	POU5F1B	protein_coding	334879	downstream	Prostate Cancer
7	rs2237342	27796242	1.37e-43	7	27778950	27884183	ENSG00000106052	TAX1BP1	protein_coding	17292	intergenic	Prostate Cancer
4	rs531645111	106125385	2.21e-43	4	106067032	106200973	ENSG00000168769	TET2	protein_coding	58353	intergenic	Prostate Cancer
6	rs12193418	160713299	2.33e-43	6	160592093	160698670	ENSG00000112499	SLC22A2	protein_coding	14629	upstream	Prostate Cancer
7	rs11550134	27702390	3.3e-43	7	27565061	27702614	ENSG00000106049	HIBADH	protein_coding	224	intergenic	Prostate Cancer
11	rs57717786	68892066	3.61e-43	11	68816365	68858072	ENSG00000162341	TPCN2	protein_coding	33994	upstream	Prostate Cancer
8	rs1011829	128115743	3.74e-43	8	128426535	128432311	ENSG00000212993	POU5F1B	protein_coding	310792	downstream	Prostate Cancer
7	rs13311684	97680080	3.86e-43	7	97736197	97838945	ENSG00000164715	LMTK2	protein_coding	56117	downstream	Prostate Cancer
10	rs372210980	51461613	3.92e-43	10	51464162	51486327	ENSG00000204169	AGAP7	protein_coding	2549	downstream	Prostate Cancer
2	rs76832527	242157241	7.86e-43	2	242127924	242164792	ENSG00000146205	ANO7	protein_coding	7551	intergenic	Prostate Cancer
2	rs10210544	173314339	8.43e-43	2	173292082	173371181	ENSG00000091409	ITGA6	protein_coding	22257	intergenic	Prostate Cancer
11	rs12270978	2222815	8.67e-43	11	2185159	2193107	ENSG00000180176	TH	protein_coding	29708	upstream	Prostate Cancer
22	rs738276	43510219	1.56e-42	22	43506754	43525718	ENSG00000100290	BIK	protein_coding	3465	intergenic	Prostate Cancer
2	rs56239516	62859146	2.17e-42	2	62900986	63273622	ENSG00000115504	EHBP1	protein_coding	41840	downstream	Prostate Cancer
4	rs142024729	106251640	5.39e-42	4	106290234	106395238	ENSG00000138777	PPA2	protein_coding	38594	downstream	Prostate Cancer
17	rs1468481	69139979	7.52e-42	17	70036164	70036872	ENSG00000267893	AC007461.1	protein_coding	896185	downstream	Prostate Cancer
2	rs6544638	43501802	7.87e-42	2	43449541	43453748	ENSG00000152518	ZFP36L2	protein_coding	48054	upstream	Prostate Cancer
17	rs73324308	47405338	9.26e-42	17	47366568	47439835	ENSG00000198740	ZNF652	protein_coding	34497	intergenic	Prostate Cancer
10	rs4522108	104422046	1.29e-41	10	104404253	104418164	ENSG00000171206	TRIM8	protein_coding	3882	upstream	Prostate Cancer
8	rs11995647	128250570	1.91e-41	8	128426535	128432311	ENSG00000212993	POU5F1B	protein_coding	175965	downstream	Prostate Cancer
4	rs66542996	95521086	3.34e-41	4	95373037	95589377	ENSG00000163110	PDLIM5	protein_coding	68291	intergenic	Prostate Cancer
2	rs6753189	62758933	3.72e-41	2	62727356	62739029	ENSG00000186889	TMEM17	protein_coding	19904	upstream	Prostate Cancer
2	rs7605725	43641627	3.88e-41	2	43393800	43823185	ENSG00000115970	THADA	protein_coding	181558	intergenic	Prostate Cancer
22	rs135009	43495739	4.18e-41	22	43435522	43485434	ENSG00000100271	TTLL1	protein_coding	10305	upstream	Prostate Cancer
7	rs940526	27560990	4.54e-41	7	27565061	27702614	ENSG00000106049	HIBADH	protein_coding	4071	downstream	Prostate Cancer
10	rs12416098	47540959	8.19e-41	10	47657581	47701443	ENSG00000198250	ANTXRL	protein_coding	116622	downstream	Prostate Cancer
8	rs113479861	128445080	8.95e-41	8	128426535	128432311	ENSG00000212993	POU5F1B	protein_coding	12769	upstream	Prostate Cancer
22	rs4988366	43505695	1.16e-40	22	43506754	43525718	ENSG00000100290	BIK	protein_coding	1059	downstream	Prostate Cancer
20	rs453481	62230706	1.24e-40	20	62218955	62258394	ENSG00000101216	GMEB2	protein_coding	11751	intergenic	Prostate Cancer
2	rs6757448	62738931	1.26e-40	2	62727356	62739029	ENSG00000186889	TMEM17	protein_coding	98	intergenic	Prostate Cancer
11	rs7112926	69039197	1.67e-40	11	69061605	69182494	ENSG00000172927	MYEOV	protein_coding	22408	downstream	Prostate Cancer
17	rs2107131	36086689	1.78e-40	17	36046435	36105237	ENSG00000108753	HNF1B	protein_coding	18548	intergenic	Prostate Cancer
11	rs12366117	69046475	2.18e-40	11	69061605	69182494	ENSG00000172927	MYEOV	protein_coding	15130	downstream	Prostate Cancer
8	rs72609852	128193303	3.41e-40	8	128426535	128432311	ENSG00000212993	POU5F1B	protein_coding	233232	downstream	Prostate Cancer
3	rs2811478	127899624	4.77e-40	3	127783621	127872757	ENSG00000175792	RUVBL1	protein_coding	26867	upstream	Prostate Cancer
6	rs13215045	153447516	9.41e-40	6	153325594	153452384	ENSG00000091844	RGS17	protein_coding	4868	intergenic	Prostate Cancer
8	rs35171476	127905632	9.48e-40	8	127564687	127570638	ENSG00000168672	FAM84B	protein_coding	334994	upstream	Prostate Cancer
7	rs28382312	97719119	9.94e-40	7	97736197	97838945	ENSG00000164715	LMTK2	protein_coding	17078	downstream	Prostate Cancer
3	rs77248289	169905625	4.03e-39	3	169804520	169899537	ENSG00000173889	PHC3	protein_coding	6088	upstream	Prostate Cancer
6	rs535567	160729520	4.4e-39	6	160592093	160698670	ENSG00000112499	SLC22A2	protein_coding	30850	upstream	Prostate Cancer
3	rs9832494	87237417	4.85e-39	3	87276421	87304698	ENSG00000083937	CHMP2B	protein_coding	39004	downstream	Prostate Cancer
17	rs11654355	69208966	6.89e-39	17	70036164	70036872	ENSG00000267893	AC007461.1	protein_coding	827198	downstream	Prostate Cancer
12	rs12302939	53335216	8.03e-39	12	53342655	53346685	ENSG00000111057	KRT18	protein_coding	7439	downstream	Prostate Cancer
11	rs7114709	2228935	1.14e-38	11	2185159	2193107	ENSG00000180176	TH	protein_coding	35828	upstream	Prostate Cancer
3	rs9881102	87121649	1.14e-38	3	86987119	87040269	ENSG00000206538	VGLL3	protein_coding	81380	upstream	Prostate Cancer
2	rs17025805	62793514	1.34e-38	2	62727356	62739029	ENSG00000186889	TMEM17	protein_coding	54485	upstream	Prostate Cancer
8	rs12678349	128198564	1.38e-38	8	128426535	128432311	ENSG00000212993	POU5F1B	protein_coding	227971	downstream	Prostate Cancer
11	rs11568818	102401661	1.52e-38	11	102391239	102401484	ENSG00000137673	MMP7	protein_coding	177	upstream	Prostate Cancer
1	rs11264734	153937746	1.93e-38	1	153940010	153946839	ENSG00000143578	CREB3L4	protein_coding	2264	downstream	Prostate Cancer
8	rs10094009	23548749	2.18e-38	8	23536206	23540440	ENSG00000167034	NKX3-1	protein_coding	8309	upstream	Prostate Cancer
8	rs200499606	128337285	2.53e-38	8	128426535	128432311	ENSG00000212993	POU5F1B	protein_coding	89250	downstream	Prostate Cancer
3	rs6768083	170120253	3.73e-38	3	170075466	170114623	ENSG00000136603	SKIL	protein_coding	5630	upstream	Prostate Cancer
7	rs2041021	27731587	4.05e-38	7	27565061	27702614	ENSG00000106049	HIBADH	protein_coding	28973	upstream	Prostate Cancer
1	rs2045624	204584385	4.15e-38	1	204586298	204654861	ENSG00000170382	LRRN2	protein_coding	1913	downstream	Prostate Cancer
6	rs3120147	160726344	4.82e-38	6	160592093	160698670	ENSG00000112499	SLC22A2	protein_coding	27674	upstream	Prostate Cancer
3	rs12496052	127859075	6.31e-38	3	127872297	128127485	ENSG00000132394	EEFSEC	protein_coding	13222	downstream	Prostate Cancer
3	rs2575750	87110766	7.04e-38	3	86987119	87040269	ENSG00000206538	VGLL3	protein_coding	70497	upstream	Prostate Cancer
8	rs7822551	128309188	7.15e-38	8	128426535	128432311	ENSG00000212993	POU5F1B	protein_coding	117347	downstream	Prostate Cancer
6	rs783644	117286939	1.16e-37	6	117198375	117253326	ENSG00000185002	RFX6	protein_coding	33613	upstream	Prostate Cancer
8	rs10441525	128402953	1.34e-37	8	128426535	128432311	ENSG00000212993	POU5F1B	protein_coding	23582	downstream	Prostate Cancer
20	rs6062470	62269607	1.34e-37	20	62271061	62284780	ENSG00000197457	STMN3	protein_coding	1454	downstream	Prostate Cancer
8	rs35603878	128343341	1.86e-37	8	128426535	128432311	ENSG00000212993	POU5F1B	protein_coding	83194	downstream	Prostate Cancer
19	rs4141856	51368504	1.88e-37	19	51364824	51383823	ENSG00000167751	KLK2	protein_coding	3680	intergenic	Prostate Cancer
8	rs7837911	128217812	2.58e-37	8	128426535	128432311	ENSG00000212993	POU5F1B	protein_coding	208723	downstream	Prostate Cancer
5	rs35326077	1897423	2.86e-37	5	1877541	1887350	ENSG00000113430	IRX4	protein_coding	10073	upstream	Prostate Cancer
2	rs7594087	63617127	4.05e-37	2	63815743	63834331	ENSG00000014641	MDH1	protein_coding	198616	downstream	Prostate Cancer
22	rs4988362	43505157	4.43e-37	22	43506754	43525718	ENSG00000100290	BIK	protein_coding	1597	downstream	Prostate Cancer
8	rs13251915	128307955	4.46e-37	8	128426535	128432311	ENSG00000212993	POU5F1B	protein_coding	118580	downstream	Prostate Cancer
8	rs6981594	128395594	4.72e-37	8	128426535	128432311	ENSG00000212993	POU5F1B	protein_coding	30941	downstream	Prostate Cancer
6	rs490275	160765831	5.31e-37	6	160769300	160876014	ENSG00000146477	SLC22A3	protein_coding	3469	downstream	Prostate Cancer
2	rs12052921	173390343	7.8e-37	2	173292082	173371181	ENSG00000091409	ITGA6	protein_coding	19162	upstream	Prostate Cancer
8	rs10089223	128276868	9.56e-37	8	128426535	128432311	ENSG00000212993	POU5F1B	protein_coding	149667	downstream	Prostate Cancer
6	rs1321370	117218355	1.16e-36	6	117198375	117253326	ENSG00000185002	RFX6	protein_coding	19980	intergenic	Prostate Cancer
8	rs10095746	128463486	1.26e-36	8	128426535	128432311	ENSG00000212993	POU5F1B	protein_coding	31175	upstream	Prostate Cancer
2	rs12478601	43721508	1.27e-36	2	43393800	43823185	ENSG00000115970	THADA	protein_coding	101677	intergenic	Prostate Cancer
2	rs12467086	173440945	2.14e-36	2	173420101	173489823	ENSG00000152256	PDK1	protein_coding	20844	intergenic	Prostate Cancer
8	rs62532375	128050136	2.45e-36	8	128426535	128432311	ENSG00000212993	POU5F1B	protein_coding	376399	downstream	Prostate Cancer
7	rs11760913	27987582	2.57e-36	7	27778950	27884183	ENSG00000106052	TAX1BP1	protein_coding	103399	upstream	Prostate Cancer
10	rs12775087	51551173	2.61e-36	10	51549498	51562517	ENSG00000138294	MSMB	protein_coding	1675	intergenic	Prostate Cancer
8	rs12677432	128388358	2.69e-36	8	128426535	128432311	ENSG00000212993	POU5F1B	protein_coding	38177	downstream	Prostate Cancer
12	rs11168936	49645240	3.28e-36	12	49582519	49667114	ENSG00000167553	TUBA1C	protein_coding	21874	intergenic	Prostate Cancer
2	rs12620581	173329714	3.96e-36	2	173292082	173371181	ENSG00000091409	ITGA6	protein_coding	37632	intergenic	Prostate Cancer
4	rs2726479	106255589	4.19e-36	4	106290234	106395238	ENSG00000138777	PPA2	protein_coding	34645	downstream	Prostate Cancer
8	rs77102566	23527412	4.35e-36	8	23536206	23540440	ENSG00000167034	NKX3-1	protein_coding	8794	downstream	Prostate Cancer
17	rs200904439	36081716	4.58e-36	17	36046435	36105237	ENSG00000108753	HNF1B	protein_coding	23521	intergenic	Prostate Cancer
4	rs6532496	95580404	4.92e-36	4	95373037	95589377	ENSG00000163110	PDLIM5	protein_coding	8973	intergenic	Prostate Cancer
22	rs2294413	43471386	6.43e-36	22	43435522	43485434	ENSG00000100271	TTLL1	protein_coding	14048	intergenic	Prostate Cancer
6	rs316000	160642528	1.16e-35	6	160592093	160698670	ENSG00000112499	SLC22A2	protein_coding	50435	intergenic	Prostate Cancer
7	rs67420939	97850599	1.39e-35	7	97843936	97881563	ENSG00000205356	TECPR1	protein_coding	6663	intergenic	Prostate Cancer
3	rs1002765	87277062	1.53e-35	3	87276421	87304698	ENSG00000083937	CHMP2B	protein_coding	641	intergenic	Prostate Cancer
6	rs12194138	160959831	1.71e-35	6	160952515	161087407	ENSG00000198670	LPA	protein_coding	7316	intergenic	Prostate Cancer
6	rs9381086	41580073	2.17e-35	6	41514164	41570122	ENSG00000137166	FOXP4	protein_coding	9951	upstream	Prostate Cancer
19	rs11673591	41985931	2.42e-35	19	41949063	41950670	ENSG00000204978	C19orf69	protein_coding	35261	upstream	Prostate Cancer
22	rs5759168	43500435	2.97e-35	22	43506754	43525718	ENSG00000100290	BIK	protein_coding	6319	downstream	Prostate Cancer
11	rs4488206	68936494	3e-35	11	68816365	68858072	ENSG00000162341	TPCN2	protein_coding	78422	upstream	Prostate Cancer
17	rs865702	568153	3.18e-35	17	411908	624957	ENSG00000141252	VPS53	protein_coding	56804	intergenic	Prostate Cancer
11	rs72930621	68866745	3.71e-35	11	68816365	68858072	ENSG00000162341	TPCN2	protein_coding	8673	upstream	Prostate Cancer
3	rs9849853	127713993	5.16e-35	3	127634075	127706514	ENSG00000187715	KBTBD12	protein_coding	7479	upstream	Prostate Cancer
5	rs11242218	133848688	6.34e-35	5	133860003	133918918	ENSG00000043143	JADE2	protein_coding	11315	downstream	Prostate Cancer
11	rs11228503	68879044	7.57e-35	11	68816365	68858072	ENSG00000162341	TPCN2	protein_coding	20972	upstream	Prostate Cancer
2	rs17408652	63390490	7.61e-35	2	63348518	64054977	ENSG00000143951	WDPCP	protein_coding	41972	intergenic	Prostate Cancer
10	rs10749415	123185303	9.26e-35	10	123237848	123357972	ENSG00000066468	FGFR2	protein_coding	52545	downstream	Prostate Cancer
11	rs79763002	69078579	1.03e-34	11	69061605	69182494	ENSG00000172927	MYEOV	protein_coding	16974	intergenic	Prostate Cancer
5	rs192723047	1273183	1.06e-34	5	1253262	1295184	ENSG00000164362	TERT	protein_coding	19921	intergenic	Prostate Cancer
4	rs2955170	106214339	1.12e-34	4	106067032	106200973	ENSG00000168769	TET2	protein_coding	13366	upstream	Prostate Cancer
11	rs4430511	2250889	1.16e-34	11	2289725	2292182	ENSG00000183734	ASCL2	protein_coding	38836	downstream	Prostate Cancer
7	rs71552573	97657457	1.19e-34	7	97613996	97620481	ENSG00000135175	OCM2	protein_coding	36976	upstream	Prostate Cancer
2	rs1872788	62817678	1.52e-34	2	62727356	62739029	ENSG00000186889	TMEM17	protein_coding	78649	upstream	Prostate Cancer
2	rs17031056	43797619	1.68e-34	2	43393800	43823185	ENSG00000115970	THADA	protein_coding	25566	intergenic	Prostate Cancer
3	rs2811416	127991938	1.78e-34	3	127783621	127872757	ENSG00000175792	RUVBL1	protein_coding	119181	upstream	Prostate Cancer
5	rs11742908	1270983	2.08e-34	5	1253262	1295184	ENSG00000164362	TERT	protein_coding	17721	intergenic	Prostate Cancer
11	rs1122844	68902701	2.72e-34	11	68816365	68858072	ENSG00000162341	TPCN2	protein_coding	44629	upstream	Prostate Cancer
8	rs77187713	128414371	3.37e-34	8	128426535	128432311	ENSG00000212993	POU5F1B	protein_coding	12164	downstream	Prostate Cancer
2	rs3731828	85806266	5.06e-34	2	85788685	85809154	ENSG00000118640	VAMP8	protein_coding	2888	intergenic	Prostate Cancer
17	rs55745329	36085591	8.29e-34	17	36046435	36105237	ENSG00000108753	HNF1B	protein_coding	19646	intergenic	Prostate Cancer
8	rs6651241	128207871	8.33e-34	8	128426535	128432311	ENSG00000212993	POU5F1B	protein_coding	218664	downstream	Prostate Cancer
12	rs2555014	114677491	8.37e-34	12	114791736	114846247	ENSG00000089225	TBX5	protein_coding	114245	downstream	Prostate Cancer
11	rs36225067	69453985	8.52e-34	11	69455855	69469242	ENSG00000110092	CCND1	protein_coding	1870	downstream	Prostate Cancer
7	rs12704965	97719096	8.94e-34	7	97736197	97838945	ENSG00000164715	LMTK2	protein_coding	17101	downstream	Prostate Cancer
8	rs10101884	128146308	1.17e-33	8	128426535	128432311	ENSG00000212993	POU5F1B	protein_coding	280227	downstream	Prostate Cancer
6	rs3127574	160791370	1.41e-33	6	160769300	160876014	ENSG00000146477	SLC22A3	protein_coding	22070	intergenic	Prostate Cancer
7	rs7787576	27966262	1.41e-33	7	27778950	27884183	ENSG00000106052	TAX1BP1	protein_coding	82079	upstream	Prostate Cancer
6	rs11752345	160148348	1.46e-33	6	160146617	160177351	ENSG00000146457	WTAP	protein_coding	1731	intergenic	Prostate Cancer
17	rs9906451	36091256	1.5e-33	17	36046435	36105237	ENSG00000108753	HNF1B	protein_coding	13981	intergenic	Prostate Cancer
12	rs1920568	114669732	1.59e-33	12	114791736	114846247	ENSG00000089225	TBX5	protein_coding	122004	downstream	Prostate Cancer
8	rs2014574	23485233	1.6e-33	8	23536206	23540440	ENSG00000167034	NKX3-1	protein_coding	50973	downstream	Prostate Cancer
5	rs113136187	1276050	1.68e-33	5	1253262	1295184	ENSG00000164362	TERT	protein_coding	19134	intergenic	Prostate Cancer
10	rs2054272	47563656	2.19e-33	10	47657581	47701443	ENSG00000198250	ANTXRL	protein_coding	93925	downstream	Prostate Cancer
7	rs7791093	27962929	2.32e-33	7	27778950	27884183	ENSG00000106052	TAX1BP1	protein_coding	78746	upstream	Prostate Cancer
7	rs38513	28028227	2.53e-33	7	27778950	27884183	ENSG00000106052	TAX1BP1	protein_coding	144044	upstream	Prostate Cancer
6	rs58853189	41532904	2.54e-33	6	41514164	41570122	ENSG00000137166	FOXP4	protein_coding	18740	intergenic	Prostate Cancer
1	rs56103503	154980351	2.58e-33	1	154975127	154990998	ENSG00000160685	ZBTB7B	protein_coding	5224	intergenic	Prostate Cancer
8	rs750816	128391537	2.94e-33	8	128426535	128432311	ENSG00000212993	POU5F1B	protein_coding	34998	downstream	Prostate Cancer
5	rs10793821	133836209	3.02e-33	5	133860003	133918918	ENSG00000043143	JADE2	protein_coding	23794	downstream	Prostate Cancer
9	rs12156453	110147502	3.38e-33	9	110045418	110094475	ENSG00000119318	RAD23B	protein_coding	53027	upstream	Prostate Cancer
11	rs3019750	68923933	4.28e-33	11	68816365	68858072	ENSG00000162341	TPCN2	protein_coding	65861	upstream	Prostate Cancer
6	rs945134	117281179	5.1e-33	6	117198375	117253326	ENSG00000185002	RFX6	protein_coding	27853	upstream	Prostate Cancer
10	rs12773600	104418228	5.2e-33	10	104404253	104418164	ENSG00000171206	TRIM8	protein_coding	64	upstream	Prostate Cancer
7	rs35763039	97718650	5.61e-33	7	97736197	97838945	ENSG00000164715	LMTK2	protein_coding	17547	downstream	Prostate Cancer
8	rs3843548	128410346	6.09e-33	8	128426535	128432311	ENSG00000212993	POU5F1B	protein_coding	16189	downstream	Prostate Cancer
11	rs12284087	68894753	7.54e-33	11	68816365	68858072	ENSG00000162341	TPCN2	protein_coding	36681	upstream	Prostate Cancer
2	rs1990613	10781975	8.55e-33	2	10710892	10830101	ENSG00000115761	NOL10	protein_coding	48126	intergenic	Prostate Cancer
11	rs11228502	68877588	9.44e-33	11	68816365	68858072	ENSG00000162341	TPCN2	protein_coding	19516	upstream	Prostate Cancer
8	rs16901932	128071518	1.17e-32	8	128426535	128432311	ENSG00000212993	POU5F1B	protein_coding	355017	downstream	Prostate Cancer
18	rs7236307	76768773	1.2e-32	18	76740275	76762677	ENSG00000256463	SALL3	protein_coding	6096	upstream	Prostate Cancer
10	rs7076948	51558125	1.46e-32	10	51549498	51562517	ENSG00000138294	MSMB	protein_coding	4392	intergenic	Prostate Cancer
4	rs2452592	95481367	1.63e-32	4	95373037	95589377	ENSG00000163110	PDLIM5	protein_coding	108010	intergenic	Prostate Cancer
6	rs9369289	41527895	2.05e-32	6	41514164	41570122	ENSG00000137166	FOXP4	protein_coding	13731	intergenic	Prostate Cancer
11	rs12791049	2231863	2.07e-32	11	2185159	2193107	ENSG00000180176	TH	protein_coding	38756	upstream	Prostate Cancer
10	rs35095897	104377759	2.17e-32	10	104263744	104393292	ENSG00000107882	SUFU	protein_coding	15533	intergenic	Prostate Cancer
2	rs13008096	62792689	2.35e-32	2	62727356	62739029	ENSG00000186889	TMEM17	protein_coding	53660	upstream	Prostate Cancer
2	rs187504991	173486622	2.52e-32	2	173420101	173489823	ENSG00000152256	PDK1	protein_coding	3201	intergenic	Prostate Cancer
17	rs991528	69105584	2.56e-32	17	68164814	68176189	ENSG00000123700	KCNJ2	protein_coding	929395	upstream	Prostate Cancer
14	rs62003517	53333116	2.81e-32	14	53323986	53419153	ENSG00000073712	FERMT2	protein_coding	9130	intergenic	Prostate Cancer
19	rs10409427	38725547	2.91e-32	19	38701646	38720354	ENSG00000011332	DPF1	protein_coding	5193	upstream	Prostate Cancer
6	rs3101820	160630020	4.5e-32	6	160592093	160698670	ENSG00000112499	SLC22A2	protein_coding	37927	intergenic	Prostate Cancer
14	rs7141054	53375302	5.55e-32	14	53323986	53419153	ENSG00000073712	FERMT2	protein_coding	43851	intergenic	Prostate Cancer
17	rs2190692	69101576	7.71e-32	17	68164814	68176189	ENSG00000123700	KCNJ2	protein_coding	925387	upstream	Prostate Cancer
12	rs2037376	90167191	9.49e-32	12	89981828	90103077	ENSG00000070961	ATP2B1	protein_coding	64114	upstream	Prostate Cancer
6	rs2665357	160848167	1.27e-31	6	160769300	160876014	ENSG00000146477	SLC22A3	protein_coding	27847	intergenic	Prostate Cancer
6	rs4634469	153435639	1.32e-31	6	153325594	153452384	ENSG00000091844	RGS17	protein_coding	16745	intergenic	Prostate Cancer
22	rs3937387	43555194	1.66e-31	22	43547520	43559248	ENSG00000100300	TSPO	protein_coding	4054	intergenic	Prostate Cancer
3	rs1735549	128071809	1.97e-31	3	127872297	128127485	ENSG00000132394	EEFSEC	protein_coding	55676	intergenic	Prostate Cancer
8	rs7819779	128208454	2.27e-31	8	128426535	128432311	ENSG00000212993	POU5F1B	protein_coding	218081	downstream	Prostate Cancer
8	rs142963064	127997173	2.49e-31	8	127564687	127570638	ENSG00000168672	FAM84B	protein_coding	426535	upstream	Prostate Cancer
5	rs148297846	1298017	2.56e-31	5	1253262	1295184	ENSG00000164362	TERT	protein_coding	2833	upstream	Prostate Cancer
4	rs7661349	106066982	2.88e-31	4	106067032	106200973	ENSG00000168769	TET2	protein_coding	50	downstream	Prostate Cancer
6	rs10755578	160969738	2.99e-31	6	160952515	161087407	ENSG00000198670	LPA	protein_coding	17223	intergenic	Prostate Cancer
8	rs370407142	127994087	3.43e-31	8	127564687	127570638	ENSG00000168672	FAM84B	protein_coding	423449	upstream	Prostate Cancer
6	rs316036	160697306	3.72e-31	6	160592093	160698670	ENSG00000112499	SLC22A2	protein_coding	1364	intergenic	Prostate Cancer
2	rs11891936	43532302	4.38e-31	2	43449541	43453748	ENSG00000152518	ZFP36L2	protein_coding	78554	upstream	Prostate Cancer
17	rs3110641	36047417	4.66e-31	17	36046435	36105237	ENSG00000108753	HNF1B	protein_coding	982	intergenic	Prostate Cancer
3	rs10934228	113099461	4.79e-31	3	113005777	113160457	ENSG00000206530	WDR52	protein_coding	60996	intergenic	Prostate Cancer
8	rs756099	127887560	4.86e-31	8	127564687	127570638	ENSG00000168672	FAM84B	protein_coding	316922	upstream	Prostate Cancer
2	rs35091533	63067492	5.24e-31	2	62900986	63273622	ENSG00000115504	EHBP1	protein_coding	166506	intergenic	Prostate Cancer
2	rs12151618	173415560	5.44e-31	2	173420101	173489823	ENSG00000152256	PDK1	protein_coding	4541	downstream	Prostate Cancer
3	rs17282209	127715196	6.02e-31	3	127634075	127706514	ENSG00000187715	KBTBD12	protein_coding	8682	upstream	Prostate Cancer
8	rs1456305	128127252	6.13e-31	8	128426535	128432311	ENSG00000212993	POU5F1B	protein_coding	299283	downstream	Prostate Cancer
8	rs7018386	128519957	6.22e-31	8	128426535	128432311	ENSG00000212993	POU5F1B	protein_coding	87646	upstream	Prostate Cancer
17	rs11077543	69071206	6.64e-31	17	68164814	68176189	ENSG00000123700	KCNJ2	protein_coding	895017	upstream	Prostate Cancer
8	rs3847132	128264649	6.92e-31	8	128426535	128432311	ENSG00000212993	POU5F1B	protein_coding	161886	downstream	Prostate Cancer
13	rs7996468	73714290	8.08e-31	13	73629114	73651676	ENSG00000102554	KLF5	protein_coding	62614	upstream	Prostate Cancer
7	rs6465661	97885213	8.27e-31	7	97881691	97937162	ENSG00000164713	BRI3	protein_coding	3522	intergenic	Prostate Cancer
7	rs13232956	97657516	8.3e-31	7	97613996	97620481	ENSG00000135175	OCM2	protein_coding	37035	upstream	Prostate Cancer
11	rs3019751	68923597	8.75e-31	11	68816365	68858072	ENSG00000162341	TPCN2	protein_coding	65525	upstream	Prostate Cancer
2	rs17474666	63420517	9.52e-31	2	63348518	64054977	ENSG00000143951	WDPCP	protein_coding	71999	intergenic	Prostate Cancer
19	rs2659056	51335943	9.71e-31	19	51328545	51340469	ENSG00000174562	KLK15	protein_coding	4526	intergenic	Prostate Cancer
8	rs1866347	23547510	9.78e-31	8	23536206	23540440	ENSG00000167034	NKX3-1	protein_coding	7070	upstream	Prostate Cancer
8	rs16901906	128041297	1.18e-30	8	128426535	128432311	ENSG00000212993	POU5F1B	protein_coding	385238	downstream	Prostate Cancer
8	rs1902431	128087076	1.4e-30	8	128426535	128432311	ENSG00000212993	POU5F1B	protein_coding	339459	downstream	Prostate Cancer
6	rs9348465	21330808	1.65e-30	6	20534688	21232635	ENSG00000145996	CDKAL1	protein_coding	98173	upstream	Prostate Cancer
17	rs16976411	69105350	1.74e-30	17	68164814	68176189	ENSG00000123700	KCNJ2	protein_coding	929161	upstream	Prostate Cancer
5	rs2735846	1299379	1.86e-30	5	1253262	1295184	ENSG00000164362	TERT	protein_coding	4195	upstream	Prostate Cancer
2	rs13417654	62797738	2.07e-30	2	62727356	62739029	ENSG00000186889	TMEM17	protein_coding	58709	upstream	Prostate Cancer
19	rs2659053	51340794	2.29e-30	19	51328545	51340469	ENSG00000174562	KLK15	protein_coding	325	upstream	Prostate Cancer
13	rs9600082	73743899	2.32e-30	13	73629114	73651676	ENSG00000102554	KLF5	protein_coding	92223	upstream	Prostate Cancer
2	rs12475433	173293419	2.69e-30	2	173292082	173371181	ENSG00000091409	ITGA6	protein_coding	1337	intergenic	Prostate Cancer
17	rs12950378	36127912	2.84e-30	17	36046435	36105237	ENSG00000108753	HNF1B	protein_coding	22675	upstream	Prostate Cancer
4	rs2201092	95488304	2.88e-30	4	95373037	95589377	ENSG00000163110	PDLIM5	protein_coding	101073	intergenic	Prostate Cancer
10	rs61849554	51455870	3.12e-30	10	51464162	51486327	ENSG00000204169	AGAP7	protein_coding	8292	downstream	Prostate Cancer
3	rs57654077	87389805	3.56e-30	3	87308554	87325737	ENSG00000064835	POU1F1	protein_coding	64068	upstream	Prostate Cancer
8	rs10102846	127842278	4.21e-30	8	127564687	127570638	ENSG00000168672	FAM84B	protein_coding	271640	upstream	Prostate Cancer
5	rs56023411	1291740	4.31e-30	5	1253262	1295184	ENSG00000164362	TERT	protein_coding	3444	intergenic	Prostate Cancer
5	rs6861778	1892759	4.32e-30	5	1877541	1887350	ENSG00000113430	IRX4	protein_coding	5409	upstream	Prostate Cancer
10	rs4558107	122794926	5.08e-30	10	122610687	122669036	ENSG00000120008	WDR11	protein_coding	125890	upstream	Prostate Cancer
11	rs2054002	68893761	7.32e-30	11	68816365	68858072	ENSG00000162341	TPCN2	protein_coding	35689	upstream	Prostate Cancer
6	rs316025	160683381	7.91e-30	6	160592093	160698670	ENSG00000112499	SLC22A2	protein_coding	15289	intergenic	Prostate Cancer
10	rs7350420	51594462	8.62e-30	10	51592080	51623365	ENSG00000138297	TIMM23	protein_coding	2382	intergenic	Prostate Cancer
2	rs13027031	62742841	1.17e-29	2	62727356	62739029	ENSG00000186889	TMEM17	protein_coding	3812	upstream	Prostate Cancer
2	rs58514604	173305173	1.36e-29	2	173292082	173371181	ENSG00000091409	ITGA6	protein_coding	13091	intergenic	Prostate Cancer
20	rs2296763	62376939	1.95e-29	20	62375019	62462597	ENSG00000130584	ZBTB46	protein_coding	1920	intergenic	Prostate Cancer
11	rs930783	68871592	1.96e-29	11	68816365	68858072	ENSG00000162341	TPCN2	protein_coding	13520	upstream	Prostate Cancer
6	rs1538247	153395344	2.6e-29	6	153325594	153452384	ENSG00000091844	RGS17	protein_coding	57040	intergenic	Prostate Cancer
3	rs2287482	169765795	3.52e-29	3	169755717	169803191	ENSG00000173890	GPR160	protein_coding	10078	intergenic	Prostate Cancer
9	rs1771721	110144296	4.45e-29	9	110045418	110094475	ENSG00000119318	RAD23B	protein_coding	49821	upstream	Prostate Cancer
8	rs13261034	23461407	5.54e-29	8	23386318	23432976	ENSG00000147454	SLC25A37	protein_coding	28431	upstream	Prostate Cancer
2	rs112451658	63243695	5.87e-29	2	62900986	63273622	ENSG00000115504	EHBP1	protein_coding	29927	intergenic	Prostate Cancer
11	rs55635432	68880117	6.54e-29	11	68816365	68858072	ENSG00000162341	TPCN2	protein_coding	22045	upstream	Prostate Cancer
19	rs62123482	38877997	6.81e-29	19	38874905	38878722	ENSG00000179168	GGN	protein_coding	725	intergenic	Prostate Cancer
2	rs72613901	43677509	8.06e-29	2	43393800	43823185	ENSG00000115970	THADA	protein_coding	145676	intergenic	Prostate Cancer
11	rs55684350	2215535	8.1e-29	11	2185159	2193107	ENSG00000180176	TH	protein_coding	22428	upstream	Prostate Cancer
2	rs13431584	63514651	8.14e-29	2	63348518	64054977	ENSG00000143951	WDPCP	protein_coding	166133	intergenic	Prostate Cancer
8	rs35440286	128369973	8.83e-29	8	128426535	128432311	ENSG00000212993	POU5F1B	protein_coding	56562	downstream	Prostate Cancer
2	rs13017269	62776684	9.91e-29	2	62727356	62739029	ENSG00000186889	TMEM17	protein_coding	37655	upstream	Prostate Cancer
8	rs67633104	127884672	1.04e-28	8	127564687	127570638	ENSG00000168672	FAM84B	protein_coding	314034	upstream	Prostate Cancer
8	rs16901857	127925789	1.1e-28	8	127564687	127570638	ENSG00000168672	FAM84B	protein_coding	355151	upstream	Prostate Cancer
7	rs3847055	97680645	1.13e-28	7	97736197	97838945	ENSG00000164715	LMTK2	protein_coding	55552	downstream	Prostate Cancer
2	rs7584089	173402900	1.21e-28	2	173420101	173489823	ENSG00000152256	PDK1	protein_coding	17201	downstream	Prostate Cancer
5	rs168999	1899523	1.24e-28	5	1877541	1887350	ENSG00000113430	IRX4	protein_coding	12173	upstream	Prostate Cancer
22	rs9612011	43521950	1.28e-28	22	43506754	43525718	ENSG00000100290	BIK	protein_coding	3768	intergenic	Prostate Cancer
3	rs4857898	128212730	1.36e-28	3	128198270	128212028	ENSG00000179348	GATA2	protein_coding	702	upstream	Prostate Cancer
17	rs17626459	36111755	1.39e-28	17	36046435	36105237	ENSG00000108753	HNF1B	protein_coding	6518	upstream	Prostate Cancer
2	rs4848397	111904370	1.49e-28	2	111876955	111926024	ENSG00000153094	BCL2L11	protein_coding	21654	intergenic	Prostate Cancer
2	rs58057291	238395479	1.52e-28	2	238394071	238463961	ENSG00000115648	MLPH	protein_coding	1408	intergenic	Prostate Cancer
11	rs3918298	69463273	1.7e-28	11	69467844	69490184	ENSG00000149716	ORAOV1	protein_coding	4571	downstream	Prostate Cancer
6	rs339355	117196503	1.7e-28	6	117198375	117253326	ENSG00000185002	RFX6	protein_coding	1872	downstream	Prostate Cancer
7	rs2391485	27793139	1.83e-28	7	27778950	27884183	ENSG00000106052	TAX1BP1	protein_coding	14189	intergenic	Prostate Cancer
17	rs55658132	36219586	1.89e-28	17	36283971	36294915	ENSG00000185128	TBC1D3F	protein_coding	64385	downstream	Prostate Cancer
20	rs4809941	52463408	1.96e-28	20	52553316	52687304	ENSG00000064787	BCAS1	protein_coding	89908	downstream	Prostate Cancer
4	rs2510779	95454014	2.03e-28	4	95373037	95589377	ENSG00000163110	PDLIM5	protein_coding	80977	intergenic	Prostate Cancer
8	rs75360702	23524303	2.57e-28	8	23536206	23540440	ENSG00000167034	NKX3-1	protein_coding	11903	downstream	Prostate Cancer
6	rs55744376	41526469	2.97e-28	6	41514164	41570122	ENSG00000137166	FOXP4	protein_coding	12305	intergenic	Prostate Cancer
14	rs2351179	61157015	3.36e-28	14	61176246	61191066	ENSG00000100625	SIX4	protein_coding	19231	downstream	Prostate Cancer
3	rs1513287	113272208	3.82e-28	3	113251143	113348425	ENSG00000072858	SIDT1	protein_coding	21065	intergenic	Prostate Cancer
2	rs10930558	173349025	4.23e-28	2	173292082	173371181	ENSG00000091409	ITGA6	protein_coding	22156	intergenic	Prostate Cancer
11	rs2924523	68924341	4.74e-28	11	68816365	68858072	ENSG00000162341	TPCN2	protein_coding	66269	upstream	Prostate Cancer
3	rs6785962	113262057	5.39e-28	3	113251143	113348425	ENSG00000072858	SIDT1	protein_coding	10914	intergenic	Prostate Cancer
2	rs62166769	85812784	6.29e-28	2	85811531	85820535	ENSG00000168899	VAMP5	protein_coding	1253	intergenic	Prostate Cancer
2	rs2357411	173326919	7.85e-28	2	173292082	173371181	ENSG00000091409	ITGA6	protein_coding	34837	intergenic	Prostate Cancer
17	rs68095720	36138334	8.11e-28	17	36046435	36105237	ENSG00000108753	HNF1B	protein_coding	33097	upstream	Prostate Cancer
19	rs2739456	51367281	8.15e-28	19	51364824	51383823	ENSG00000167751	KLK2	protein_coding	2457	intergenic	Prostate Cancer
6	rs3127579	160674632	8.38e-28	6	160592093	160698670	ENSG00000112499	SLC22A2	protein_coding	24038	intergenic	Prostate Cancer
8	rs6470516	128455587	9.56e-28	8	128426535	128432311	ENSG00000212993	POU5F1B	protein_coding	23276	upstream	Prostate Cancer
2	rs74001374	238411293	9.8e-28	2	238394071	238463961	ENSG00000115648	MLPH	protein_coding	17222	intergenic	Prostate Cancer
2	rs6739456	238385092	9.95e-28	2	238394071	238463961	ENSG00000115648	MLPH	protein_coding	8979	downstream	Prostate Cancer
7	rs38519	28037886	1.11e-27	7	27778950	27884183	ENSG00000106052	TAX1BP1	protein_coding	153703	upstream	Prostate Cancer
6	rs2844626	31229552	1.14e-27	6	31236526	31239907	ENSG00000204525	HLA-C	protein_coding	6974	downstream	Prostate Cancer
2	rs1920979	173344474	1.28e-27	2	173292082	173371181	ENSG00000091409	ITGA6	protein_coding	26707	intergenic	Prostate Cancer
10	rs12354709	46135971	1.5e-27	10	46111043	46168228	ENSG00000172671	ZFAND4	protein_coding	24928	intergenic	Prostate Cancer
17	rs2657633	600502	1.51e-27	17	411908	624957	ENSG00000141252	VPS53	protein_coding	24455	intergenic	Prostate Cancer
8	rs6470500	128146598	1.52e-27	8	128426535	128432311	ENSG00000212993	POU5F1B	protein_coding	279937	downstream	Prostate Cancer
7	rs735664	27909037	1.6e-27	7	27778950	27884183	ENSG00000106052	TAX1BP1	protein_coding	24854	upstream	Prostate Cancer
19	rs12974417	38725859	1.63e-27	19	38701646	38720354	ENSG00000011332	DPF1	protein_coding	5505	upstream	Prostate Cancer
2	rs4233979	62727902	2.17e-27	2	62727356	62739029	ENSG00000186889	TMEM17	protein_coding	546	intergenic	Prostate Cancer
2	rs6749108	43496986	2.19e-27	2	43449541	43453748	ENSG00000152518	ZFP36L2	protein_coding	43238	upstream	Prostate Cancer
2	rs4375852	62880207	2.7e-27	2	62900986	63273622	ENSG00000115504	EHBP1	protein_coding	20779	downstream	Prostate Cancer
12	rs12322783	49678529	2.76e-27	12	49687035	49692465	ENSG00000135406	PRPH	protein_coding	8506	downstream	Prostate Cancer
2	rs58889687	62822425	3.23e-27	2	62900986	63273622	ENSG00000115504	EHBP1	protein_coding	78561	downstream	Prostate Cancer
3	rs55710132	87144319	3.29e-27	3	86987119	87040269	ENSG00000206538	VGLL3	protein_coding	104050	upstream	Prostate Cancer
18	rs6506877	76764340	3.34e-27	18	76740275	76762677	ENSG00000256463	SALL3	protein_coding	1663	upstream	Prostate Cancer
1	rs607518	150954671	3.64e-27	1	150954493	150968110	ENSG00000143412	ANXA9	protein_coding	178	intergenic	Prostate Cancer
6	rs638360	160678493	3.85e-27	6	160592093	160698670	ENSG00000112499	SLC22A2	protein_coding	20177	intergenic	Prostate Cancer
7	rs17156085	27996570	3.89e-27	7	27778950	27884183	ENSG00000106052	TAX1BP1	protein_coding	112387	upstream	Prostate Cancer
8	rs10113131	23481176	4.32e-27	8	23386318	23432976	ENSG00000147454	SLC25A37	protein_coding	48200	upstream	Prostate Cancer
8	rs76634938	128459241	4.47e-27	8	128426535	128432311	ENSG00000212993	POU5F1B	protein_coding	26930	upstream	Prostate Cancer
7	rs12666766	21057473	4.49e-27	7	20823906	20826505	ENSG00000164651	SP8	protein_coding	230968	upstream	Prostate Cancer
2	rs13030651	43508205	4.81e-27	2	43449541	43453748	ENSG00000152518	ZFP36L2	protein_coding	54457	upstream	Prostate Cancer
4	rs13104830	106389297	4.98e-27	4	106290234	106395238	ENSG00000138777	PPA2	protein_coding	5941	intergenic	Prostate Cancer
17	rs9908327	36157671	5.21e-27	17	36046435	36105237	ENSG00000108753	HNF1B	protein_coding	52434	upstream	Prostate Cancer
11	rs3019765	68932978	5.84e-27	11	68816365	68858072	ENSG00000162341	TPCN2	protein_coding	74906	upstream	Prostate Cancer
19	rs3786872	38756089	6.28e-27	19	38741877	38747231	ENSG00000167641	PPP1R14A	protein_coding	8858	upstream	Prostate Cancer
7	rs10240425	27520968	6.89e-27	7	27565061	27702614	ENSG00000106049	HIBADH	protein_coding	44093	downstream	Prostate Cancer
8	rs28446612	128202825	7.52e-27	8	128426535	128432311	ENSG00000212993	POU5F1B	protein_coding	223710	downstream	Prostate Cancer
12	rs7295014	133067989	7.56e-27	12	133066137	133161774	ENSG00000112787	FBRSL1	protein_coding	1852	intergenic	Prostate Cancer
11	rs11228517	68904240	8.76e-27	11	68816365	68858072	ENSG00000162341	TPCN2	protein_coding	46168	upstream	Prostate Cancer
12	rs59210689	53333249	9.6e-27	12	53342655	53346685	ENSG00000111057	KRT18	protein_coding	9406	downstream	Prostate Cancer
6	rs12206814	41517457	9.89e-27	6	41514164	41570122	ENSG00000137166	FOXP4	protein_coding	3293	intergenic	Prostate Cancer
4	rs375012980	106243895	1.01e-26	4	106067032	106200973	ENSG00000168769	TET2	protein_coding	42922	upstream	Prostate Cancer
8	rs57549811	128352601	1.09e-26	8	128426535	128432311	ENSG00000212993	POU5F1B	protein_coding	73934	downstream	Prostate Cancer
2	rs58223447	238378644	1.14e-26	2	238394071	238463961	ENSG00000115648	MLPH	protein_coding	15427	downstream	Prostate Cancer
6	rs2596546	31329386	1.5e-26	6	31321649	31324965	ENSG00000234745	HLA-B	protein_coding	4421	upstream	Prostate Cancer
7	rs11772438	97889050	1.5e-26	7	97881691	97937162	ENSG00000164713	BRI3	protein_coding	7359	intergenic	Prostate Cancer
8	rs2012363	127878153	1.75e-26	8	127564687	127570638	ENSG00000168672	FAM84B	protein_coding	307515	upstream	Prostate Cancer
12	rs10774739	114642190	1.99e-26	12	114791736	114846247	ENSG00000089225	TBX5	protein_coding	149546	downstream	Prostate Cancer
20	rs62207043	62308159	2.04e-26	20	62290653	62330037	ENSG00000026036	RTEL1-TNFRSF6B	protein_coding	17506	intergenic	Prostate Cancer
6	rs628031	160560845	2.11e-26	6	160542821	160579750	ENSG00000175003	SLC22A1	protein_coding	18024	intergenic	Prostate Cancer
20	rs6097632	52464353	2.18e-26	20	52553316	52687304	ENSG00000064787	BCAS1	protein_coding	88963	downstream	Prostate Cancer
7	rs2430384	20929424	2.18e-26	7	20823906	20826505	ENSG00000164651	SP8	protein_coding	102919	upstream	Prostate Cancer
20	rs381331	62229989	2.26e-26	20	62218955	62258394	ENSG00000101216	GMEB2	protein_coding	11034	intergenic	Prostate Cancer
12	rs11055891	14421112	2.29e-26	12	14518610	14651697	ENSG00000171681	ATF7IP	protein_coding	97498	downstream	Prostate Cancer
8	rs76875214	128037747	2.34e-26	8	128426535	128432311	ENSG00000212993	POU5F1B	protein_coding	388788	downstream	Prostate Cancer
19	rs1821284	38783581	2.45e-26	19	38734675	38783254	ENSG00000167642	SPINT2	protein_coding	327	upstream	Prostate Cancer
3	rs75222492	87147522	2.52e-26	3	86987119	87040269	ENSG00000206538	VGLL3	protein_coding	107253	upstream	Prostate Cancer
2	rs6723030	173336792	2.8e-26	2	173292082	173371181	ENSG00000091409	ITGA6	protein_coding	34389	intergenic	Prostate Cancer
3	rs35098707	87388476	2.9e-26	3	87308554	87325737	ENSG00000064835	POU1F1	protein_coding	62739	upstream	Prostate Cancer
12	rs2114864	114644128	3.13e-26	12	114791736	114846247	ENSG00000089225	TBX5	protein_coding	147608	downstream	Prostate Cancer
2	rs77956735	238399130	3.62e-26	2	238394071	238463961	ENSG00000115648	MLPH	protein_coding	5059	intergenic	Prostate Cancer
17	rs17626423	36108367	4.1e-26	17	36046435	36105237	ENSG00000108753	HNF1B	protein_coding	3130	upstream	Prostate Cancer
2	rs7599658	238352898	4.2e-26	2	238330063	238333919	ENSG00000222022	AC112721.1	protein_coding	18979	upstream	Prostate Cancer
8	rs35787729	127920237	5.12e-26	8	127564687	127570638	ENSG00000168672	FAM84B	protein_coding	349599	upstream	Prostate Cancer
5	rs10866498	1285162	5.34e-26	5	1253262	1295184	ENSG00000164362	TERT	protein_coding	10022	intergenic	Prostate Cancer
2	rs12713461	62804327	5.46e-26	2	62727356	62739029	ENSG00000186889	TMEM17	protein_coding	65298	upstream	Prostate Cancer
19	rs6508981	41989576	5.52e-26	19	41949063	41950670	ENSG00000204978	C19orf69	protein_coding	38906	upstream	Prostate Cancer
6	rs78550764	109312239	5.54e-26	6	109307640	109416022	ENSG00000080546	SESN1	protein_coding	4599	intergenic	Prostate Cancer
20	rs76685994	49564211	5.66e-26	20	49551404	49575092	ENSG00000000419	DPM1	protein_coding	10881	intergenic	Prostate Cancer
22	rs6003000	43425824	5.76e-26	22	43435522	43485434	ENSG00000100271	TTLL1	protein_coding	9698	downstream	Prostate Cancer
1	rs3753639	154986091	6.18e-26	1	154990996	155006257	ENSG00000163354	DCST2	protein_coding	4905	downstream	Prostate Cancer
3	rs35350834	113251079	6.88e-26	3	113251143	113348425	ENSG00000072858	SIDT1	protein_coding	64	downstream	Prostate Cancer
20	rs76636901	62282821	7.19e-26	20	62271061	62284780	ENSG00000197457	STMN3	protein_coding	1959	intergenic	Prostate Cancer
6	rs73012455	160729654	7.61e-26	6	160592093	160698670	ENSG00000112499	SLC22A2	protein_coding	30984	upstream	Prostate Cancer
5	rs2101405	1894957	7.67e-26	5	1877541	1887350	ENSG00000113430	IRX4	protein_coding	7607	upstream	Prostate Cancer
17	rs12947919	69118087	7.78e-26	17	70036164	70036872	ENSG00000267893	AC007461.1	protein_coding	918077	downstream	Prostate Cancer
3	rs1035298	170160493	8.11e-26	3	170177372	170303863	ENSG00000013293	SLC7A14	protein_coding	16879	downstream	Prostate Cancer
12	rs10845938	14416918	8.6e-26	12	14518610	14651697	ENSG00000171681	ATF7IP	protein_coding	101692	downstream	Prostate Cancer
12	rs7968403	65012824	9.55e-26	12	65004293	65091347	ENSG00000153179	RASSF3	protein_coding	8531	intergenic	Prostate Cancer
7	rs2893019	20924406	1.06e-25	7	20823906	20826505	ENSG00000164651	SP8	protein_coding	97901	upstream	Prostate Cancer
7	rs1532380	97835885	1.09e-25	7	97736197	97838945	ENSG00000164715	LMTK2	protein_coding	3060	intergenic	Prostate Cancer
11	rs72930631	68867835	1.52e-25	11	68816365	68858072	ENSG00000162341	TPCN2	protein_coding	9763	upstream	Prostate Cancer
8	rs1868907	128272220	1.59e-25	8	128426535	128432311	ENSG00000212993	POU5F1B	protein_coding	154315	downstream	Prostate Cancer
8	rs57847861	128461219	1.6e-25	8	128426535	128432311	ENSG00000212993	POU5F1B	protein_coding	28908	upstream	Prostate Cancer
20	rs2297432	62290663	1.7e-25	20	62290653	62330037	ENSG00000026036	RTEL1-TNFRSF6B	protein_coding	10	intergenic	Prostate Cancer
1	rs111804060	154086512	1.7e-25	1	153965161	154127592	ENSG00000143552	NUP210L	protein_coding	41080	intergenic	Prostate Cancer
2	rs10181851	173419805	1.73e-25	2	173420101	173489823	ENSG00000152256	PDK1	protein_coding	296	downstream	Prostate Cancer
7	rs13233148	97657453	1.94e-25	7	97613996	97620481	ENSG00000135175	OCM2	protein_coding	36972	upstream	Prostate Cancer
7	rs12701832	40812079	2.04e-25	7	40174575	40900362	ENSG00000175600	SUGCT	protein_coding	88283	intergenic	Prostate Cancer
2	rs12987254	63187114	2.08e-25	2	62900986	63273622	ENSG00000115504	EHBP1	protein_coding	86508	intergenic	Prostate Cancer
12	rs7315310	53331144	2.16e-25	12	53342655	53346685	ENSG00000111057	KRT18	protein_coding	11511	downstream	Prostate Cancer
2	rs749264	242155307	2.34e-25	2	242127924	242164792	ENSG00000146205	ANO7	protein_coding	9485	intergenic	Prostate Cancer
6	rs3861973	160628905	2.46e-25	6	160592093	160698670	ENSG00000112499	SLC22A2	protein_coding	36812	intergenic	Prostate Cancer
3	rs6444915	170061776	2.53e-25	3	170075466	170114623	ENSG00000136603	SKIL	protein_coding	13690	downstream	Prostate Cancer
3	rs2032744	170152884	2.95e-25	3	170136653	170578169	ENSG00000013297	CLDN11	protein_coding	16231	intergenic	Prostate Cancer
22	rs4988374	43506753	3.3e-25	22	43506754	43525718	ENSG00000100290	BIK	protein_coding	1	downstream	Prostate Cancer
8	rs6557699	23460123	3.51e-25	8	23386318	23432976	ENSG00000147454	SLC25A37	protein_coding	27147	upstream	Prostate Cancer
2	rs28514770	43851282	3.75e-25	2	43864412	43995126	ENSG00000152527	PLEKHH2	protein_coding	13130	downstream	Prostate Cancer
8	rs7357486	128441623	3.94e-25	8	128426535	128432311	ENSG00000212993	POU5F1B	protein_coding	9312	upstream	Prostate Cancer
22	rs138917	43557748	3.97e-25	22	43547520	43559248	ENSG00000100300	TSPO	protein_coding	1500	intergenic	Prostate Cancer
2	rs149044563	63317516	4.02e-25	2	63348518	64054977	ENSG00000143951	WDPCP	protein_coding	31002	downstream	Prostate Cancer
8	rs62530988	127899425	4.24e-25	8	127564687	127570638	ENSG00000168672	FAM84B	protein_coding	328787	upstream	Prostate Cancer
12	rs11067004	114671418	4.48e-25	12	114791736	114846247	ENSG00000089225	TBX5	protein_coding	120318	downstream	Prostate Cancer
6	rs9263614	31072845	4.53e-25	6	31079000	31080336	ENSG00000204542	C6orf15	protein_coding	6155	downstream	Prostate Cancer
17	rs73982527	36084929	4.76e-25	17	36046435	36105237	ENSG00000108753	HNF1B	protein_coding	20308	intergenic	Prostate Cancer
7	rs35903750	27550633	5.38e-25	7	27565061	27702614	ENSG00000106049	HIBADH	protein_coding	14428	downstream	Prostate Cancer
7	rs12667763	97668012	6.05e-25	7	97613996	97620481	ENSG00000135175	OCM2	protein_coding	47531	upstream	Prostate Cancer
6	rs12192722	21327589	6.09e-25	6	20534688	21232635	ENSG00000145996	CDKAL1	protein_coding	94954	upstream	Prostate Cancer
14	rs7158115	53418339	6.3e-25	14	53323986	53419153	ENSG00000073712	FERMT2	protein_coding	814	intergenic	Prostate Cancer
10	rs2260801	122759891	6.35e-25	10	122610687	122669036	ENSG00000120008	WDR11	protein_coding	90855	upstream	Prostate Cancer
19	rs7249688	38753676	6.75e-25	19	38741877	38747231	ENSG00000167641	PPP1R14A	protein_coding	6445	upstream	Prostate Cancer
12	rs28786224	49693331	6.84e-25	12	49687035	49692465	ENSG00000135406	PRPH	protein_coding	866	upstream	Prostate Cancer
2	rs4490165	62757985	6.87e-25	2	62727356	62739029	ENSG00000186889	TMEM17	protein_coding	18956	upstream	Prostate Cancer
12	rs10735848	53318547	7.19e-25	12	53342655	53346685	ENSG00000111057	KRT18	protein_coding	24108	downstream	Prostate Cancer
13	rs141586030	73695281	7.67e-25	13	73629114	73651676	ENSG00000102554	KLF5	protein_coding	43605	upstream	Prostate Cancer
2	rs13027074	63362503	8.34e-25	2	63348518	64054977	ENSG00000143951	WDPCP	protein_coding	13985	intergenic	Prostate Cancer
1	rs884108	204591237	8.85e-25	1	204586298	204654861	ENSG00000170382	LRRN2	protein_coding	4939	intergenic	Prostate Cancer
3	rs34627996	113276381	9.72e-25	3	113251143	113348425	ENSG00000072858	SIDT1	protein_coding	25238	intergenic	Prostate Cancer
11	rs11228584	69009467	9.86e-25	11	69061605	69182494	ENSG00000172927	MYEOV	protein_coding	52138	downstream	Prostate Cancer
3	rs1283108	106961285	9.93e-25	3	107096188	107097481	ENSG00000138483	CCDC54	protein_coding	134903	downstream	Prostate Cancer
4	rs28633885	106228620	1.02e-24	4	106067032	106200973	ENSG00000168769	TET2	protein_coding	27647	upstream	Prostate Cancer
8	rs4871021	128399100	1.05e-24	8	128426535	128432311	ENSG00000212993	POU5F1B	protein_coding	27435	downstream	Prostate Cancer
11	rs921670	68871639	1.19e-24	11	68816365	68858072	ENSG00000162341	TPCN2	protein_coding	13567	upstream	Prostate Cancer
4	rs67776122	106062415	1.45e-24	4	106067032	106200973	ENSG00000168769	TET2	protein_coding	4617	downstream	Prostate Cancer
11	rs3019779	68881649	1.48e-24	11	68816365	68858072	ENSG00000162341	TPCN2	protein_coding	23577	upstream	Prostate Cancer
11	rs12420721	2237667	1.57e-24	11	2185159	2193107	ENSG00000180176	TH	protein_coding	44560	upstream	Prostate Cancer
2	rs4608500	62764247	1.7e-24	2	62727356	62739029	ENSG00000186889	TMEM17	protein_coding	25218	upstream	Prostate Cancer
10	rs11259755	47539609	1.76e-24	10	47657581	47701443	ENSG00000198250	ANTXRL	protein_coding	117972	downstream	Prostate Cancer
6	rs2523856	31021630	1.84e-24	6	30978251	31003179	ENSG00000261272	MUC22	protein_coding	18451	upstream	Prostate Cancer
12	rs59976042	49644187	1.88e-24	12	49582519	49667114	ENSG00000167553	TUBA1C	protein_coding	22927	intergenic	Prostate Cancer
8	rs10448067	23522127	2.07e-24	8	23536206	23540440	ENSG00000167034	NKX3-1	protein_coding	14079	downstream	Prostate Cancer
12	rs2408052	90164133	2.23e-24	12	89981828	90103077	ENSG00000070961	ATP2B1	protein_coding	61056	upstream	Prostate Cancer
2	rs1437405	20929067	2.28e-24	2	20883788	21022882	ENSG00000118961	C2orf43	protein_coding	45279	intergenic	Prostate Cancer
11	rs7931790	68824910	2.39e-24	11	68816365	68858072	ENSG00000162341	TPCN2	protein_coding	8545	intergenic	Prostate Cancer
12	rs12423902	114690513	2.39e-24	12	114791736	114846247	ENSG00000089225	TBX5	protein_coding	101223	downstream	Prostate Cancer
6	rs1575111	117170335	2.4e-24	6	117113248	117150200	ENSG00000173612	GPRC6A	protein_coding	20135	upstream	Prostate Cancer
11	rs7128097	2195045	2.52e-24	11	2185159	2193107	ENSG00000180176	TH	protein_coding	1938	upstream	Prostate Cancer
10	rs7923930	123172893	2.61e-24	10	123237848	123357972	ENSG00000066468	FGFR2	protein_coding	64955	downstream	Prostate Cancer
3	rs11127972	87210562	3.22e-24	3	87276421	87304698	ENSG00000083937	CHMP2B	protein_coding	65859	downstream	Prostate Cancer
2	rs11900952	43514036	3.39e-24	2	43449541	43453748	ENSG00000152518	ZFP36L2	protein_coding	60288	upstream	Prostate Cancer
4	rs2452566	95437728	3.7e-24	4	95373037	95589377	ENSG00000163110	PDLIM5	protein_coding	64691	intergenic	Prostate Cancer
8	rs60712131	128056174	4.2e-24	8	128426535	128432311	ENSG00000212993	POU5F1B	protein_coding	370361	downstream	Prostate Cancer
4	rs2726525	106220934	4.48e-24	4	106067032	106200973	ENSG00000168769	TET2	protein_coding	19961	upstream	Prostate Cancer
7	rs12112769	27884894	4.54e-24	7	27778950	27884183	ENSG00000106052	TAX1BP1	protein_coding	711	upstream	Prostate Cancer
12	rs12814418	114666587	5.22e-24	12	114791736	114846247	ENSG00000089225	TBX5	protein_coding	125149	downstream	Prostate Cancer
6	rs12205178	160648923	5.28e-24	6	160592093	160698670	ENSG00000112499	SLC22A2	protein_coding	49747	intergenic	Prostate Cancer
3	rs2575790	87089274	5.68e-24	3	86987119	87040269	ENSG00000206538	VGLL3	protein_coding	49005	upstream	Prostate Cancer
2	rs262534	63906375	5.82e-24	2	63815743	63834331	ENSG00000014641	MDH1	protein_coding	72044	upstream	Prostate Cancer
3	rs9681407	87210062	6.24e-24	3	87276421	87304698	ENSG00000083937	CHMP2B	protein_coding	66359	downstream	Prostate Cancer
8	rs1374626	128507995	6.27e-24	8	128426535	128432311	ENSG00000212993	POU5F1B	protein_coding	75684	upstream	Prostate Cancer
8	rs77569096	128468955	6.41e-24	8	128426535	128432311	ENSG00000212993	POU5F1B	protein_coding	36644	upstream	Prostate Cancer
9	rs1417078	82104658	6.67e-24	9	82186688	82341658	ENSG00000106829	TLE4	protein_coding	82030	downstream	Prostate Cancer
8	rs7011735	127834617	7.07e-24	8	127564687	127570638	ENSG00000168672	FAM84B	protein_coding	263979	upstream	Prostate Cancer
7	rs12701838	40877473	7.26e-24	7	40174575	40900362	ENSG00000175600	SUGCT	protein_coding	22889	intergenic	Prostate Cancer
2	rs2292884	238443226	7.48e-24	2	238394071	238463961	ENSG00000115648	MLPH	protein_coding	20735	intergenic	Prostate Cancer
20	rs7274624	49563100	7.62e-24	20	49551404	49575092	ENSG00000000419	DPM1	protein_coding	11696	intergenic	Prostate Cancer
4	rs766520	95445791	7.78e-24	4	95373037	95589377	ENSG00000163110	PDLIM5	protein_coding	72754	intergenic	Prostate Cancer
11	rs3892895	68884755	7.8e-24	11	68816365	68858072	ENSG00000162341	TPCN2	protein_coding	26683	upstream	Prostate Cancer
3	rs2955123	127903678	8.88e-24	3	127783621	127872757	ENSG00000175792	RUVBL1	protein_coding	30921	upstream	Prostate Cancer
2	rs12622031	62741388	9.38e-24	2	62727356	62739029	ENSG00000186889	TMEM17	protein_coding	2359	upstream	Prostate Cancer
12	rs182311206	49672526	9.55e-24	12	49582519	49667114	ENSG00000167553	TUBA1C	protein_coding	5412	upstream	Prostate Cancer
8	rs16902002	128182083	9.66e-24	8	128426535	128432311	ENSG00000212993	POU5F1B	protein_coding	244452	downstream	Prostate Cancer
19	rs2739460	51369120	9.96e-24	19	51364824	51383823	ENSG00000167751	KLK2	protein_coding	4296	intergenic	Prostate Cancer
8	rs72725876	128103635	1.06e-23	8	128426535	128432311	ENSG00000212993	POU5F1B	protein_coding	322900	downstream	Prostate Cancer
14	rs8005621	61106699	1.1e-23	14	61110133	61124977	ENSG00000126778	SIX1	protein_coding	3434	downstream	Prostate Cancer
19	rs145855862	38767150	1.11e-23	19	38779791	38795550	ENSG00000267748	CTB-102L5.4	protein_coding	12641	downstream	Prostate Cancer
11	rs11263593	69189873	1.21e-23	11	69061605	69182494	ENSG00000172927	MYEOV	protein_coding	7379	upstream	Prostate Cancer
22	rs1978060	19749525	1.27e-23	22	19744226	19771116	ENSG00000184058	TBX1	protein_coding	5299	intergenic	Prostate Cancer
7	rs38518	28034067	1.34e-23	7	27778950	27884183	ENSG00000106052	TAX1BP1	protein_coding	149884	upstream	Prostate Cancer
6	rs7761831	153371503	1.54e-23	6	153325594	153452384	ENSG00000091844	RGS17	protein_coding	45909	intergenic	Prostate Cancer
19	rs10421727	17225128	1.59e-23	19	17186591	17325346	ENSG00000099331	MYO9B	protein_coding	38537	intergenic	Prostate Cancer
6	rs683369	160551204	1.59e-23	6	160542821	160579750	ENSG00000175003	SLC22A1	protein_coding	8383	intergenic	Prostate Cancer
8	rs13249021	127924412	1.63e-23	8	127564687	127570638	ENSG00000168672	FAM84B	protein_coding	353774	upstream	Prostate Cancer
2	rs6723875	63911500	1.67e-23	2	63815743	63834331	ENSG00000014641	MDH1	protein_coding	77169	upstream	Prostate Cancer
8	rs7841228	128460878	1.76e-23	8	128426535	128432311	ENSG00000212993	POU5F1B	protein_coding	28567	upstream	Prostate Cancer
3	rs9815122	23155056	1.92e-23	3	23244511	23633284	ENSG00000182247	UBE2E2	protein_coding	89455	downstream	Prostate Cancer
2	rs2232748	85824084	2e-23	2	85822848	85824736	ENSG00000168894	RNF181	protein_coding	652	intergenic	Prostate Cancer
22	rs5759136	43469839	2.03e-23	22	43435522	43485434	ENSG00000100271	TTLL1	protein_coding	15595	intergenic	Prostate Cancer
3	rs7630727	127713448	2.11e-23	3	127634075	127706514	ENSG00000187715	KBTBD12	protein_coding	6934	upstream	Prostate Cancer
2	rs6743724	173334826	2.29e-23	2	173292082	173371181	ENSG00000091409	ITGA6	protein_coding	36355	intergenic	Prostate Cancer
22	rs7510952	43503336	2.58e-23	22	43506754	43525718	ENSG00000100290	BIK	protein_coding	3418	downstream	Prostate Cancer
14	rs10135773	61465860	2.7e-23	14	61438169	61448076	ENSG00000126814	TRMT5	protein_coding	17784	upstream	Prostate Cancer
7	rs2539968	20977572	2.72e-23	7	20823906	20826505	ENSG00000164651	SP8	protein_coding	151067	upstream	Prostate Cancer
8	rs11776365	128254067	2.76e-23	8	128426535	128432311	ENSG00000212993	POU5F1B	protein_coding	172468	downstream	Prostate Cancer
8	rs7462819	127897332	2.82e-23	8	127564687	127570638	ENSG00000168672	FAM84B	protein_coding	326694	upstream	Prostate Cancer
12	rs2682296	53308265	2.88e-23	12	53290977	53343738	ENSG00000170421	KRT8	protein_coding	17288	intergenic	Prostate Cancer
19	rs7260115	51375603	2.91e-23	19	51377552	51378040	ENSG00000267880	AC037199.1	protein_coding	1949	downstream	Prostate Cancer
6	rs1265095	31106643	3.08e-23	6	31105313	31107127	ENSG00000204538	PSORS1C2	protein_coding	484	intergenic	Prostate Cancer
8	rs7823228	128397494	3.15e-23	8	128426535	128432311	ENSG00000212993	POU5F1B	protein_coding	29041	downstream	Prostate Cancer
7	rs6462029	27581495	3.16e-23	7	27565061	27702614	ENSG00000106049	HIBADH	protein_coding	16434	intergenic	Prostate Cancer
8	rs785002	128032413	3.18e-23	8	128426535	128432311	ENSG00000212993	POU5F1B	protein_coding	394122	downstream	Prostate Cancer
8	rs283716	128305167	3.3e-23	8	128426535	128432311	ENSG00000212993	POU5F1B	protein_coding	121368	downstream	Prostate Cancer
8	rs113250530	127958278	3.4e-23	8	127564687	127570638	ENSG00000168672	FAM84B	protein_coding	387640	upstream	Prostate Cancer
19	rs201126573	51368561	3.48e-23	19	51364824	51383823	ENSG00000167751	KLK2	protein_coding	3737	intergenic	Prostate Cancer
8	rs4870985	127855936	3.49e-23	8	127564687	127570638	ENSG00000168672	FAM84B	protein_coding	285298	upstream	Prostate Cancer
6	rs4945569	117282316	3.58e-23	6	117198375	117253326	ENSG00000185002	RFX6	protein_coding	28990	upstream	Prostate Cancer
2	rs6744873	173292709	3.63e-23	2	173292082	173371181	ENSG00000091409	ITGA6	protein_coding	627	intergenic	Prostate Cancer
6	rs1634741	31283886	3.77e-23	6	31321649	31324965	ENSG00000234745	HLA-B	protein_coding	37763	downstream	Prostate Cancer
2	rs80282956	238447929	3.88e-23	2	238394071	238463961	ENSG00000115648	MLPH	protein_coding	16032	intergenic	Prostate Cancer
3	rs7428069	87194716	4.05e-23	3	87276421	87304698	ENSG00000083937	CHMP2B	protein_coding	81705	downstream	Prostate Cancer
6	rs6455682	160581911	4.37e-23	6	160542821	160579750	ENSG00000175003	SLC22A1	protein_coding	2161	upstream	Prostate Cancer
7	rs1180771	97650618	4.62e-23	7	97613996	97620481	ENSG00000135175	OCM2	protein_coding	30137	upstream	Prostate Cancer
10	rs184076571	51480646	4.97e-23	10	51464162	51486327	ENSG00000204169	AGAP7	protein_coding	5681	intergenic	Prostate Cancer
20	rs75691080	62269750	5.51e-23	20	62271061	62284780	ENSG00000197457	STMN3	protein_coding	1311	downstream	Prostate Cancer
19	rs55786312	51335049	5.7e-23	19	51328545	51340469	ENSG00000174562	KLK15	protein_coding	5420	intergenic	Prostate Cancer
3	rs2981017	128113829	6.1e-23	3	127872297	128127485	ENSG00000132394	EEFSEC	protein_coding	13656	intergenic	Prostate Cancer
6	rs16896742	29922740	6.11e-23	6	29909037	29913661	ENSG00000206503	HLA-A	protein_coding	9079	upstream	Prostate Cancer
17	rs77653195	47468868	6.37e-23	17	47481414	47492246	ENSG00000167085	PHB	protein_coding	12546	downstream	Prostate Cancer
17	rs11247555	517419	6.58e-23	17	411908	624957	ENSG00000141252	VPS53	protein_coding	105511	intergenic	Prostate Cancer
3	rs1386928	87295649	7.05e-23	3	87276421	87304698	ENSG00000083937	CHMP2B	protein_coding	9049	intergenic	Prostate Cancer
21	rs9984523	42884031	7.51e-23	21	42836478	42903043	ENSG00000184012	TMPRSS2	protein_coding	19012	intergenic	Prostate Cancer
11	rs12419854	68886460	8.29e-23	11	68816365	68858072	ENSG00000162341	TPCN2	protein_coding	28388	upstream	Prostate Cancer
8	rs62516032	128391412	9e-23	8	128426535	128432311	ENSG00000212993	POU5F1B	protein_coding	35123	downstream	Prostate Cancer
6	rs368809837	160133004	1.11e-22	6	160146617	160177351	ENSG00000146457	WTAP	protein_coding	13613	downstream	Prostate Cancer
5	rs6861105	1897640	1.17e-22	5	1877541	1887350	ENSG00000113430	IRX4	protein_coding	10290	upstream	Prostate Cancer
19	rs4803476	42027514	1.19e-22	19	42055886	42093197	ENSG00000007129	CEACAM21	protein_coding	28372	downstream	Prostate Cancer
20	rs4809221	62372706	1.22e-22	20	62369623	62371751	ENSG00000273047	RP4-583P15.14	protein_coding	955	upstream	Prostate Cancer
3	rs13074432	86989334	1.24e-22	3	86987119	87040269	ENSG00000206538	VGLL3	protein_coding	2215	intergenic	Prostate Cancer
8	rs181852053	128496372	1.31e-22	8	128426535	128432311	ENSG00000212993	POU5F1B	protein_coding	64061	upstream	Prostate Cancer
6	rs1884834	117281268	1.31e-22	6	117198375	117253326	ENSG00000185002	RFX6	protein_coding	27942	upstream	Prostate Cancer
8	rs2928686	23421696	1.36e-22	8	23412287	23420651	ENSG00000268085	AC051642.1	protein_coding	1045	upstream	Prostate Cancer
22	rs2072855	43533515	1.36e-22	22	43528212	43539400	ENSG00000100294	MCAT	protein_coding	5303	intergenic	Prostate Cancer
10	rs10994675	51563993	1.48e-22	10	51565108	51590734	ENSG00000138293	NCOA4	protein_coding	1115	downstream	Prostate Cancer
11	rs11042984	2200512	1.88e-22	11	2185159	2193107	ENSG00000180176	TH	protein_coding	7405	upstream	Prostate Cancer
8	rs12544220	128468915	1.91e-22	8	128426535	128432311	ENSG00000212993	POU5F1B	protein_coding	36604	upstream	Prostate Cancer
2	rs6431544	238417728	1.92e-22	2	238394071	238463961	ENSG00000115648	MLPH	protein_coding	23657	intergenic	Prostate Cancer
11	rs61890184	7547587	1.96e-22	11	7534529	7678358	ENSG00000166387	PPFIBP2	protein_coding	13058	intergenic	Prostate Cancer
10	rs2420904	122802129	1.98e-22	10	122610687	122669036	ENSG00000120008	WDR11	protein_coding	133093	upstream	Prostate Cancer
8	rs118191031	127953851	2.38e-22	8	127564687	127570638	ENSG00000168672	FAM84B	protein_coding	383213	upstream	Prostate Cancer
20	rs62217815	62347193	2.44e-22	20	62340216	62370456	ENSG00000273154	RP4-583P15.15	protein_coding	6977	intergenic	Prostate Cancer
8	rs1878372	127926075	2.46e-22	8	127564687	127570638	ENSG00000168672	FAM84B	protein_coding	355437	upstream	Prostate Cancer
7	rs12668786	27499184	2.74e-22	7	27565061	27702614	ENSG00000106049	HIBADH	protein_coding	65877	downstream	Prostate Cancer
12	rs11168967	49699652	3.03e-22	12	49687035	49692465	ENSG00000135406	PRPH	protein_coding	7187	upstream	Prostate Cancer
3	rs775229	112999611	3.13e-22	3	113005777	113160457	ENSG00000206530	WDR52	protein_coding	6166	downstream	Prostate Cancer
10	rs7077678	104438565	3.16e-22	10	104433488	104474164	ENSG00000138175	ARL3	protein_coding	5077	intergenic	Prostate Cancer
2	rs35443214	63297247	3.26e-22	2	63277192	63284971	ENSG00000115507	OTX1	protein_coding	12276	upstream	Prostate Cancer
5	rs2589405	133896901	3.52e-22	5	133860003	133918918	ENSG00000043143	JADE2	protein_coding	22017	intergenic	Prostate Cancer
6	rs76532655	153437499	3.54e-22	6	153325594	153452384	ENSG00000091844	RGS17	protein_coding	14885	intergenic	Prostate Cancer
5	rs2853676	1288547	4.04e-22	5	1253262	1295184	ENSG00000164362	TERT	protein_coding	6637	intergenic	Prostate Cancer
11	rs4929970	2294899	4.16e-22	11	2289725	2292182	ENSG00000183734	ASCL2	protein_coding	2717	upstream	Prostate Cancer
6	rs62407547	30216712	4.35e-22	6	30152232	30181204	ENSG00000234127	TRIM26	protein_coding	35508	upstream	Prostate Cancer
4	rs12643660	106386760	4.42e-22	4	106290234	106395238	ENSG00000138777	PPA2	protein_coding	8478	intergenic	Prostate Cancer
17	rs61572722	69120892	4.46e-22	17	70036164	70036872	ENSG00000267893	AC007461.1	protein_coding	915272	downstream	Prostate Cancer
8	rs2942216	23434335	4.68e-22	8	23386318	23432976	ENSG00000147454	SLC25A37	protein_coding	1359	upstream	Prostate Cancer
12	rs11168920	49605229	4.7e-22	12	49578579	49583107	ENSG00000167552	TUBA1A	protein_coding	22122	upstream	Prostate Cancer
6	rs2022081	30337296	4.84e-22	6	30312908	30314661	ENSG00000241370	RPP21	protein_coding	22635	upstream	Prostate Cancer
5	rs2735948	1299213	4.88e-22	5	1253262	1295184	ENSG00000164362	TERT	protein_coding	4029	upstream	Prostate Cancer
12	rs34388546	114683214	4.98e-22	12	114791736	114846247	ENSG00000089225	TBX5	protein_coding	108522	downstream	Prostate Cancer
6	rs963800	160150279	5.61e-22	6	160146617	160177351	ENSG00000146457	WTAP	protein_coding	3662	intergenic	Prostate Cancer
20	rs376108245	62239230	5.73e-22	20	62218955	62258394	ENSG00000101216	GMEB2	protein_coding	19164	intergenic	Prostate Cancer
17	rs12945069	36139413	5.77e-22	17	36046435	36105237	ENSG00000108753	HNF1B	protein_coding	34176	upstream	Prostate Cancer
2	rs11900747	121103903	6.04e-22	2	121103719	121109384	ENSG00000163083	INHBB	protein_coding	184	intergenic	Prostate Cancer
4	rs62331150	106069013	6.28e-22	4	106067032	106200973	ENSG00000168769	TET2	protein_coding	1981	intergenic	Prostate Cancer
2	rs13426236	238447940	6.36e-22	2	238394071	238463961	ENSG00000115648	MLPH	protein_coding	16021	intergenic	Prostate Cancer
19	rs8103692	38725030	6.61e-22	19	38701646	38720354	ENSG00000011332	DPF1	protein_coding	4676	upstream	Prostate Cancer
20	rs932826	62380516	6.7e-22	20	62375019	62462597	ENSG00000130584	ZBTB46	protein_coding	5497	intergenic	Prostate Cancer
7	rs112903879	98074344	7.46e-22	7	97920963	98030380	ENSG00000006453	BAIAP2L1	protein_coding	43964	upstream	Prostate Cancer
20	rs16995568	49500894	7.56e-22	20	49505585	49547958	ENSG00000101126	ADNP	protein_coding	4691	downstream	Prostate Cancer
7	rs10263095	97692148	8.03e-22	7	97736197	97838945	ENSG00000164715	LMTK2	protein_coding	44049	downstream	Prostate Cancer
7	rs10273969	20864139	8.22e-22	7	20823906	20826505	ENSG00000164651	SP8	protein_coding	37634	upstream	Prostate Cancer
7	rs7809782	20875624	8.23e-22	7	20823906	20826505	ENSG00000164651	SP8	protein_coding	49119	upstream	Prostate Cancer
6	rs2504956	160760215	8.43e-22	6	160769300	160876014	ENSG00000146477	SLC22A3	protein_coding	9085	downstream	Prostate Cancer
8	rs200542085	127996525	8.69e-22	8	127564687	127570638	ENSG00000168672	FAM84B	protein_coding	425887	upstream	Prostate Cancer
2	rs7578858	62856837	8.72e-22	2	62900986	63273622	ENSG00000115504	EHBP1	protein_coding	44149	downstream	Prostate Cancer
20	rs3761121	62342695	8.99e-22	20	62340216	62370456	ENSG00000273154	RP4-583P15.15	protein_coding	2479	intergenic	Prostate Cancer
10	rs12764388	104413385	9.21e-22	10	104404253	104418164	ENSG00000171206	TRIM8	protein_coding	4779	intergenic	Prostate Cancer
8	rs112424362	127896267	9.27e-22	8	127564687	127570638	ENSG00000168672	FAM84B	protein_coding	325629	upstream	Prostate Cancer
7	rs73151166	97843877	9.47e-22	7	97843936	97881563	ENSG00000205356	TECPR1	protein_coding	59	downstream	Prostate Cancer
4	rs72617743	106025439	1.05e-21	4	106067032	106200973	ENSG00000168769	TET2	protein_coding	41593	downstream	Prostate Cancer
10	rs201242633	51476910	1.11e-21	10	51464162	51486327	ENSG00000204169	AGAP7	protein_coding	9417	intergenic	Prostate Cancer
12	rs2701108	114674261	1.11e-21	12	114791736	114846247	ENSG00000089225	TBX5	protein_coding	117475	downstream	Prostate Cancer
6	rs9260415	29919021	1.15e-21	6	29909037	29913661	ENSG00000206503	HLA-A	protein_coding	5360	upstream	Prostate Cancer
2	rs17025954	62805224	1.17e-21	2	62727356	62739029	ENSG00000186889	TMEM17	protein_coding	66195	upstream	Prostate Cancer
12	rs11066999	114663333	1.18e-21	12	114791736	114846247	ENSG00000089225	TBX5	protein_coding	128403	downstream	Prostate Cancer
10	rs74158588	123172371	1.19e-21	10	123237848	123357972	ENSG00000066468	FGFR2	protein_coding	65477	downstream	Prostate Cancer
3	rs59794336	87106868	1.28e-21	3	86987119	87040269	ENSG00000206538	VGLL3	protein_coding	66599	upstream	Prostate Cancer
5	rs13155286	1897929	1.35e-21	5	1877541	1887350	ENSG00000113430	IRX4	protein_coding	10579	upstream	Prostate Cancer
22	rs5996267	43468376	1.45e-21	22	43435522	43485434	ENSG00000100271	TTLL1	protein_coding	17058	intergenic	Prostate Cancer
6	rs12212213	41573159	1.57e-21	6	41514164	41570122	ENSG00000137166	FOXP4	protein_coding	3037	upstream	Prostate Cancer
7	rs42099	27715482	1.57e-21	7	27565061	27702614	ENSG00000106049	HIBADH	protein_coding	12868	upstream	Prostate Cancer
10	rs116916092	123186318	1.57e-21	10	123237848	123357972	ENSG00000066468	FGFR2	protein_coding	51530	downstream	Prostate Cancer
10	rs11598279	122758776	1.58e-21	10	122610687	122669036	ENSG00000120008	WDR11	protein_coding	89740	upstream	Prostate Cancer
17	rs62075866	36139070	1.64e-21	17	36046435	36105237	ENSG00000108753	HNF1B	protein_coding	33833	upstream	Prostate Cancer
20	rs6010986	62275844	1.65e-21	20	62271061	62284780	ENSG00000197457	STMN3	protein_coding	4783	intergenic	Prostate Cancer
10	rs7077275	126697210	1.77e-21	10	126630692	126676758	ENSG00000019995	ZRANB1	protein_coding	20452	upstream	Prostate Cancer
1	rs41305070	150666860	1.81e-21	1	150618701	150669630	ENSG00000143457	GOLPH3L	protein_coding	2770	intergenic	Prostate Cancer
3	rs4682487	113110203	1.83e-21	3	113005777	113160457	ENSG00000206530	WDR52	protein_coding	50254	intergenic	Prostate Cancer
4	rs2726502	106298896	1.87e-21	4	106290234	106395238	ENSG00000138777	PPA2	protein_coding	8662	intergenic	Prostate Cancer
2	rs12621984	174235962	1.92e-21	2	174219548	174233725	ENSG00000144354	CDCA7	protein_coding	2237	upstream	Prostate Cancer
18	rs568837	76716412	2.06e-21	18	76740275	76762677	ENSG00000256463	SALL3	protein_coding	23863	downstream	Prostate Cancer
8	rs4871749	127897460	2.1e-21	8	127564687	127570638	ENSG00000168672	FAM84B	protein_coding	326822	upstream	Prostate Cancer
6	rs12201923	117229852	2.32e-21	6	117198375	117253326	ENSG00000185002	RFX6	protein_coding	23474	intergenic	Prostate Cancer
2	rs3115745	173296624	2.69e-21	2	173292082	173371181	ENSG00000091409	ITGA6	protein_coding	4542	intergenic	Prostate Cancer
2	rs7587923	85737997	2.72e-21	2	85766288	85772403	ENSG00000168906	MAT2A	protein_coding	28291	downstream	Prostate Cancer
2	rs7608470	63691478	3.14e-21	2	63815743	63834331	ENSG00000014641	MDH1	protein_coding	124265	downstream	Prostate Cancer
12	rs2682299	53301059	3.52e-21	12	53290977	53343738	ENSG00000170421	KRT8	protein_coding	10082	intergenic	Prostate Cancer
2	rs66994860	43851430	3.84e-21	2	43864412	43995126	ENSG00000152527	PLEKHH2	protein_coding	12982	downstream	Prostate Cancer
11	rs11228576	68995546	4.15e-21	11	69061605	69182494	ENSG00000172927	MYEOV	protein_coding	66059	downstream	Prostate Cancer
6	rs9462723	41555948	4.28e-21	6	41514164	41570122	ENSG00000137166	FOXP4	protein_coding	14174	intergenic	Prostate Cancer
17	rs55780792	69088821	4.48e-21	17	68164814	68176189	ENSG00000123700	KCNJ2	protein_coding	912632	upstream	Prostate Cancer
4	rs4699179	106395181	4.6e-21	4	106290234	106395238	ENSG00000138777	PPA2	protein_coding	57	intergenic	Prostate Cancer
12	rs61920311	14423294	4.66e-21	12	14518610	14651697	ENSG00000171681	ATF7IP	protein_coding	95316	downstream	Prostate Cancer
2	rs77194105	238436463	4.92e-21	2	238394071	238463961	ENSG00000115648	MLPH	protein_coding	27498	intergenic	Prostate Cancer
20	rs6011097	62398825	4.94e-21	20	62375019	62462597	ENSG00000130584	ZBTB46	protein_coding	23806	intergenic	Prostate Cancer
10	rs12162	104240498	4.98e-21	10	104238986	104262482	ENSG00000138107	ACTR1A	protein_coding	1512	intergenic	Prostate Cancer
2	rs57677160	242149010	6.02e-21	2	242127924	242164792	ENSG00000146205	ANO7	protein_coding	15782	intergenic	Prostate Cancer
9	rs17694493	22041998	6.39e-21	9	21802635	22032985	ENSG00000264545	RP11-145E5.5	protein_coding	9013	upstream	Prostate Cancer
6	rs67470086	41520590	6.67e-21	6	41514164	41570122	ENSG00000137166	FOXP4	protein_coding	6426	intergenic	Prostate Cancer
6	rs2844639	31109281	6.84e-21	6	31110216	31126015	ENSG00000204536	CCHCR1	protein_coding	935	downstream	Prostate Cancer
19	rs79015965	51372261	7.4e-21	19	51377552	51378040	ENSG00000267880	AC037199.1	protein_coding	5291	downstream	Prostate Cancer
1	rs1355637	150582438	7.68e-21	1	150573327	150602088	ENSG00000143420	ENSA	protein_coding	9111	intergenic	Prostate Cancer
3	rs13082930	170054689	7.99e-21	3	170075466	170114623	ENSG00000136603	SKIL	protein_coding	20777	downstream	Prostate Cancer
4	rs6833742	106428563	8e-21	4	106290234	106395238	ENSG00000138777	PPA2	protein_coding	33325	upstream	Prostate Cancer
17	rs4640235	47502352	8.28e-21	17	47481414	47492246	ENSG00000167085	PHB	protein_coding	10106	upstream	Prostate Cancer
6	rs2038542	109295293	8.48e-21	6	109169619	109295186	ENSG00000118690	ARMC2	protein_coding	107	upstream	Prostate Cancer
12	rs7970943	53281648	8.67e-21	12	53290977	53343738	ENSG00000170421	KRT8	protein_coding	9329	downstream	Prostate Cancer
17	rs6607302	36194230	8.77e-21	17	36046435	36105237	ENSG00000108753	HNF1B	protein_coding	88993	upstream	Prostate Cancer
5	rs6876836	1882900	9.02e-21	5	1877541	1887350	ENSG00000113430	IRX4	protein_coding	4450	intergenic	Prostate Cancer
3	rs4431128	128251678	9.27e-21	3	128290843	128294929	ENSG00000198685	C3orf27	protein_coding	39165	downstream	Prostate Cancer
8	rs75031821	23485518	9.5e-21	8	23536206	23540440	ENSG00000167034	NKX3-1	protein_coding	50688	downstream	Prostate Cancer
10	rs12412705	80835998	9.9e-21	10	80828792	81076276	ENSG00000108175	ZMIZ1	protein_coding	7206	intergenic	Prostate Cancer
17	rs552739367	7789063	1.04e-20	17	7760003	7788556	ENSG00000183011	LSMD1	protein_coding	507	upstream	Prostate Cancer
18	rs4030862	76734830	1.09e-20	18	76740275	76762677	ENSG00000256463	SALL3	protein_coding	5445	downstream	Prostate Cancer
17	rs111978120	36143580	1.23e-20	17	36046435	36105237	ENSG00000108753	HNF1B	protein_coding	38343	upstream	Prostate Cancer
11	rs11214775	113807181	1.24e-20	11	113775399	113817287	ENSG00000149305	HTR3B	protein_coding	10106	intergenic	Prostate Cancer
12	rs10783547	53269882	1.29e-20	12	53290977	53343738	ENSG00000170421	KRT8	protein_coding	21095	downstream	Prostate Cancer
19	rs1005643	42003630	1.46e-20	19	42055886	42093197	ENSG00000007129	CEACAM21	protein_coding	52256	downstream	Prostate Cancer
1	rs4845694	154911651	1.47e-20	1	154897210	154909467	ENSG00000163344	PMVK	protein_coding	2184	upstream	Prostate Cancer
14	rs2882684	61416462	1.6e-20	14	61201460	61436671	ENSG00000020426	MNAT1	protein_coding	20209	intergenic	Prostate Cancer
6	rs9355747	160135577	1.66e-20	6	160146617	160177351	ENSG00000146457	WTAP	protein_coding	11040	downstream	Prostate Cancer
2	rs60222762	238363432	1.66e-20	2	238330063	238333919	ENSG00000222022	AC112721.1	protein_coding	29513	upstream	Prostate Cancer
11	rs1548428	2282904	1.71e-20	11	2289725	2292182	ENSG00000183734	ASCL2	protein_coding	6821	downstream	Prostate Cancer
3	rs556721008	113287448	1.73e-20	3	113251143	113348425	ENSG00000072858	SIDT1	protein_coding	36305	intergenic	Prostate Cancer
12	rs2334931	49567913	1.78e-20	12	49578579	49583107	ENSG00000167552	TUBA1A	protein_coding	10666	downstream	Prostate Cancer
6	rs2523833	31109947	1.78e-20	6	31110216	31126015	ENSG00000204536	CCHCR1	protein_coding	269	downstream	Prostate Cancer
9	rs2171954	19061659	1.79e-20	9	19053141	19103117	ENSG00000147874	HAUS6	protein_coding	8518	intergenic	Prostate Cancer
2	rs2710638	63123614	1.82e-20	2	62900986	63273622	ENSG00000115504	EHBP1	protein_coding	150008	intergenic	Prostate Cancer
8	rs868947	23480772	1.86e-20	8	23386318	23432976	ENSG00000147454	SLC25A37	protein_coding	47796	upstream	Prostate Cancer
14	rs12885529	37102674	1.88e-20	14	37126773	37148920	ENSG00000198807	PAX9	protein_coding	24099	downstream	Prostate Cancer
2	rs1254897	85786556	1.97e-20	2	85771846	85788670	ENSG00000115486	GGCX	protein_coding	2114	intergenic	Prostate Cancer
3	rs1344674	141125186	1.97e-20	3	141043055	141168634	ENSG00000177311	ZBTB38	protein_coding	43448	intergenic	Prostate Cancer
5	rs171850	1887982	2.08e-20	5	1877541	1887350	ENSG00000113430	IRX4	protein_coding	632	upstream	Prostate Cancer
19	rs1036233	38728214	2.18e-20	19	38734675	38783254	ENSG00000167642	SPINT2	protein_coding	6461	downstream	Prostate Cancer
7	rs28432782	27893086	2.2e-20	7	27778950	27884183	ENSG00000106052	TAX1BP1	protein_coding	8903	upstream	Prostate Cancer
6	rs4946198	117176599	2.26e-20	6	117198375	117253326	ENSG00000185002	RFX6	protein_coding	21776	downstream	Prostate Cancer
10	rs11245446	126650696	2.26e-20	10	126630692	126676758	ENSG00000019995	ZRANB1	protein_coding	20004	intergenic	Prostate Cancer
7	rs6966735	27492429	2.36e-20	7	27565061	27702614	ENSG00000106049	HIBADH	protein_coding	72632	downstream	Prostate Cancer
17	rs34329379	630698	2.49e-20	17	635652	646206	ENSG00000167695	FAM57A	protein_coding	4954	downstream	Prostate Cancer
6	rs3127572	160682218	2.52e-20	6	160592093	160698670	ENSG00000112499	SLC22A2	protein_coding	16452	intergenic	Prostate Cancer
4	rs12640669	95506531	2.54e-20	4	95373037	95589377	ENSG00000163110	PDLIM5	protein_coding	82846	intergenic	Prostate Cancer
7	rs1008132	20960966	2.6e-20	7	20823906	20826505	ENSG00000164651	SP8	protein_coding	134461	upstream	Prostate Cancer
15	rs112914414	66833344	2.78e-20	15	66839517	66858317	ENSG00000188501	LCTL	protein_coding	6173	downstream	Prostate Cancer
2	rs11691517	111893096	2.9e-20	2	111876955	111926024	ENSG00000153094	BCL2L11	protein_coding	16141	intergenic	Prostate Cancer
1	rs1811698	150772613	2.94e-20	1	150768684	150780799	ENSG00000143387	CTSK	protein_coding	3929	intergenic	Prostate Cancer
11	rs61881082	68956602	2.94e-20	11	68816365	68858072	ENSG00000162341	TPCN2	protein_coding	98530	upstream	Prostate Cancer
17	rs60749811	637431	3.22e-20	17	635652	646206	ENSG00000167695	FAM57A	protein_coding	1779	intergenic	Prostate Cancer
11	rs2277283	61908440	3.37e-20	11	61891445	61920635	ENSG00000149503	INCENP	protein_coding	12195	intergenic	Prostate Cancer
14	rs62003550	53424058	3.54e-20	14	53323986	53419153	ENSG00000073712	FERMT2	protein_coding	4905	upstream	Prostate Cancer
22	rs34584683	40499107	3.58e-20	22	40440821	40731812	ENSG00000100354	TNRC6B	protein_coding	58286	intergenic	Prostate Cancer
11	rs7928373	76208656	3.82e-20	11	76155967	76264069	ENSG00000158636	C11orf30	protein_coding	52689	intergenic	Prostate Cancer
7	rs4722748	28003516	3.87e-20	7	27778950	27884183	ENSG00000106052	TAX1BP1	protein_coding	119333	upstream	Prostate Cancer
22	rs107402	43563711	4.12e-20	22	43562628	43583139	ENSG00000100304	TTLL12	protein_coding	1083	intergenic	Prostate Cancer
2	rs4953671	43073548	4.16e-20	2	42994229	43019733	ENSG00000162882	HAAO	protein_coding	53815	upstream	Prostate Cancer
4	rs13131954	74476924	4.18e-20	4	74437267	74486348	ENSG00000169435	RASSF6	protein_coding	9424	intergenic	Prostate Cancer
6	rs9267853	32195251	4.41e-20	6	32162620	32191844	ENSG00000204301	NOTCH4	protein_coding	3407	upstream	Prostate Cancer
2	rs201059790	111904967	4.43e-20	2	111876955	111926024	ENSG00000153094	BCL2L11	protein_coding	21057	intergenic	Prostate Cancer
20	rs112604138	62279344	4.62e-20	20	62271061	62284780	ENSG00000197457	STMN3	protein_coding	5436	intergenic	Prostate Cancer
8	rs16901907	128041360	4.78e-20	8	128426535	128432311	ENSG00000212993	POU5F1B	protein_coding	385175	downstream	Prostate Cancer
2	rs4075604	173387668	4.82e-20	2	173292082	173371181	ENSG00000091409	ITGA6	protein_coding	16487	upstream	Prostate Cancer
8	rs75136941	127994331	5.48e-20	8	127564687	127570638	ENSG00000168672	FAM84B	protein_coding	423693	upstream	Prostate Cancer
12	rs7488343	49689597	5.79e-20	12	49687035	49692465	ENSG00000135406	PRPH	protein_coding	2562	intergenic	Prostate Cancer
6	rs9369297	41570815	6.35e-20	6	41514164	41570122	ENSG00000137166	FOXP4	protein_coding	693	upstream	Prostate Cancer
2	rs1010752	173482678	6.8e-20	2	173420101	173489823	ENSG00000152256	PDK1	protein_coding	7145	intergenic	Prostate Cancer
6	rs3094188	31142245	6.91e-20	6	31132119	31148508	ENSG00000204531	POU5F1	protein_coding	6263	intergenic	Prostate Cancer
2	rs4669602	10787967	7.11e-20	2	10710892	10830101	ENSG00000115761	NOL10	protein_coding	42134	intergenic	Prostate Cancer
2	rs73913932	10094526	7.64e-20	2	10085341	10142411	ENSG00000134317	GRHL1	protein_coding	9185	intergenic	Prostate Cancer
8	rs13259739	128444709	7.72e-20	8	128426535	128432311	ENSG00000212993	POU5F1B	protein_coding	12398	upstream	Prostate Cancer
3	rs2901621	170057704	8.13e-20	3	170075466	170114623	ENSG00000136603	SKIL	protein_coding	17762	downstream	Prostate Cancer
12	rs4919703	53297594	9.16e-20	12	53290977	53343738	ENSG00000170421	KRT8	protein_coding	6617	intergenic	Prostate Cancer
12	rs2003612	114652751	9.21e-20	12	114791736	114846247	ENSG00000089225	TBX5	protein_coding	138985	downstream	Prostate Cancer
14	rs61993026	61379149	9.74e-20	14	61201460	61436671	ENSG00000020426	MNAT1	protein_coding	57522	intergenic	Prostate Cancer
10	rs60101611	80240493	1.02e-19	10	79793518	79816570	ENSG00000138326	RPS24	protein_coding	423923	upstream	Prostate Cancer
2	rs12476059	238351347	1.02e-19	2	238330063	238333919	ENSG00000222022	AC112721.1	protein_coding	17428	upstream	Prostate Cancer
7	rs11770955	47510577	1.09e-19	7	47314752	47622156	ENSG00000136205	TNS3	protein_coding	111579	intergenic	Prostate Cancer
6	rs2102503	160776532	1.13e-19	6	160769300	160876014	ENSG00000146477	SLC22A3	protein_coding	7232	intergenic	Prostate Cancer
17	rs17705445	36131437	1.14e-19	17	36046435	36105237	ENSG00000108753	HNF1B	protein_coding	26200	upstream	Prostate Cancer
8	rs10956365	128403887	1.21e-19	8	128426535	128432311	ENSG00000212993	POU5F1B	protein_coding	22648	downstream	Prostate Cancer
1	rs3791186	153934303	1.22e-19	1	153931575	153940188	ENSG00000143570	SLC39A1	protein_coding	2728	intergenic	Prostate Cancer
6	rs11153641	117227284	1.24e-19	6	117198375	117253326	ENSG00000185002	RFX6	protein_coding	26042	intergenic	Prostate Cancer
7	rs700755	47445641	1.31e-19	7	47314752	47622156	ENSG00000136205	TNS3	protein_coding	130889	intergenic	Prostate Cancer
12	rs6581579	64997752	1.34e-19	12	65004293	65091347	ENSG00000153179	RASSF3	protein_coding	6541	downstream	Prostate Cancer
2	rs6729475	85765205	1.35e-19	2	85766288	85772403	ENSG00000168906	MAT2A	protein_coding	1083	downstream	Prostate Cancer
6	rs1265052	31080471	1.41e-19	6	31079000	31080336	ENSG00000204542	C6orf15	protein_coding	135	upstream	Prostate Cancer
9	rs1622267	110150659	1.43e-19	9	110045418	110094475	ENSG00000119318	RAD23B	protein_coding	56184	upstream	Prostate Cancer
7	rs2529759	20857732	1.65e-19	7	20823906	20826505	ENSG00000164651	SP8	protein_coding	31227	upstream	Prostate Cancer
5	rs76955183	1883291	1.66e-19	5	1877541	1887350	ENSG00000113430	IRX4	protein_coding	4059	intergenic	Prostate Cancer
7	rs10224176	97777817	1.67e-19	7	97736197	97838945	ENSG00000164715	LMTK2	protein_coding	41620	intergenic	Prostate Cancer
17	rs1800929	36047275	1.7e-19	17	36046435	36105237	ENSG00000108753	HNF1B	protein_coding	840	intergenic	Prostate Cancer
10	rs2843564	51492122	1.88e-19	10	51464162	51486327	ENSG00000204169	AGAP7	protein_coding	5795	upstream	Prostate Cancer
8	rs283701	128301414	1.91e-19	8	128426535	128432311	ENSG00000212993	POU5F1B	protein_coding	125121	downstream	Prostate Cancer
16	rs28709974	79847632	1.91e-19	16	79619740	79634611	ENSG00000178573	MAF	protein_coding	213021	upstream	Prostate Cancer
11	rs7103817	69447518	1.92e-19	11	69455855	69469242	ENSG00000110092	CCND1	protein_coding	8337	downstream	Prostate Cancer
3	rs7620803	113271057	2.04e-19	3	113251143	113348425	ENSG00000072858	SIDT1	protein_coding	19914	intergenic	Prostate Cancer
12	rs2682730	64991683	2.04e-19	12	65004293	65091347	ENSG00000153179	RASSF3	protein_coding	12610	downstream	Prostate Cancer
14	rs767127	69134264	2.18e-19	14	68286496	69196935	ENSG00000182185	RAD51B	protein_coding	62671	intergenic	Prostate Cancer
10	rs78267136	51563352	2.19e-19	10	51549498	51562517	ENSG00000138294	MSMB	protein_coding	835	upstream	Prostate Cancer
20	rs147522398	62281505	2.44e-19	20	62271061	62284780	ENSG00000197457	STMN3	protein_coding	3275	intergenic	Prostate Cancer
8	rs9694093	128539148	2.49e-19	8	128426535	128432311	ENSG00000212993	POU5F1B	protein_coding	106837	upstream	Prostate Cancer
19	rs11670553	17168151	2.62e-19	19	17160539	17186435	ENSG00000131351	HAUS8	protein_coding	7612	intergenic	Prostate Cancer
11	rs7104332	2305799	2.69e-19	11	2316875	2324279	ENSG00000110665	C11orf21	protein_coding	11076	downstream	Prostate Cancer
1	rs12757249	204492631	2.71e-19	1	204485511	204542871	ENSG00000198625	MDM4	protein_coding	7120	intergenic	Prostate Cancer
17	rs34441237	30096784	2.72e-19	17	30178883	30186356	ENSG00000172301	COPRS	protein_coding	82099	downstream	Prostate Cancer
6	rs1265157	31142265	2.75e-19	6	31132119	31148508	ENSG00000204531	POU5F1	protein_coding	6243	intergenic	Prostate Cancer
12	rs73307943	49675152	2.77e-19	12	49582519	49667114	ENSG00000167553	TUBA1C	protein_coding	8038	upstream	Prostate Cancer
14	rs1955734	37138628	2.95e-19	14	37147636	37642071	ENSG00000183032	SLC25A21	protein_coding	9008	downstream	Prostate Cancer
2	rs6760842	238398165	3.29e-19	2	238394071	238463961	ENSG00000115648	MLPH	protein_coding	4094	intergenic	Prostate Cancer
2	rs12998264	62833706	3.34e-19	2	62900986	63273622	ENSG00000115504	EHBP1	protein_coding	67280	downstream	Prostate Cancer
9	rs12634	132573536	3.39e-19	9	132565432	132573560	ENSG00000136816	TOR1B	protein_coding	24	intergenic	Prostate Cancer
2	rs11896232	238438124	3.46e-19	2	238394071	238463961	ENSG00000115648	MLPH	protein_coding	25837	intergenic	Prostate Cancer
4	rs1894292	74349158	3.88e-19	4	74347400	74369691	ENSG00000079557	AFM	protein_coding	1758	intergenic	Prostate Cancer
1	rs16853822	204450341	3.93e-19	1	204391756	204463852	ENSG00000133056	PIK3C2B	protein_coding	13511	intergenic	Prostate Cancer
7	rs1180774	97637823	4.19e-19	7	97613996	97620481	ENSG00000135175	OCM2	protein_coding	17342	upstream	Prostate Cancer
3	rs13069666	112950191	4.24e-19	3	112929850	113006303	ENSG00000144857	BOC	protein_coding	20341	intergenic	Prostate Cancer
8	rs13273814	128428656	4.85e-19	8	128426535	128432311	ENSG00000212993	POU5F1B	protein_coding	2121	intergenic	Prostate Cancer
1	rs12131120	88199778	4.87e-19	1	87794151	87814606	ENSG00000143013	LMO4	protein_coding	385172	upstream	Prostate Cancer
17	rs17224342	69074248	5.13e-19	17	68164814	68176189	ENSG00000123700	KCNJ2	protein_coding	898059	upstream	Prostate Cancer
6	rs10945675	160974428	5.14e-19	6	160952515	161087407	ENSG00000198670	LPA	protein_coding	21913	intergenic	Prostate Cancer
17	rs4793979	46811238	5.41e-19	17	46802125	46806540	ENSG00000159184	HOXB13	protein_coding	4698	upstream	Prostate Cancer
6	rs2524079	31242174	5.5e-19	6	31236526	31239907	ENSG00000204525	HLA-C	protein_coding	2267	upstream	Prostate Cancer
11	rs896968	68934962	5.99e-19	11	68816365	68858072	ENSG00000162341	TPCN2	protein_coding	76890	upstream	Prostate Cancer
12	rs2055037	53337068	6.04e-19	12	53342655	53346685	ENSG00000111057	KRT18	protein_coding	5587	downstream	Prostate Cancer
11	rs12807388	69078794	6.43e-19	11	69061605	69182494	ENSG00000172927	MYEOV	protein_coding	17189	intergenic	Prostate Cancer
2	rs6738839	173286320	6.49e-19	2	173292082	173371181	ENSG00000091409	ITGA6	protein_coding	5762	downstream	Prostate Cancer
6	rs7743996	160252802	6.6e-19	6	160221298	160241736	ENSG00000146453	PNLDC1	protein_coding	11066	upstream	Prostate Cancer
11	rs17885785	2167850	6.84e-19	11	2150342	2170833	ENSG00000167244	IGF2	protein_coding	2983	intergenic	Prostate Cancer
12	rs11616163	133136156	7.1e-19	12	133066137	133161774	ENSG00000112787	FBRSL1	protein_coding	25618	intergenic	Prostate Cancer
17	rs11650348	36123391	7.41e-19	17	36046435	36105237	ENSG00000108753	HNF1B	protein_coding	18154	upstream	Prostate Cancer
11	rs4930051	2237567	7.8e-19	11	2185159	2193107	ENSG00000180176	TH	protein_coding	44460	upstream	Prostate Cancer
6	rs28722181	31243027	8.06e-19	6	31236526	31239907	ENSG00000204525	HLA-C	protein_coding	3120	upstream	Prostate Cancer
8	rs76865301	128182793	8.38e-19	8	128426535	128432311	ENSG00000212993	POU5F1B	protein_coding	243742	downstream	Prostate Cancer
2	rs79498931	62926789	8.45e-19	2	62900986	63273622	ENSG00000115504	EHBP1	protein_coding	25803	intergenic	Prostate Cancer
1	rs2886543	204029211	8.89e-19	1	204042243	204096863	ENSG00000143842	SOX13	protein_coding	13032	downstream	Prostate Cancer
11	rs7109523	2247267	8.96e-19	11	2289725	2292182	ENSG00000183734	ASCL2	protein_coding	42458	downstream	Prostate Cancer
6	rs3130439	31221023	8.99e-19	6	31236526	31239907	ENSG00000204525	HLA-C	protein_coding	15503	downstream	Prostate Cancer
7	rs6949470	20860064	9.12e-19	7	20823906	20826505	ENSG00000164651	SP8	protein_coding	33559	upstream	Prostate Cancer
7	rs1635609	97949814	9.13e-19	7	97881691	97937162	ENSG00000164713	BRI3	protein_coding	12652	upstream	Prostate Cancer
19	rs266877	51360768	9.16e-19	19	51358171	51364020	ENSG00000142515	KLK3	protein_coding	2597	intergenic	Prostate Cancer
7	rs74672857	97846435	1e-18	7	97843936	97881563	ENSG00000205356	TECPR1	protein_coding	2499	intergenic	Prostate Cancer
3	rs62259569	87076254	1.07e-18	3	86987119	87040269	ENSG00000206538	VGLL3	protein_coding	35985	upstream	Prostate Cancer
21	rs6517673	42892056	1.15e-18	21	42836478	42903043	ENSG00000184012	TMPRSS2	protein_coding	10987	intergenic	Prostate Cancer
20	rs6062294	62276984	1.2e-18	20	62271061	62284780	ENSG00000197457	STMN3	protein_coding	5923	intergenic	Prostate Cancer
14	rs12881240	37135752	1.22e-18	14	37126773	37148920	ENSG00000198807	PAX9	protein_coding	8979	intergenic	Prostate Cancer
4	rs2452567	95437921	1.29e-18	4	95373037	95589377	ENSG00000163110	PDLIM5	protein_coding	64884	intergenic	Prostate Cancer
17	rs377332804	552294	1.34e-18	17	411908	624957	ENSG00000141252	VPS53	protein_coding	72663	intergenic	Prostate Cancer
7	rs12535525	27942958	1.38e-18	7	27778950	27884183	ENSG00000106052	TAX1BP1	protein_coding	58775	upstream	Prostate Cancer
2	rs13410779	173603619	1.39e-18	2	173600002	173917621	ENSG00000091428	RAPGEF4	protein_coding	3617	intergenic	Prostate Cancer
14	rs12587645	37124770	1.4e-18	14	37126773	37148920	ENSG00000198807	PAX9	protein_coding	2003	downstream	Prostate Cancer
6	rs2457561	160755810	1.45e-18	6	160769300	160876014	ENSG00000146477	SLC22A3	protein_coding	13490	downstream	Prostate Cancer
11	rs12280942	68859683	1.46e-18	11	68816365	68858072	ENSG00000162341	TPCN2	protein_coding	1611	upstream	Prostate Cancer
11	rs7927515	76125330	1.46e-18	11	76092357	76125663	ENSG00000179240	RP11-111M22.2	protein_coding	333	intergenic	Prostate Cancer
17	rs9906432	528868	1.48e-18	17	411908	624957	ENSG00000141252	VPS53	protein_coding	96089	intergenic	Prostate Cancer
15	rs8041443	40939652	1.64e-18	15	40886218	40956540	ENSG00000137812	CASC5	protein_coding	16888	intergenic	Prostate Cancer
2	rs12620143	43085899	1.66e-18	2	42994229	43019733	ENSG00000162882	HAAO	protein_coding	66166	upstream	Prostate Cancer
2	rs4953669	43069976	1.74e-18	2	42994229	43019733	ENSG00000162882	HAAO	protein_coding	50243	upstream	Prostate Cancer
2	rs74181286	63802664	1.75e-18	2	63815743	63834331	ENSG00000014641	MDH1	protein_coding	13079	downstream	Prostate Cancer
17	rs12453898	69093492	1.76e-18	17	68164814	68176189	ENSG00000123700	KCNJ2	protein_coding	917303	upstream	Prostate Cancer
2	rs4668475	16027190	1.98e-18	2	16080686	16087129	ENSG00000134323	MYCN	protein_coding	53496	downstream	Prostate Cancer
18	rs668335	76735000	2.05e-18	18	76740275	76762677	ENSG00000256463	SALL3	protein_coding	5275	downstream	Prostate Cancer
11	rs10734184	2255018	2.07e-18	11	2289725	2292182	ENSG00000183734	ASCL2	protein_coding	34707	downstream	Prostate Cancer
22	rs11704416	40436973	2.08e-18	22	40390953	40439533	ENSG00000133477	FAM83F	protein_coding	2560	intergenic	Prostate Cancer
17	rs146336970	47453471	2.16e-18	17	47448102	47554350	ENSG00000262039	RP11-81K2.1	protein_coding	5369	intergenic	Prostate Cancer
8	rs17832021	128100176	2.17e-18	8	128426535	128432311	ENSG00000212993	POU5F1B	protein_coding	326359	downstream	Prostate Cancer
6	rs2734919	29886714	2.39e-18	6	29909037	29913661	ENSG00000206503	HLA-A	protein_coding	22323	downstream	Prostate Cancer
17	rs60060532	581194	2.43e-18	17	411908	624957	ENSG00000141252	VPS53	protein_coding	43763	intergenic	Prostate Cancer
6	rs2619275	160699023	2.74e-18	6	160592093	160698670	ENSG00000112499	SLC22A2	protein_coding	353	upstream	Prostate Cancer
12	rs2363633	53354788	2.75e-18	12	53342655	53346685	ENSG00000111057	KRT18	protein_coding	8103	upstream	Prostate Cancer
11	rs2428020	113673521	2.76e-18	11	113668596	113746292	ENSG00000048028	USP28	protein_coding	4925	intergenic	Prostate Cancer
19	rs266881	51358333	2.88e-18	19	51358171	51364020	ENSG00000142515	KLK3	protein_coding	162	intergenic	Prostate Cancer
4	rs72725734	146879237	2.91e-18	4	146678779	146859787	ENSG00000151612	ZNF827	protein_coding	19450	upstream	Prostate Cancer
6	rs439651	29903267	2.91e-18	6	29909037	29913661	ENSG00000206503	HLA-A	protein_coding	5770	downstream	Prostate Cancer
19	rs1860255	42077072	2.93e-18	19	42055886	42093197	ENSG00000007129	CEACAM21	protein_coding	16125	intergenic	Prostate Cancer
2	rs112353949	43853981	2.93e-18	2	43864412	43995126	ENSG00000152527	PLEKHH2	protein_coding	10431	downstream	Prostate Cancer
6	rs9456452	160254456	2.96e-18	6	160221298	160241736	ENSG00000146453	PNLDC1	protein_coding	12720	upstream	Prostate Cancer
19	rs4803922	38740336	3.23e-18	19	38741877	38747231	ENSG00000167641	PPP1R14A	protein_coding	1541	downstream	Prostate Cancer
5	rs56345976	1276873	3.29e-18	5	1253262	1295184	ENSG00000164362	TERT	protein_coding	18311	intergenic	Prostate Cancer
6	rs624249	160679400	3.48e-18	6	160592093	160698670	ENSG00000112499	SLC22A2	protein_coding	19270	intergenic	Prostate Cancer
19	rs62113179	51353230	3.51e-18	19	51358171	51364020	ENSG00000142515	KLK3	protein_coding	4941	downstream	Prostate Cancer
17	rs11263755	36045521	3.66e-18	17	36046435	36105237	ENSG00000108753	HNF1B	protein_coding	914	downstream	Prostate Cancer
12	rs2682319	53262719	3.71e-18	12	53231588	53242876	ENSG00000170423	KRT78	protein_coding	19843	upstream	Prostate Cancer
1	rs56661631	150587388	3.83e-18	1	150573327	150602088	ENSG00000143420	ENSA	protein_coding	14061	intergenic	Prostate Cancer
21	rs73903411	42902308	3.88e-18	21	42836478	42903043	ENSG00000184012	TMPRSS2	protein_coding	735	intergenic	Prostate Cancer
2	rs6544641	43516330	4.26e-18	2	43449541	43453748	ENSG00000152518	ZFP36L2	protein_coding	62582	upstream	Prostate Cancer
4	rs6824908	106046872	4.54e-18	4	106067032	106200973	ENSG00000168769	TET2	protein_coding	20160	downstream	Prostate Cancer
2	rs6738073	242125635	4.65e-18	2	242127924	242164792	ENSG00000146205	ANO7	protein_coding	2289	downstream	Prostate Cancer
7	rs1799381	47483624	4.8e-18	7	47314752	47622156	ENSG00000136205	TNS3	protein_coding	138532	intergenic	Prostate Cancer
3	rs1826637	87371474	4.85e-18	3	87308554	87325737	ENSG00000064835	POU1F1	protein_coding	45737	upstream	Prostate Cancer
6	rs3132451	31582025	4.92e-18	6	31582961	31584798	ENSG00000204472	AIF1	protein_coding	936	downstream	Prostate Cancer
2	rs11687010	173287832	5.29e-18	2	173292082	173371181	ENSG00000091409	ITGA6	protein_coding	4250	downstream	Prostate Cancer
12	rs7137978	49588360	5.68e-18	12	49578579	49583107	ENSG00000167552	TUBA1A	protein_coding	5253	upstream	Prostate Cancer
6	rs9357086	29778029	5.7e-18	6	29794744	29798902	ENSG00000204632	HLA-G	protein_coding	16715	downstream	Prostate Cancer
20	rs62217798	62347189	6.1e-18	20	62340216	62370456	ENSG00000273154	RP4-583P15.15	protein_coding	6973	intergenic	Prostate Cancer
6	rs12207736	41573988	6.24e-18	6	41514164	41570122	ENSG00000137166	FOXP4	protein_coding	3866	upstream	Prostate Cancer
2	rs11680227	85707654	6.36e-18	2	85645844	85664152	ENSG00000152292	SH2D6	protein_coding	43502	upstream	Prostate Cancer
7	rs10953258	97972639	6.43e-18	7	97881691	97937162	ENSG00000164713	BRI3	protein_coding	35477	upstream	Prostate Cancer
12	rs7398953	133101355	6.49e-18	12	133066137	133161774	ENSG00000112787	FBRSL1	protein_coding	35218	intergenic	Prostate Cancer
7	rs7786569	27722451	7.19e-18	7	27565061	27702614	ENSG00000106049	HIBADH	protein_coding	19837	upstream	Prostate Cancer
7	rs1203569	40836291	7.32e-18	7	40174575	40900362	ENSG00000175600	SUGCT	protein_coding	64071	intergenic	Prostate Cancer
6	rs6928533	41593996	7.7e-18	6	41604620	41621984	ENSG00000112559	MDFI	protein_coding	10624	downstream	Prostate Cancer
7	rs55738305	27737239	7.96e-18	7	27565061	27702614	ENSG00000106049	HIBADH	protein_coding	34625	upstream	Prostate Cancer
2	rs35311250	85697165	7.98e-18	2	85645844	85664152	ENSG00000152292	SH2D6	protein_coding	33013	upstream	Prostate Cancer
6	rs390102	160781803	7.98e-18	6	160769300	160876014	ENSG00000146477	SLC22A3	protein_coding	12503	intergenic	Prostate Cancer
3	rs58233283	128125692	8.16e-18	3	127872297	128127485	ENSG00000132394	EEFSEC	protein_coding	1793	intergenic	Prostate Cancer
5	rs2735946	1300429	8.21e-18	5	1253262	1295184	ENSG00000164362	TERT	protein_coding	5245	upstream	Prostate Cancer
11	rs7118074	69003423	8.45e-18	11	69061605	69182494	ENSG00000172927	MYEOV	protein_coding	58182	downstream	Prostate Cancer
5	rs377461193	1252501	8.78e-18	5	1253262	1295184	ENSG00000164362	TERT	protein_coding	761	downstream	Prostate Cancer
3	rs34561841	113309470	8.91e-18	3	113251143	113348425	ENSG00000072858	SIDT1	protein_coding	38955	intergenic	Prostate Cancer
2	rs4953667	43055805	9.02e-18	2	42994229	43019733	ENSG00000162882	HAAO	protein_coding	36072	upstream	Prostate Cancer
10	rs2258739	122749930	9.28e-18	10	122610687	122669036	ENSG00000120008	WDR11	protein_coding	80894	upstream	Prostate Cancer
3	rs4857925	127710138	1.01e-17	3	127634075	127706514	ENSG00000187715	KBTBD12	protein_coding	3624	upstream	Prostate Cancer
10	rs11511313	122754068	1.05e-17	10	122610687	122669036	ENSG00000120008	WDR11	protein_coding	85032	upstream	Prostate Cancer
2	rs13409031	63645846	1.08e-17	2	63815743	63834331	ENSG00000014641	MDH1	protein_coding	169897	downstream	Prostate Cancer
6	rs4959039	29957069	1.09e-17	6	29909037	29913661	ENSG00000206503	HLA-A	protein_coding	43408	upstream	Prostate Cancer
14	rs4508342	37098741	1.11e-17	14	37126773	37148920	ENSG00000198807	PAX9	protein_coding	28032	downstream	Prostate Cancer
22	rs56050372	43474522	1.12e-17	22	43435522	43485434	ENSG00000100271	TTLL1	protein_coding	10912	intergenic	Prostate Cancer
18	rs543563061	76774457	1.16e-17	18	76740275	76762677	ENSG00000256463	SALL3	protein_coding	11780	upstream	Prostate Cancer
6	rs2182997	21874359	1.17e-17	6	21593972	21598847	ENSG00000124766	SOX4	protein_coding	275512	upstream	Prostate Cancer
6	rs35429994	160251579	1.23e-17	6	160221298	160241736	ENSG00000146453	PNLDC1	protein_coding	9843	upstream	Prostate Cancer
8	rs112755455	128515499	1.24e-17	8	128426535	128432311	ENSG00000212993	POU5F1B	protein_coding	83188	upstream	Prostate Cancer
6	rs2735114	29910034	1.25e-17	6	29909037	29913661	ENSG00000206503	HLA-A	protein_coding	997	intergenic	Prostate Cancer
5	rs10043416	177900178	1.34e-17	5	177664619	178017556	ENSG00000050767	COL23A1	protein_coding	117378	intergenic	Prostate Cancer
2	rs2075375	63280690	1.38e-17	2	63277192	63284971	ENSG00000115507	OTX1	protein_coding	3498	intergenic	Prostate Cancer
17	rs7211349	561331	1.4e-17	17	411908	624957	ENSG00000141252	VPS53	protein_coding	63626	intergenic	Prostate Cancer
13	rs12583030	51088050	1.42e-17	13	51285144	51418075	ENSG00000186047	DLEU7	protein_coding	197094	downstream	Prostate Cancer
8	rs7017671	128467754	1.42e-17	8	128426535	128432311	ENSG00000212993	POU5F1B	protein_coding	35443	upstream	Prostate Cancer
7	rs11762257	27543469	1.45e-17	7	27565061	27702614	ENSG00000106049	HIBADH	protein_coding	21592	downstream	Prostate Cancer
10	rs10906957	47559459	1.47e-17	10	47657581	47701443	ENSG00000198250	ANTXRL	protein_coding	98122	downstream	Prostate Cancer
1	rs6662386	88190037	1.49e-17	1	87794151	87814606	ENSG00000143013	LMO4	protein_coding	375431	upstream	Prostate Cancer
20	rs62207046	62310240	1.51e-17	20	62328021	62330037	ENSG00000243509	TNFRSF6B	protein_coding	17781	downstream	Prostate Cancer
6	rs2249935	31327178	1.55e-17	6	31321649	31324965	ENSG00000234745	HLA-B	protein_coding	2213	upstream	Prostate Cancer
8	rs7818452	128007808	1.57e-17	8	128426535	128432311	ENSG00000212993	POU5F1B	protein_coding	418727	downstream	Prostate Cancer
21	rs112714648	42889410	1.59e-17	21	42836478	42903043	ENSG00000184012	TMPRSS2	protein_coding	13633	intergenic	Prostate Cancer
6	rs7762909	31321578	1.62e-17	6	31321649	31324965	ENSG00000234745	HLA-B	protein_coding	71	downstream	Prostate Cancer
10	rs368878131	51366149	1.62e-17	10	51224681	51371321	ENSG00000174194	AGAP8	protein_coding	5172	intergenic	Prostate Cancer
7	rs62453402	20801627	1.63e-17	7	20654830	20816658	ENSG00000004846	ABCB5	protein_coding	15031	intergenic	Prostate Cancer
6	rs3130573	31106268	1.76e-17	6	31105313	31107127	ENSG00000204538	PSORS1C2	protein_coding	859	intergenic	Prostate Cancer
19	rs10413296	51343459	1.77e-17	19	51328545	51340469	ENSG00000174562	KLK15	protein_coding	2990	upstream	Prostate Cancer
6	rs12193858	109277908	1.79e-17	6	109169619	109295186	ENSG00000118690	ARMC2	protein_coding	17278	intergenic	Prostate Cancer
10	rs7908808	51488547	1.8e-17	10	51464162	51486327	ENSG00000204169	AGAP7	protein_coding	2220	upstream	Prostate Cancer
11	rs12803098	69154873	1.86e-17	11	69061605	69182494	ENSG00000172927	MYEOV	protein_coding	27621	intergenic	Prostate Cancer
2	rs62186363	242176429	1.92e-17	2	242167319	242168850	ENSG00000268485	AC104841.2	protein_coding	7579	upstream	Prostate Cancer
8	rs6997174	128398315	1.92e-17	8	128426535	128432311	ENSG00000212993	POU5F1B	protein_coding	28220	downstream	Prostate Cancer
20	rs6013808	52441861	1.92e-17	20	52553316	52687304	ENSG00000064787	BCAS1	protein_coding	111455	downstream	Prostate Cancer
7	rs56901033	27981524	2e-17	7	27778950	27884183	ENSG00000106052	TAX1BP1	protein_coding	97341	upstream	Prostate Cancer
17	rs57307096	7924748	2.01e-17	17	7905912	7923657	ENSG00000132518	GUCY2D	protein_coding	1091	upstream	Prostate Cancer
10	rs11259192	5726821	2.04e-17	10	5726801	5805703	ENSG00000108021	FAM208B	protein_coding	20	intergenic	Prostate Cancer
2	rs9973891	62796291	2.09e-17	2	62727356	62739029	ENSG00000186889	TMEM17	protein_coding	57262	upstream	Prostate Cancer
3	rs73235093	113094122	2.14e-17	3	113005777	113160457	ENSG00000206530	WDR52	protein_coding	66335	intergenic	Prostate Cancer
12	rs112811140	133092313	2.23e-17	12	133066137	133161774	ENSG00000112787	FBRSL1	protein_coding	26176	intergenic	Prostate Cancer
7	rs17544073	47451572	2.23e-17	7	47314752	47622156	ENSG00000136205	TNS3	protein_coding	136820	intergenic	Prostate Cancer
12	rs73307948	49677557	2.28e-17	12	49687035	49692465	ENSG00000135406	PRPH	protein_coding	9478	downstream	Prostate Cancer
2	rs10198990	64299693	2.3e-17	2	64319786	64371588	ENSG00000197329	PELI1	protein_coding	20093	downstream	Prostate Cancer
6	rs1008438	31783208	2.39e-17	6	31783291	31785723	ENSG00000204389	HSPA1A	protein_coding	83	downstream	Prostate Cancer
6	rs2504954	160714076	2.48e-17	6	160592093	160698670	ENSG00000112499	SLC22A2	protein_coding	15406	upstream	Prostate Cancer
2	rs4404328	43135213	2.5e-17	2	42994229	43019733	ENSG00000162882	HAAO	protein_coding	115480	upstream	Prostate Cancer
1	rs6683015	150747411	2.53e-17	1	150702672	150738433	ENSG00000163131	CTSS	protein_coding	8978	upstream	Prostate Cancer
2	rs1861300	10763961	2.64e-17	2	10710892	10830101	ENSG00000115761	NOL10	protein_coding	53069	intergenic	Prostate Cancer
2	rs12998055	10850618	2.76e-17	2	10861775	10925236	ENSG00000143882	ATP6V1C2	protein_coding	11157	downstream	Prostate Cancer
9	rs1746818	110147558	2.8e-17	9	110045418	110094475	ENSG00000119318	RAD23B	protein_coding	53083	upstream	Prostate Cancer
2	rs836643	173531476	2.87e-17	2	173420101	173489823	ENSG00000152256	PDK1	protein_coding	41653	upstream	Prostate Cancer
10	rs7910331	122700247	2.88e-17	10	122610687	122669036	ENSG00000120008	WDR11	protein_coding	31211	upstream	Prostate Cancer
7	rs2529763	20878995	3.05e-17	7	20823906	20826505	ENSG00000164651	SP8	protein_coding	52490	upstream	Prostate Cancer
17	rs2367265	69191367	3.13e-17	17	70036164	70036872	ENSG00000267893	AC007461.1	protein_coding	844797	downstream	Prostate Cancer
6	rs9261485	30108751	3.14e-17	6	30103885	30116512	ENSG00000204614	TRIM40	protein_coding	4866	intergenic	Prostate Cancer
6	rs228867	134268822	3.2e-17	6	134273308	134311570	ENSG00000028839	TBPL1	protein_coding	4486	downstream	Prostate Cancer
8	rs11345065	23410965	3.23e-17	8	23412287	23420651	ENSG00000268085	AC051642.1	protein_coding	1322	downstream	Prostate Cancer
17	rs36043014	69200329	3.23e-17	17	70036164	70036872	ENSG00000267893	AC007461.1	protein_coding	835835	downstream	Prostate Cancer
2	rs56881028	238446678	3.27e-17	2	238394071	238463961	ENSG00000115648	MLPH	protein_coding	17283	intergenic	Prostate Cancer
16	rs28497693	79870986	3.38e-17	16	79619740	79634611	ENSG00000178573	MAF	protein_coding	236375	upstream	Prostate Cancer
12	rs1920561	114659110	3.44e-17	12	114791736	114846247	ENSG00000089225	TBX5	protein_coding	132626	downstream	Prostate Cancer
2	rs10200363	43083518	3.51e-17	2	42994229	43019733	ENSG00000162882	HAAO	protein_coding	63785	upstream	Prostate Cancer
4	rs6823769	105992863	3.54e-17	4	106067032	106200973	ENSG00000168769	TET2	protein_coding	74169	downstream	Prostate Cancer
4	rs2647263	106267729	3.86e-17	4	106290234	106395238	ENSG00000138777	PPA2	protein_coding	22505	downstream	Prostate Cancer
6	rs9264306	31226159	3.97e-17	6	31236526	31239907	ENSG00000204525	HLA-C	protein_coding	10367	downstream	Prostate Cancer
1	rs12125672	150554470	4e-17	1	150547032	150552066	ENSG00000143384	MCL1	protein_coding	2404	upstream	Prostate Cancer
5	rs6894487	1909022	4.17e-17	5	1877541	1887350	ENSG00000113430	IRX4	protein_coding	21672	upstream	Prostate Cancer
1	rs4420029	46425500	4.2e-17	1	46252659	46501796	ENSG00000086015	MAST2	protein_coding	76296	intergenic	Prostate Cancer
7	rs217	27951021	4.35e-17	7	27778950	27884183	ENSG00000106052	TAX1BP1	protein_coding	66838	upstream	Prostate Cancer
6	rs35672615	31274890	4.57e-17	6	31236526	31239907	ENSG00000204525	HLA-C	protein_coding	34983	upstream	Prostate Cancer
2	rs11903800	10796884	4.66e-17	2	10710892	10830101	ENSG00000115761	NOL10	protein_coding	33217	intergenic	Prostate Cancer
6	rs2248162	29915061	4.76e-17	6	29909037	29913661	ENSG00000206503	HLA-A	protein_coding	1400	upstream	Prostate Cancer
17	rs6607289	36117600	4.76e-17	17	36046435	36105237	ENSG00000108753	HNF1B	protein_coding	12363	upstream	Prostate Cancer
8	rs78122878	128573191	4.82e-17	8	128426535	128432311	ENSG00000212993	POU5F1B	protein_coding	140880	upstream	Prostate Cancer
8	rs75414904	128101646	4.99e-17	8	128426535	128432311	ENSG00000212993	POU5F1B	protein_coding	324889	downstream	Prostate Cancer
17	rs2689	36047101	5.01e-17	17	36046435	36105237	ENSG00000108753	HNF1B	protein_coding	666	intergenic	Prostate Cancer
18	rs62098660	60988146	5.03e-17	18	60790579	60987361	ENSG00000171791	BCL2	protein_coding	785	upstream	Prostate Cancer
8	rs11135910	25892142	5.03e-17	8	25699246	25902913	ENSG00000221818	EBF2	protein_coding	10771	intergenic	Prostate Cancer
6	rs3130977	31081989	5.31e-17	6	31082527	31107869	ENSG00000204540	PSORS1C1	protein_coding	538	downstream	Prostate Cancer
11	rs11825796	68980788	5.47e-17	11	69061605	69182494	ENSG00000172927	MYEOV	protein_coding	80817	downstream	Prostate Cancer
11	rs11263510	69169348	5.78e-17	11	69061605	69182494	ENSG00000172927	MYEOV	protein_coding	13146	intergenic	Prostate Cancer
7	rs6969508	20926921	5.81e-17	7	20823906	20826505	ENSG00000164651	SP8	protein_coding	100416	upstream	Prostate Cancer
11	rs1385875	69452559	5.83e-17	11	69455855	69469242	ENSG00000110092	CCND1	protein_coding	3296	downstream	Prostate Cancer
6	rs17712040	153411095	6.06e-17	6	153325594	153452384	ENSG00000091844	RGS17	protein_coding	41289	intergenic	Prostate Cancer
3	rs4859084	86986053	6.19e-17	3	86987119	87040269	ENSG00000206538	VGLL3	protein_coding	1066	downstream	Prostate Cancer
6	rs9275160	32652620	6.37e-17	6	32627244	32636160	ENSG00000179344	HLA-DQB1	protein_coding	16460	upstream	Prostate Cancer
9	rs4451364	109532734	6.4e-17	9	109625378	109775915	ENSG00000148143	ZNF462	protein_coding	92644	downstream	Prostate Cancer
2	rs36101682	63472588	6.72e-17	2	63348518	64054977	ENSG00000143951	WDPCP	protein_coding	124070	intergenic	Prostate Cancer
8	rs34895815	128083256	6.76e-17	8	128426535	128432311	ENSG00000212993	POU5F1B	protein_coding	343279	downstream	Prostate Cancer
8	rs13256275	128356226	6.77e-17	8	128426535	128432311	ENSG00000212993	POU5F1B	protein_coding	70309	downstream	Prostate Cancer
2	rs4347816	62732779	6.94e-17	2	62727356	62739029	ENSG00000186889	TMEM17	protein_coding	5423	intergenic	Prostate Cancer
6	rs9472121	43710015	7.07e-17	6	43737921	43754224	ENSG00000112715	VEGFA	protein_coding	27906	downstream	Prostate Cancer
10	rs7923674	104235808	7.23e-17	10	104221149	104236802	ENSG00000138111	TMEM180	protein_coding	994	intergenic	Prostate Cancer
6	rs9274623	32635998	7.31e-17	6	32627244	32636160	ENSG00000179344	HLA-DQB1	protein_coding	162	intergenic	Prostate Cancer
3	rs2575818	87064243	7.34e-17	3	86987119	87040269	ENSG00000206538	VGLL3	protein_coding	23974	upstream	Prostate Cancer
6	rs9466096	21462138	7.47e-17	6	21593972	21598847	ENSG00000124766	SOX4	protein_coding	131834	downstream	Prostate Cancer
6	rs9267096	31415307	7.63e-17	6	31371356	31383092	ENSG00000204520	MICA	protein_coding	32215	upstream	Prostate Cancer
6	rs2842637	41590918	7.63e-17	6	41604620	41621984	ENSG00000112559	MDFI	protein_coding	13702	downstream	Prostate Cancer
8	rs72609859	128539299	7.72e-17	8	128426535	128432311	ENSG00000212993	POU5F1B	protein_coding	106988	upstream	Prostate Cancer
22	rs2899333	40419816	8.07e-17	22	40390953	40439533	ENSG00000133477	FAM83F	protein_coding	19717	intergenic	Prostate Cancer
10	rs10788167	123054018	8.32e-17	10	123237848	123357972	ENSG00000066468	FGFR2	protein_coding	183830	downstream	Prostate Cancer
2	rs76761022	10715983	8.35e-17	2	10710892	10830101	ENSG00000115761	NOL10	protein_coding	5091	intergenic	Prostate Cancer
8	rs7815436	127894008	8.93e-17	8	127564687	127570638	ENSG00000168672	FAM84B	protein_coding	323370	upstream	Prostate Cancer
11	rs11828017	68818617	9e-17	11	68816365	68858072	ENSG00000162341	TPCN2	protein_coding	2252	intergenic	Prostate Cancer
5	rs62335823	1898603	9.31e-17	5	1877541	1887350	ENSG00000113430	IRX4	protein_coding	11253	upstream	Prostate Cancer
19	rs353411	38442897	9.39e-17	19	38397868	38699012	ENSG00000105738	SIPA1L3	protein_coding	45029	intergenic	Prostate Cancer
4	rs998234	74490557	9.59e-17	4	74437267	74486348	ENSG00000169435	RASSF6	protein_coding	4209	upstream	Prostate Cancer
8	rs4285449	128568550	9.73e-17	8	128426535	128432311	ENSG00000212993	POU5F1B	protein_coding	136239	upstream	Prostate Cancer
8	rs444318	128333513	9.84e-17	8	128426535	128432311	ENSG00000212993	POU5F1B	protein_coding	93022	downstream	Prostate Cancer
3	rs6783739	112955448	9.91e-17	3	112929850	113006303	ENSG00000144857	BOC	protein_coding	25598	intergenic	Prostate Cancer
22	rs8142159	43490634	9.93e-17	22	43435522	43485434	ENSG00000100271	TTLL1	protein_coding	5200	upstream	Prostate Cancer
17	rs12949259	36115579	1.02e-16	17	36046435	36105237	ENSG00000108753	HNF1B	protein_coding	10342	upstream	Prostate Cancer
3	rs13099396	127795972	1.03e-16	3	127770484	127790526	ENSG00000058262	SEC61A1	protein_coding	5446	upstream	Prostate Cancer
8	rs10099421	23414466	1.04e-16	8	23412287	23420651	ENSG00000268085	AC051642.1	protein_coding	2179	intergenic	Prostate Cancer
20	rs6068684	52445502	1.09e-16	20	52553316	52687304	ENSG00000064787	BCAS1	protein_coding	107814	downstream	Prostate Cancer
2	rs2097976	242123707	1.1e-16	2	242088991	242123067	ENSG00000115685	PPP1R7	protein_coding	640	upstream	Prostate Cancer
8	rs34138581	23427281	1.2e-16	8	23430157	23432974	ENSG00000215298	FP15737	protein_coding	2876	downstream	Prostate Cancer
10	rs77426441	47544336	1.26e-16	10	47657581	47701443	ENSG00000198250	ANTXRL	protein_coding	113245	downstream	Prostate Cancer
8	rs112839579	128324161	1.28e-16	8	128426535	128432311	ENSG00000212993	POU5F1B	protein_coding	102374	downstream	Prostate Cancer
6	rs2844542	31347274	1.29e-16	6	31321649	31324965	ENSG00000234745	HLA-B	protein_coding	22309	upstream	Prostate Cancer
2	rs17408037	63199709	1.29e-16	2	62900986	63273622	ENSG00000115504	EHBP1	protein_coding	73913	intergenic	Prostate Cancer
2	rs12620918	63268355	1.29e-16	2	62900986	63273622	ENSG00000115504	EHBP1	protein_coding	5267	intergenic	Prostate Cancer
11	rs58136268	69444267	1.35e-16	11	69455855	69469242	ENSG00000110092	CCND1	protein_coding	11588	downstream	Prostate Cancer
2	rs1861270	202126615	1.36e-16	2	202098166	202152434	ENSG00000064012	CASP8	protein_coding	25819	intergenic	Prostate Cancer
8	rs10095860	128354785	1.36e-16	8	128426535	128432311	ENSG00000212993	POU5F1B	protein_coding	71750	downstream	Prostate Cancer
10	rs2104598	114715598	1.36e-16	10	114710009	114927437	ENSG00000148737	TCF7L2	protein_coding	5589	intergenic	Prostate Cancer
22	rs6001723	40428706	1.37e-16	22	40390953	40439533	ENSG00000133477	FAM83F	protein_coding	10827	intergenic	Prostate Cancer
18	rs72985681	76761852	1.4e-16	18	76740275	76762677	ENSG00000256463	SALL3	protein_coding	825	intergenic	Prostate Cancer
1	rs2494663	154092056	1.42e-16	1	153965161	154127592	ENSG00000143552	NUP210L	protein_coding	35536	intergenic	Prostate Cancer
7	rs112674537	27632450	1.42e-16	7	27565061	27702614	ENSG00000106049	HIBADH	protein_coding	67389	intergenic	Prostate Cancer
2	rs75590598	242185654	1.42e-16	2	242167319	242168850	ENSG00000268485	AC104841.2	protein_coding	16804	upstream	Prostate Cancer
6	rs3132517	31141836	1.57e-16	6	31132119	31148508	ENSG00000204531	POU5F1	protein_coding	6672	intergenic	Prostate Cancer
10	rs12414479	104420902	1.6e-16	10	104404253	104418164	ENSG00000171206	TRIM8	protein_coding	2738	upstream	Prostate Cancer
16	rs3893264	54683802	1.61e-16	16	54964774	54968397	ENSG00000176842	IRX5	protein_coding	280972	downstream	Prostate Cancer
6	rs4713266	11219030	1.65e-16	6	11183531	11382581	ENSG00000111859	NEDD9	protein_coding	35499	intergenic	Prostate Cancer
6	rs9263844	31155186	1.75e-16	6	31132119	31148508	ENSG00000204531	POU5F1	protein_coding	6678	upstream	Prostate Cancer
6	rs17410877	30409156	1.77e-16	6	30457244	30461982	ENSG00000204592	HLA-E	protein_coding	48088	downstream	Prostate Cancer
12	rs12828548	114661066	1.78e-16	12	114791736	114846247	ENSG00000089225	TBX5	protein_coding	130670	downstream	Prostate Cancer
19	rs7257565	42059674	1.8e-16	19	42055886	42093197	ENSG00000007129	CEACAM21	protein_coding	3788	intergenic	Prostate Cancer
17	rs117384420	47505383	1.87e-16	17	47481414	47492246	ENSG00000167085	PHB	protein_coding	13137	upstream	Prostate Cancer
3	rs114853149	169732083	1.95e-16	3	169684423	169716161	ENSG00000008952	SEC62	protein_coding	15922	upstream	Prostate Cancer
6	rs6906615	76489774	1.97e-16	6	76458909	76629254	ENSG00000196586	MYO6	protein_coding	30865	intergenic	Prostate Cancer
6	rs1281949	153468733	1.99e-16	6	153325594	153452384	ENSG00000091844	RGS17	protein_coding	16349	upstream	Prostate Cancer
2	rs10930555	173289736	2.02e-16	2	173292082	173371181	ENSG00000091409	ITGA6	protein_coding	2346	downstream	Prostate Cancer
6	rs11754683	117199391	2.04e-16	6	117198375	117253326	ENSG00000185002	RFX6	protein_coding	1016	intergenic	Prostate Cancer
8	rs12548733	23492936	2.12e-16	8	23536206	23540440	ENSG00000167034	NKX3-1	protein_coding	43270	downstream	Prostate Cancer
2	rs1254900	85816334	2.14e-16	2	85811531	85820535	ENSG00000168899	VAMP5	protein_coding	4201	intergenic	Prostate Cancer
6	rs2504922	160890231	2.16e-16	6	160769300	160876014	ENSG00000146477	SLC22A3	protein_coding	14217	upstream	Prostate Cancer
7	rs12540482	47437150	2.16e-16	7	47314752	47622156	ENSG00000136205	TNS3	protein_coding	122398	intergenic	Prostate Cancer
6	rs9404937	31144637	2.16e-16	6	31132119	31148508	ENSG00000204531	POU5F1	protein_coding	3871	intergenic	Prostate Cancer
11	rs80125553	7541271	2.21e-16	11	7534529	7678358	ENSG00000166387	PPFIBP2	protein_coding	6742	intergenic	Prostate Cancer
2	rs36193613	62708803	2.29e-16	2	62727356	62739029	ENSG00000186889	TMEM17	protein_coding	18553	downstream	Prostate Cancer
8	rs76102714	128355940	2.32e-16	8	128426535	128432311	ENSG00000212993	POU5F1B	protein_coding	70595	downstream	Prostate Cancer
4	rs10018058	74426173	2.4e-16	4	74437267	74486348	ENSG00000169435	RASSF6	protein_coding	11094	downstream	Prostate Cancer
6	rs2507976	31351887	2.62e-16	6	31371356	31383092	ENSG00000204520	MICA	protein_coding	19469	downstream	Prostate Cancer
5	rs2546628	177882698	2.64e-16	5	177664619	178017556	ENSG00000050767	COL23A1	protein_coding	134858	intergenic	Prostate Cancer
5	rs2672843	177891551	2.67e-16	5	177664619	178017556	ENSG00000050767	COL23A1	protein_coding	126005	intergenic	Prostate Cancer
17	rs34436118	69154363	2.7e-16	17	70036164	70036872	ENSG00000267893	AC007461.1	protein_coding	881801	downstream	Prostate Cancer
10	rs11191401	104573403	2.75e-16	10	104503727	104576021	ENSG00000166272	WBP1L	protein_coding	2618	intergenic	Prostate Cancer
11	rs56934519	69477080	2.75e-16	11	69455855	69469242	ENSG00000110092	CCND1	protein_coding	7838	upstream	Prostate Cancer
10	rs188888833	80827015	2.81e-16	10	80828792	81076276	ENSG00000108175	ZMIZ1	protein_coding	1777	downstream	Prostate Cancer
7	rs11981857	27887806	2.84e-16	7	27778950	27884183	ENSG00000106052	TAX1BP1	protein_coding	3623	upstream	Prostate Cancer
4	rs9997813	95528867	2.94e-16	4	95373037	95589377	ENSG00000163110	PDLIM5	protein_coding	60510	intergenic	Prostate Cancer
3	rs13317183	128262750	2.97e-16	3	128290843	128294929	ENSG00000198685	C3orf27	protein_coding	28093	downstream	Prostate Cancer
2	rs11695848	85692999	3.03e-16	2	85645844	85664152	ENSG00000152292	SH2D6	protein_coding	28847	upstream	Prostate Cancer
20	rs6062977	62246727	3.04e-16	20	62218955	62258394	ENSG00000101216	GMEB2	protein_coding	11667	intergenic	Prostate Cancer
11	rs75759390	68957822	3.06e-16	11	68816365	68858072	ENSG00000162341	TPCN2	protein_coding	99750	upstream	Prostate Cancer
4	rs2647239	106217349	3.07e-16	4	106067032	106200973	ENSG00000168769	TET2	protein_coding	16376	upstream	Prostate Cancer
9	rs73523729	110196740	3.16e-16	9	110247133	110252763	ENSG00000136826	KLF4	protein_coding	50393	downstream	Prostate Cancer
5	rs60021514	1240103	3.21e-16	5	1225470	1246304	ENSG00000164363	SLC6A18	protein_coding	6201	intergenic	Prostate Cancer
4	rs6833042	106039477	3.23e-16	4	106067032	106200973	ENSG00000168769	TET2	protein_coding	27555	downstream	Prostate Cancer
8	rs17376668	128239299	3.25e-16	8	128426535	128432311	ENSG00000212993	POU5F1B	protein_coding	187236	downstream	Prostate Cancer
6	rs2661846	160785060	3.4e-16	6	160769300	160876014	ENSG00000146477	SLC22A3	protein_coding	15760	intergenic	Prostate Cancer
2	rs4416265	43853970	3.43e-16	2	43864412	43995126	ENSG00000152527	PLEKHH2	protein_coding	10442	downstream	Prostate Cancer
10	rs11239481	45850626	3.46e-16	10	45869661	45941561	ENSG00000012779	ALOX5	protein_coding	19035	downstream	Prostate Cancer
11	rs2924533	68871001	3.48e-16	11	68816365	68858072	ENSG00000162341	TPCN2	protein_coding	12929	upstream	Prostate Cancer
6	rs2018336	11217897	3.6e-16	6	11183531	11382581	ENSG00000111859	NEDD9	protein_coding	34366	intergenic	Prostate Cancer
8	rs12677206	26063165	3.62e-16	8	26149007	26230196	ENSG00000221914	PPP2R2A	protein_coding	85842	downstream	Prostate Cancer
11	rs17153415	58925860	3.62e-16	11	58910221	58922512	ENSG00000166801	FAM111A	protein_coding	3348	upstream	Prostate Cancer
6	rs11760107	41552275	3.63e-16	6	41514164	41570122	ENSG00000137166	FOXP4	protein_coding	17847	intergenic	Prostate Cancer
5	rs6871785	1890394	3.63e-16	5	1877541	1887350	ENSG00000113430	IRX4	protein_coding	3044	upstream	Prostate Cancer
11	rs61881108	68972714	3.66e-16	11	69061605	69182494	ENSG00000172927	MYEOV	protein_coding	88891	downstream	Prostate Cancer
11	rs3213229	2155876	3.66e-16	11	2153768	2182439	ENSG00000129965	INS-IGF2	protein_coding	2108	intergenic	Prostate Cancer
11	rs7939333	68915319	3.81e-16	11	68816365	68858072	ENSG00000162341	TPCN2	protein_coding	57247	upstream	Prostate Cancer
2	rs6716620	43634922	3.92e-16	2	43449541	43453748	ENSG00000152518	ZFP36L2	protein_coding	181174	upstream	Prostate Cancer
5	rs12332579	1311198	3.92e-16	5	1317859	1345214	ENSG00000049656	CLPTM1L	protein_coding	6661	downstream	Prostate Cancer
8	rs7836468	128465771	4.19e-16	8	128426535	128432311	ENSG00000212993	POU5F1B	protein_coding	33460	upstream	Prostate Cancer
4	rs72665931	106124456	4.2e-16	4	106067032	106200973	ENSG00000168769	TET2	protein_coding	57424	intergenic	Prostate Cancer
20	rs117223048	62363864	4.23e-16	20	62366815	62370456	ENSG00000203896	LIME1	protein_coding	2951	downstream	Prostate Cancer
7	rs10215815	97792014	4.24e-16	7	97736197	97838945	ENSG00000164715	LMTK2	protein_coding	46931	intergenic	Prostate Cancer
6	rs36065083	160249211	4.42e-16	6	160221298	160241736	ENSG00000146453	PNLDC1	protein_coding	7475	upstream	Prostate Cancer
22	rs2007886	43502152	4.5e-16	22	43506754	43525718	ENSG00000100290	BIK	protein_coding	4602	downstream	Prostate Cancer
7	rs7777991	97865757	4.68e-16	7	97843936	97881563	ENSG00000205356	TECPR1	protein_coding	15806	intergenic	Prostate Cancer
6	rs1547325	109461506	4.73e-16	6	109416313	109485135	ENSG00000183137	CEP57L1	protein_coding	23629	intergenic	Prostate Cancer
4	rs2301718	106009763	4.96e-16	4	106067032	106200973	ENSG00000168769	TET2	protein_coding	57269	downstream	Prostate Cancer
3	rs1283109	106958845	5.15e-16	3	107096188	107097481	ENSG00000138483	CCDC54	protein_coding	137343	downstream	Prostate Cancer
3	rs13091518	70796696	5.24e-16	3	71003844	71633140	ENSG00000114861	FOXP1	protein_coding	207148	downstream	Prostate Cancer
17	rs67594392	7921028	5.65e-16	17	7905912	7923657	ENSG00000132518	GUCY2D	protein_coding	2629	intergenic	Prostate Cancer
2	rs36055280	173296850	5.67e-16	2	173292082	173371181	ENSG00000091409	ITGA6	protein_coding	4768	intergenic	Prostate Cancer
16	rs760118	4940994	5.82e-16	16	4932508	5010742	ENSG00000118898	PPL	protein_coding	8486	intergenic	Prostate Cancer
2	rs74507459	63265068	6.07e-16	2	62900986	63273622	ENSG00000115504	EHBP1	protein_coding	8554	intergenic	Prostate Cancer
3	rs4296593	87405191	6.07e-16	3	87308554	87325737	ENSG00000064835	POU1F1	protein_coding	79454	upstream	Prostate Cancer
1	rs2242195	154988957	6.08e-16	1	154990996	155006257	ENSG00000163354	DCST2	protein_coding	2039	downstream	Prostate Cancer
2	rs62140177	43075563	6.1e-16	2	42994229	43019733	ENSG00000162882	HAAO	protein_coding	55830	upstream	Prostate Cancer
2	rs719023	85818488	6.14e-16	2	85811531	85820535	ENSG00000168899	VAMP5	protein_coding	2047	intergenic	Prostate Cancer
19	rs8109991	38723182	6.34e-16	19	38701646	38720354	ENSG00000011332	DPF1	protein_coding	2828	upstream	Prostate Cancer
5	rs28544135	1888596	6.43e-16	5	1877541	1887350	ENSG00000113430	IRX4	protein_coding	1246	upstream	Prostate Cancer
3	rs12631929	113292744	6.52e-16	3	113251143	113348425	ENSG00000072858	SIDT1	protein_coding	41601	intergenic	Prostate Cancer
20	rs2738776	62272373	6.65e-16	20	62271061	62284780	ENSG00000197457	STMN3	protein_coding	1312	intergenic	Prostate Cancer
6	rs204999	32109979	6.75e-16	6	32116136	32122150	ENSG00000204314	PRRT1	protein_coding	6157	downstream	Prostate Cancer
8	rs9297758	128486588	6.76e-16	8	128426535	128432311	ENSG00000212993	POU5F1B	protein_coding	54277	upstream	Prostate Cancer
17	rs576569276	69150392	6.91e-16	17	70036164	70036872	ENSG00000267893	AC007461.1	protein_coding	885772	downstream	Prostate Cancer
7	rs2528797	20806534	7.06e-16	7	20654830	20816658	ENSG00000004846	ABCB5	protein_coding	10124	intergenic	Prostate Cancer
6	rs2437063	29903236	7.07e-16	6	29909037	29913661	ENSG00000206503	HLA-A	protein_coding	5801	downstream	Prostate Cancer
8	rs8534	23432332	7.1e-16	8	23430157	23432974	ENSG00000215298	FP15737	protein_coding	642	intergenic	Prostate Cancer
14	rs12589689	61012559	7.22e-16	14	60863187	60982261	ENSG00000179008	C14orf39	protein_coding	30298	upstream	Prostate Cancer
2	rs1574530	238395708	7.39e-16	2	238394071	238463961	ENSG00000115648	MLPH	protein_coding	1637	intergenic	Prostate Cancer
1	rs6671703	150796970	7.48e-16	1	150782181	150849244	ENSG00000143437	ARNT	protein_coding	14789	intergenic	Prostate Cancer
17	rs8081051	36229129	7.58e-16	17	36283971	36294915	ENSG00000185128	TBC1D3F	protein_coding	54842	downstream	Prostate Cancer
3	rs13324964	86995306	7.72e-16	3	86987119	87040269	ENSG00000206538	VGLL3	protein_coding	8187	intergenic	Prostate Cancer
2	rs3769826	202103049	7.79e-16	2	202098166	202152434	ENSG00000064012	CASP8	protein_coding	4883	intergenic	Prostate Cancer
2	rs329483	64291780	8.14e-16	2	64319786	64371588	ENSG00000197329	PELI1	protein_coding	28006	downstream	Prostate Cancer
2	rs6718401	238413082	8.26e-16	2	238394071	238463961	ENSG00000115648	MLPH	protein_coding	19011	intergenic	Prostate Cancer
9	rs817832	110153336	8.29e-16	9	110045418	110094475	ENSG00000119318	RAD23B	protein_coding	58861	upstream	Prostate Cancer
4	rs2088483	106216367	8.42e-16	4	106067032	106200973	ENSG00000168769	TET2	protein_coding	15394	upstream	Prostate Cancer
4	rs1402672	140946341	8.78e-16	4	140637907	141075338	ENSG00000196782	MAML3	protein_coding	128997	intergenic	Prostate Cancer
17	rs7212344	47453937	8.8e-16	17	47448102	47554350	ENSG00000262039	RP11-81K2.1	protein_coding	5835	intergenic	Prostate Cancer
6	rs443198	32190406	8.92e-16	6	32162620	32191844	ENSG00000204301	NOTCH4	protein_coding	1438	intergenic	Prostate Cancer
2	rs7568928	242164562	9.18e-16	2	242127924	242164792	ENSG00000146205	ANO7	protein_coding	230	intergenic	Prostate Cancer
7	rs2390403	20933185	9.39e-16	7	20823906	20826505	ENSG00000164651	SP8	protein_coding	106680	upstream	Prostate Cancer
4	rs139415877	106002621	9.94e-16	4	106067032	106200973	ENSG00000168769	TET2	protein_coding	64411	downstream	Prostate Cancer
20	rs310669	62212154	1.01e-15	20	62189439	62205592	ENSG00000130589	HELZ2	protein_coding	6562	upstream	Prostate Cancer
7	rs6966465	28013603	1.01e-15	7	27778950	27884183	ENSG00000106052	TAX1BP1	protein_coding	129420	upstream	Prostate Cancer
6	rs2428496	31322121	1.04e-15	6	31321649	31324965	ENSG00000234745	HLA-B	protein_coding	472	intergenic	Prostate Cancer
8	rs3999771	128469498	1.06e-15	8	128426535	128432311	ENSG00000212993	POU5F1B	protein_coding	37187	upstream	Prostate Cancer
7	rs3924411	27527099	1.07e-15	7	27565061	27702614	ENSG00000106049	HIBADH	protein_coding	37962	downstream	Prostate Cancer
2	rs72844411	85723859	1.08e-15	2	85766288	85772403	ENSG00000168906	MAT2A	protein_coding	42429	downstream	Prostate Cancer
7	rs869170	47484299	1.08e-15	7	47314752	47622156	ENSG00000136205	TNS3	protein_coding	137857	intergenic	Prostate Cancer
5	rs13167280	1280477	1.09e-15	5	1253262	1295184	ENSG00000164362	TERT	protein_coding	14707	intergenic	Prostate Cancer
6	rs2442752	31351764	1.18e-15	6	31371356	31383092	ENSG00000204520	MICA	protein_coding	19592	downstream	Prostate Cancer
13	rs1109940	73652158	1.18e-15	13	73629114	73651676	ENSG00000102554	KLF5	protein_coding	482	upstream	Prostate Cancer
5	rs260408	1888283	1.18e-15	5	1877541	1887350	ENSG00000113430	IRX4	protein_coding	933	upstream	Prostate Cancer
8	rs77262884	128468899	1.21e-15	8	128426535	128432311	ENSG00000212993	POU5F1B	protein_coding	36588	upstream	Prostate Cancer
6	rs2744961	34655000	1.22e-15	6	34555065	34664636	ENSG00000196821	C6orf106	protein_coding	9636	intergenic	Prostate Cancer
12	rs4766724	114608038	1.25e-15	12	114791736	114846247	ENSG00000089225	TBX5	protein_coding	183698	downstream	Prostate Cancer
7	rs754464	97842668	1.26e-15	7	97840739	97842291	ENSG00000180535	BHLHA15	protein_coding	377	upstream	Prostate Cancer
17	rs35716147	36132131	1.32e-15	17	36046435	36105237	ENSG00000108753	HNF1B	protein_coding	26894	upstream	Prostate Cancer
9	rs307645	33931398	1.32e-15	9	33921691	34048947	ENSG00000137073	UBAP2	protein_coding	9707	intergenic	Prostate Cancer
11	rs55991954	68837132	1.32e-15	11	68816365	68858072	ENSG00000162341	TPCN2	protein_coding	20767	intergenic	Prostate Cancer
5	rs10078761	1249594	1.32e-15	5	1225470	1246304	ENSG00000164363	SLC6A18	protein_coding	3290	upstream	Prostate Cancer
2	rs13410224	242143169	1.34e-15	2	242127924	242164792	ENSG00000146205	ANO7	protein_coding	15245	intergenic	Prostate Cancer
6	rs4391284	29645726	1.41e-15	6	29640169	29648887	ENSG00000204644	ZFP57	protein_coding	3161	intergenic	Prostate Cancer
1	rs10908453	155006091	1.42e-15	1	154990996	155006257	ENSG00000163354	DCST2	protein_coding	166	intergenic	Prostate Cancer
17	rs34402473	36173120	1.44e-15	17	36046435	36105237	ENSG00000108753	HNF1B	protein_coding	67883	upstream	Prostate Cancer
2	rs16867277	10136592	1.48e-15	2	10085341	10142411	ENSG00000134317	GRHL1	protein_coding	5819	intergenic	Prostate Cancer
8	rs13439400	127949710	1.5e-15	8	127564687	127570638	ENSG00000168672	FAM84B	protein_coding	379072	upstream	Prostate Cancer
2	rs16867251	10095185	1.52e-15	2	10085341	10142411	ENSG00000134317	GRHL1	protein_coding	9844	intergenic	Prostate Cancer
4	rs10009409	73855253	1.58e-15	4	73921797	73935472	ENSG00000163626	COX18	protein_coding	66544	downstream	Prostate Cancer
1	rs10911212	183024469	1.59e-15	1	182992595	183114727	ENSG00000135862	LAMC1	protein_coding	31874	intergenic	Prostate Cancer
17	rs4239159	46780584	1.62e-15	17	46799084	46799884	ENSG00000159182	PRAC1	protein_coding	18500	downstream	Prostate Cancer
2	rs11675433	174223675	1.62e-15	2	174219548	174233725	ENSG00000144354	CDCA7	protein_coding	4127	intergenic	Prostate Cancer
11	rs7110099	2176105	1.62e-15	11	2181009	2182571	ENSG00000254647	INS	protein_coding	4904	downstream	Prostate Cancer
7	rs1203575	40842337	1.65e-15	7	40174575	40900362	ENSG00000175600	SUGCT	protein_coding	58025	intergenic	Prostate Cancer
5	rs13172201	1271661	1.74e-15	5	1253262	1295184	ENSG00000164362	TERT	protein_coding	18399	intergenic	Prostate Cancer
3	rs2713589	128290208	1.75e-15	3	128290843	128294929	ENSG00000198685	C3orf27	protein_coding	635	downstream	Prostate Cancer
10	rs34368402	123039112	1.76e-15	10	123237848	123357972	ENSG00000066468	FGFR2	protein_coding	198736	downstream	Prostate Cancer
6	rs407238	29806901	1.9e-15	6	29794744	29798902	ENSG00000204632	HLA-G	protein_coding	7999	upstream	Prostate Cancer
3	rs6444912	170061629	1.92e-15	3	170075466	170114623	ENSG00000136603	SKIL	protein_coding	13837	downstream	Prostate Cancer
6	rs9357119	31229747	1.98e-15	6	31236526	31239907	ENSG00000204525	HLA-C	protein_coding	6779	downstream	Prostate Cancer
6	rs9274695	32636997	2.02e-15	6	32627244	32636160	ENSG00000179344	HLA-DQB1	protein_coding	837	upstream	Prostate Cancer
11	rs7929389	68975982	2.03e-15	11	69061605	69182494	ENSG00000172927	MYEOV	protein_coding	85623	downstream	Prostate Cancer
11	rs11607591	113561256	2.08e-15	11	113558272	113577095	ENSG00000166682	TMPRSS5	protein_coding	2984	intergenic	Prostate Cancer
10	rs2247812	122856600	2.23e-15	10	122610687	122669036	ENSG00000120008	WDR11	protein_coding	187564	upstream	Prostate Cancer
2	rs148430063	64036190	2.26e-15	2	63348518	64054977	ENSG00000143951	WDPCP	protein_coding	18787	intergenic	Prostate Cancer
17	rs2193349	69064550	2.28e-15	17	68164814	68176189	ENSG00000123700	KCNJ2	protein_coding	888361	upstream	Prostate Cancer
22	rs2238777	19758228	2.31e-15	22	19770747	19842462	ENSG00000185838	GNB1L	protein_coding	12519	downstream	Prostate Cancer
2	rs137920792	63934167	2.35e-15	2	63815743	63834331	ENSG00000014641	MDH1	protein_coding	99836	upstream	Prostate Cancer
6	rs637841	160567379	2.36e-15	6	160542821	160579750	ENSG00000175003	SLC22A1	protein_coding	12371	intergenic	Prostate Cancer
11	rs111631554	69492251	2.4e-15	11	69467844	69490184	ENSG00000149716	ORAOV1	protein_coding	2067	upstream	Prostate Cancer
11	rs10838703	47422861	2.42e-15	11	47428683	47438047	ENSG00000165915	SLC39A13	protein_coding	5822	downstream	Prostate Cancer
10	rs35530668	47576264	2.42e-15	10	47657581	47701443	ENSG00000198250	ANTXRL	protein_coding	81317	downstream	Prostate Cancer
2	rs3980467	63749589	2.54e-15	2	63815743	63834331	ENSG00000014641	MDH1	protein_coding	66154	downstream	Prostate Cancer
4	rs17035581	106354696	2.65e-15	4	106290234	106395238	ENSG00000138777	PPA2	protein_coding	40542	intergenic	Prostate Cancer
2	rs329495	64300944	2.69e-15	2	64319786	64371588	ENSG00000197329	PELI1	protein_coding	18842	downstream	Prostate Cancer
16	rs11866053	57692456	2.75e-15	16	57644564	57698944	ENSG00000205336	GPR56	protein_coding	6488	intergenic	Prostate Cancer
3	rs1960268	87023218	2.79e-15	3	86987119	87040269	ENSG00000206538	VGLL3	protein_coding	17051	intergenic	Prostate Cancer
2	rs79134870	173585255	2.84e-15	2	173600002	173917621	ENSG00000091428	RAPGEF4	protein_coding	14747	downstream	Prostate Cancer
20	rs4809316	62263548	2.84e-15	20	62218955	62258394	ENSG00000101216	GMEB2	protein_coding	5154	upstream	Prostate Cancer
14	rs11844632	69026379	2.94e-15	14	68286496	69196935	ENSG00000182185	RAD51B	protein_coding	170556	intergenic	Prostate Cancer
8	rs7388649	128570859	2.97e-15	8	128426535	128432311	ENSG00000212993	POU5F1B	protein_coding	138548	upstream	Prostate Cancer
2	rs13392410	238430273	2.98e-15	2	238394071	238463961	ENSG00000115648	MLPH	protein_coding	33688	intergenic	Prostate Cancer
6	rs2975030	29832966	3.08e-15	6	29794744	29798902	ENSG00000204632	HLA-G	protein_coding	34064	upstream	Prostate Cancer
6	rs2395783	41580132	3.15e-15	6	41514164	41570122	ENSG00000137166	FOXP4	protein_coding	10010	upstream	Prostate Cancer
1	rs305459	88193016	3.32e-15	1	87794151	87814606	ENSG00000143013	LMO4	protein_coding	378410	upstream	Prostate Cancer
8	rs6470486	127921896	3.33e-15	8	127564687	127570638	ENSG00000168672	FAM84B	protein_coding	351258	upstream	Prostate Cancer
3	rs62271663	127687614	3.35e-15	3	127634075	127706514	ENSG00000187715	KBTBD12	protein_coding	18900	intergenic	Prostate Cancer
6	rs2844683	31003436	3.44e-15	6	30978251	31003179	ENSG00000261272	MUC22	protein_coding	257	upstream	Prostate Cancer
11	rs28378882	134280503	3.44e-15	11	134248398	134281812	ENSG00000109956	B3GAT1	protein_coding	1309	intergenic	Prostate Cancer
7	rs4724582	47509447	3.5e-15	7	47314752	47622156	ENSG00000136205	TNS3	protein_coding	112709	intergenic	Prostate Cancer
2	rs10202162	43099745	3.53e-15	2	42994229	43019733	ENSG00000162882	HAAO	protein_coding	80012	upstream	Prostate Cancer
6	rs9295987	31349844	3.63e-15	6	31371356	31383092	ENSG00000204520	MICA	protein_coding	21512	downstream	Prostate Cancer
11	rs11602519	2204344	3.7e-15	11	2185159	2193107	ENSG00000180176	TH	protein_coding	11237	upstream	Prostate Cancer
1	rs708723	205739266	3.74e-15	1	205737114	205744588	ENSG00000117280	RAB7L1	protein_coding	2152	intergenic	Prostate Cancer
2	rs55780001	10112699	3.82e-15	2	10085341	10142411	ENSG00000134317	GRHL1	protein_coding	27358	intergenic	Prostate Cancer
6	rs3130554	31082304	4.06e-15	6	31082527	31107869	ENSG00000204540	PSORS1C1	protein_coding	223	downstream	Prostate Cancer
8	rs7011138	127922200	4.07e-15	8	127564687	127570638	ENSG00000168672	FAM84B	protein_coding	351562	upstream	Prostate Cancer
6	rs2941382	160906440	4.14e-15	6	160769300	160876014	ENSG00000146477	SLC22A3	protein_coding	30426	upstream	Prostate Cancer
2	rs920392	43019364	4.15e-15	2	42994229	43019733	ENSG00000162882	HAAO	protein_coding	369	intergenic	Prostate Cancer
11	rs111342538	7538471	4.23e-15	11	7534529	7678358	ENSG00000166387	PPFIBP2	protein_coding	3942	intergenic	Prostate Cancer
10	rs34487581	897201	4.25e-15	10	855484	977564	ENSG00000107929	LARP4B	protein_coding	41717	intergenic	Prostate Cancer
6	rs2814811	1670985	4.31e-15	6	1624041	2245926	ENSG00000112699	GMDS	protein_coding	46944	intergenic	Prostate Cancer
2	rs11311	85811592	4.45e-15	2	85811531	85820535	ENSG00000168899	VAMP5	protein_coding	61	intergenic	Prostate Cancer
16	rs7405197	82169833	4.46e-15	16	82181403	82203831	ENSG00000135698	MPHOSPH6	protein_coding	11570	downstream	Prostate Cancer
7	rs10242812	27547452	4.49e-15	7	27565061	27702614	ENSG00000106049	HIBADH	protein_coding	17609	downstream	Prostate Cancer
6	rs1281948	153468806	4.5e-15	6	153325594	153452384	ENSG00000091844	RGS17	protein_coding	16422	upstream	Prostate Cancer
6	rs543548331	29904359	4.54e-15	6	29909037	29913661	ENSG00000206503	HLA-A	protein_coding	4678	downstream	Prostate Cancer
6	rs887468	31141523	4.65e-15	6	31126319	31134936	ENSG00000137310	TCF19	protein_coding	6587	upstream	Prostate Cancer
22	rs739092	43544823	4.82e-15	22	43547520	43559248	ENSG00000100300	TSPO	protein_coding	2697	downstream	Prostate Cancer
2	rs2888878	43877074	4.84e-15	2	43864412	43995126	ENSG00000152527	PLEKHH2	protein_coding	12662	intergenic	Prostate Cancer
4	rs141906069	106217175	4.85e-15	4	106067032	106200973	ENSG00000168769	TET2	protein_coding	16202	upstream	Prostate Cancer
22	rs5751443	43562382	4.97e-15	22	43562628	43583139	ENSG00000100304	TTLL12	protein_coding	246	downstream	Prostate Cancer
17	rs7214412	69099827	5.01e-15	17	68164814	68176189	ENSG00000123700	KCNJ2	protein_coding	923638	upstream	Prostate Cancer
17	rs2671675	47515172	5.04e-15	17	47481414	47492246	ENSG00000167085	PHB	protein_coding	22926	upstream	Prostate Cancer
6	rs1510230	160861703	5.07e-15	6	160769300	160876014	ENSG00000146477	SLC22A3	protein_coding	14311	intergenic	Prostate Cancer
3	rs186223270	169946406	5.08e-15	3	169940153	170023769	ENSG00000163558	PRKCI	protein_coding	6253	intergenic	Prostate Cancer
6	rs77286673	117107101	5.18e-15	6	117113248	117150200	ENSG00000173612	GPRC6A	protein_coding	6147	downstream	Prostate Cancer
4	rs2510796	95426855	5.18e-15	4	95373037	95589377	ENSG00000163110	PDLIM5	protein_coding	53818	intergenic	Prostate Cancer
6	rs9261439	30090337	5.22e-15	6	30070674	30080883	ENSG00000204616	TRIM31	protein_coding	9454	upstream	Prostate Cancer
2	rs528991330	173371566	5.48e-15	2	173292082	173371181	ENSG00000091409	ITGA6	protein_coding	385	upstream	Prostate Cancer
17	rs62056500	522197	5.7e-15	17	411908	624957	ENSG00000141252	VPS53	protein_coding	102760	intergenic	Prostate Cancer
2	rs7606880	64013428	5.71e-15	2	63348518	64054977	ENSG00000143951	WDPCP	protein_coding	41549	intergenic	Prostate Cancer
6	rs982403	160748088	5.88e-15	6	160769300	160876014	ENSG00000146477	SLC22A3	protein_coding	21212	downstream	Prostate Cancer
6	rs17879195	31239305	6.37e-15	6	31236526	31239907	ENSG00000204525	HLA-C	protein_coding	602	intergenic	Prostate Cancer
2	rs17850223	63283178	6.62e-15	2	63277192	63284971	ENSG00000115507	OTX1	protein_coding	1793	intergenic	Prostate Cancer
1	rs56174820	150614966	6.67e-15	1	150618701	150669630	ENSG00000143457	GOLPH3L	protein_coding	3735	downstream	Prostate Cancer
6	rs2735096	29915751	6.7e-15	6	29909037	29913661	ENSG00000206503	HLA-A	protein_coding	2090	upstream	Prostate Cancer
18	rs12608151	76707644	6.7e-15	18	76740275	76762677	ENSG00000256463	SALL3	protein_coding	32631	downstream	Prostate Cancer
2	rs10188360	8597823	6.94e-15	2	8818975	8824583	ENSG00000115738	ID2	protein_coding	221152	downstream	Prostate Cancer
14	rs1254256	60831491	7.05e-15	14	60863187	60982261	ENSG00000179008	C14orf39	protein_coding	31696	downstream	Prostate Cancer
3	rs4857926	127710292	7.11e-15	3	127634075	127706514	ENSG00000187715	KBTBD12	protein_coding	3778	upstream	Prostate Cancer
5	rs6420019	1283841	7.47e-15	5	1253262	1295184	ENSG00000164362	TERT	protein_coding	11343	intergenic	Prostate Cancer
6	rs2665355	160837368	7.52e-15	6	160769300	160876014	ENSG00000146477	SLC22A3	protein_coding	38646	intergenic	Prostate Cancer
7	rs2015101	98086903	7.61e-15	7	97920963	98030380	ENSG00000006453	BAIAP2L1	protein_coding	56523	upstream	Prostate Cancer
6	rs9365083	160068747	7.72e-15	6	160090089	160183561	ENSG00000112096	SOD2	protein_coding	21342	downstream	Prostate Cancer
12	rs1920602	114624214	7.72e-15	12	114791736	114846247	ENSG00000089225	TBX5	protein_coding	167522	downstream	Prostate Cancer
8	rs7014255	127934999	7.74e-15	8	127564687	127570638	ENSG00000168672	FAM84B	protein_coding	364361	upstream	Prostate Cancer
16	rs60907901	57693247	7.85e-15	16	57644564	57698944	ENSG00000205336	GPR56	protein_coding	5697	intergenic	Prostate Cancer
2	rs10185109	238435546	8.22e-15	2	238394071	238463961	ENSG00000115648	MLPH	protein_coding	28415	intergenic	Prostate Cancer
3	rs7433647	23128588	8.34e-15	3	23244511	23633284	ENSG00000182247	UBE2E2	protein_coding	115923	downstream	Prostate Cancer
6	rs2251892	29833128	8.35e-15	6	29794744	29798902	ENSG00000204632	HLA-G	protein_coding	34226	upstream	Prostate Cancer
11	rs12796179	102430209	8.42e-15	11	102447566	102496063	ENSG00000137674	MMP20	protein_coding	17357	downstream	Prostate Cancer
8	rs11786511	128670924	8.54e-15	8	128747680	128753674	ENSG00000136997	MYC	protein_coding	76756	downstream	Prostate Cancer
11	rs17352054	102393055	8.54e-15	11	102391239	102401484	ENSG00000137673	MMP7	protein_coding	1816	intergenic	Prostate Cancer
13	rs9543238	73720118	8.79e-15	13	73629114	73651676	ENSG00000102554	KLF5	protein_coding	68442	upstream	Prostate Cancer
17	rs12150371	36050331	8.81e-15	17	36046435	36105237	ENSG00000108753	HNF1B	protein_coding	3896	intergenic	Prostate Cancer
8	rs4735020	108917591	9.68e-15	8	108911544	109095913	ENSG00000147655	RSPO2	protein_coding	6047	intergenic	Prostate Cancer
5	rs6887855	1868743	9.86e-15	5	1877541	1887350	ENSG00000113430	IRX4	protein_coding	8798	downstream	Prostate Cancer
9	rs12340915	82115333	9.99e-15	9	82186688	82341658	ENSG00000106829	TLE4	protein_coding	71355	downstream	Prostate Cancer
6	rs2596503	31320810	1.01e-14	6	31321649	31324965	ENSG00000234745	HLA-B	protein_coding	839	downstream	Prostate Cancer
9	rs7871202	132582222	1.04e-14	9	132575223	132586413	ENSG00000136827	TOR1A	protein_coding	4191	intergenic	Prostate Cancer
6	rs9274503	32634103	1.05e-14	6	32627244	32636160	ENSG00000179344	HLA-DQB1	protein_coding	2057	intergenic	Prostate Cancer
12	rs78239819	48412550	1.06e-14	12	48413554	48419165	ENSG00000257955	RP1-228P16.5	protein_coding	1004	downstream	Prostate Cancer
3	rs2659689	128203006	1.06e-14	3	128198270	128212028	ENSG00000179348	GATA2	protein_coding	4736	intergenic	Prostate Cancer
2	rs62167774	173339216	1.07e-14	2	173292082	173371181	ENSG00000091409	ITGA6	protein_coding	31965	intergenic	Prostate Cancer
19	rs58560372	38758752	1.08e-14	19	38741877	38747231	ENSG00000167641	PPP1R14A	protein_coding	11521	upstream	Prostate Cancer
1	rs4951088	204610780	1.09e-14	1	204586298	204654861	ENSG00000170382	LRRN2	protein_coding	24482	intergenic	Prostate Cancer
10	rs4382834	123190797	1.14e-14	10	123237848	123357972	ENSG00000066468	FGFR2	protein_coding	47051	downstream	Prostate Cancer
6	rs886401	31113275	1.18e-14	6	31110216	31126015	ENSG00000204536	CCHCR1	protein_coding	3059	intergenic	Prostate Cancer
6	rs6903649	160991798	1.18e-14	6	160952515	161087407	ENSG00000198670	LPA	protein_coding	39283	intergenic	Prostate Cancer
21	rs55953905	42882671	1.21e-14	21	42836478	42903043	ENSG00000184012	TMPRSS2	protein_coding	20372	intergenic	Prostate Cancer
1	rs41461152	88227120	1.23e-14	1	87794151	87814606	ENSG00000143013	LMO4	protein_coding	412514	upstream	Prostate Cancer
17	rs8077040	69071173	1.23e-14	17	68164814	68176189	ENSG00000123700	KCNJ2	protein_coding	894984	upstream	Prostate Cancer
2	rs4952948	43148487	1.24e-14	2	42994229	43019733	ENSG00000162882	HAAO	protein_coding	128754	upstream	Prostate Cancer
22	rs9611995	43469333	1.25e-14	22	43435522	43485434	ENSG00000100271	TTLL1	protein_coding	16101	intergenic	Prostate Cancer
4	rs73838088	106326582	1.25e-14	4	106290234	106395238	ENSG00000138777	PPA2	protein_coding	36348	intergenic	Prostate Cancer
7	rs12667233	27425879	1.27e-14	7	27282164	27290112	ENSG00000106038	EVX1	protein_coding	135767	upstream	Prostate Cancer
11	rs2513579	113706299	1.31e-14	11	113668596	113746292	ENSG00000048028	USP28	protein_coding	37703	intergenic	Prostate Cancer
14	rs62003555	53426222	1.31e-14	14	53323986	53419153	ENSG00000073712	FERMT2	protein_coding	7069	upstream	Prostate Cancer
1	rs61817485	204595592	1.43e-14	1	204586298	204654861	ENSG00000170382	LRRN2	protein_coding	9294	intergenic	Prostate Cancer
5	rs72798630	133830055	1.45e-14	5	133860003	133918918	ENSG00000043143	JADE2	protein_coding	29948	downstream	Prostate Cancer
2	rs11688421	242121396	1.47e-14	2	242088991	242123067	ENSG00000115685	PPP1R7	protein_coding	1671	intergenic	Prostate Cancer
8	rs13281372	126780268	1.47e-14	8	126442563	126450647	ENSG00000173334	TRIB1	protein_coding	329621	upstream	Prostate Cancer
22	rs6003071	43534794	1.55e-14	22	43528212	43539400	ENSG00000100294	MCAT	protein_coding	4606	intergenic	Prostate Cancer
8	rs6557696	23458802	1.55e-14	8	23386318	23432976	ENSG00000147454	SLC25A37	protein_coding	25826	upstream	Prostate Cancer
9	rs10867389	82083763	1.57e-14	9	82186688	82341658	ENSG00000106829	TLE4	protein_coding	102925	downstream	Prostate Cancer
6	rs2457548	160898641	1.57e-14	6	160769300	160876014	ENSG00000146477	SLC22A3	protein_coding	22627	upstream	Prostate Cancer
2	rs369497416	63802613	1.59e-14	2	63815743	63834331	ENSG00000014641	MDH1	protein_coding	13130	downstream	Prostate Cancer
4	rs1381015	73812806	1.6e-14	4	73921797	73935472	ENSG00000163626	COX18	protein_coding	108991	downstream	Prostate Cancer
13	rs9805388	73991920	1.64e-14	13	74260226	74708394	ENSG00000118922	KLF12	protein_coding	268306	downstream	Prostate Cancer
6	rs3130277	32110583	1.7e-14	6	32116136	32122150	ENSG00000204314	PRRT1	protein_coding	5553	downstream	Prostate Cancer
7	rs2529758	20851129	1.73e-14	7	20823906	20826505	ENSG00000164651	SP8	protein_coding	24624	upstream	Prostate Cancer
1	rs60633748	154121510	1.78e-14	1	153965161	154127592	ENSG00000143552	NUP210L	protein_coding	6082	intergenic	Prostate Cancer
4	rs2510787	95438714	1.78e-14	4	95373037	95589377	ENSG00000163110	PDLIM5	protein_coding	65677	intergenic	Prostate Cancer
3	rs1369553	70865248	1.83e-14	3	71003844	71633140	ENSG00000114861	FOXP1	protein_coding	138596	downstream	Prostate Cancer
9	rs61049690	82091061	1.85e-14	9	82186688	82341658	ENSG00000106829	TLE4	protein_coding	95627	downstream	Prostate Cancer
22	rs6003003	43429150	1.86e-14	22	43435522	43485434	ENSG00000100271	TTLL1	protein_coding	6372	downstream	Prostate Cancer
6	rs3131064	30763893	1.89e-14	6	30710976	30712331	ENSG00000137331	IER3	protein_coding	51562	upstream	Prostate Cancer
2	rs7580520	63909178	2e-14	2	63815743	63834331	ENSG00000014641	MDH1	protein_coding	74847	upstream	Prostate Cancer
6	rs13362676	160208114	2.02e-14	6	160199530	160210781	ENSG00000120438	TCP1	protein_coding	2667	intergenic	Prostate Cancer
4	rs6446906	73797101	2.02e-14	4	73921797	73935472	ENSG00000163626	COX18	protein_coding	124696	downstream	Prostate Cancer
2	rs75251210	43740767	2.08e-14	2	43393800	43823185	ENSG00000115970	THADA	protein_coding	82418	intergenic	Prostate Cancer
20	rs4809224	62387830	2.09e-14	20	62375019	62462597	ENSG00000130584	ZBTB46	protein_coding	12811	intergenic	Prostate Cancer
12	rs2042862	114617508	2.1e-14	12	114791736	114846247	ENSG00000089225	TBX5	protein_coding	174228	downstream	Prostate Cancer
8	rs2942202	23418444	2.1e-14	8	23412287	23420651	ENSG00000268085	AC051642.1	protein_coding	2207	intergenic	Prostate Cancer
6	rs9267257	31456262	2.11e-14	6	31462658	31478901	ENSG00000204516	MICB	protein_coding	6396	downstream	Prostate Cancer
22	rs28494590	40445157	2.16e-14	22	40440821	40731812	ENSG00000100354	TNRC6B	protein_coding	4336	intergenic	Prostate Cancer
22	rs41298814	19750773	2.2e-14	22	19744226	19771116	ENSG00000184058	TBX1	protein_coding	6547	intergenic	Prostate Cancer
10	rs74922941	51520713	2.26e-14	10	51549498	51562517	ENSG00000138294	MSMB	protein_coding	28785	downstream	Prostate Cancer
17	rs77624269	47298966	2.37e-14	17	47287589	47300587	ENSG00000108798	ABI3	protein_coding	1621	intergenic	Prostate Cancer
2	rs6742601	238427940	2.38e-14	2	238394071	238463961	ENSG00000115648	MLPH	protein_coding	33869	intergenic	Prostate Cancer
5	rs1689718	1879322	2.41e-14	5	1877541	1887350	ENSG00000113430	IRX4	protein_coding	1781	intergenic	Prostate Cancer
6	rs602797	117199651	2.41e-14	6	117198375	117253326	ENSG00000185002	RFX6	protein_coding	1276	intergenic	Prostate Cancer
16	rs8052913	82166181	2.42e-14	16	82181403	82203831	ENSG00000135698	MPHOSPH6	protein_coding	15222	downstream	Prostate Cancer
17	rs7210933	46812838	2.43e-14	17	46802125	46806540	ENSG00000159184	HOXB13	protein_coding	6298	upstream	Prostate Cancer
2	rs7570438	43045877	2.5e-14	2	42994229	43019733	ENSG00000162882	HAAO	protein_coding	26144	upstream	Prostate Cancer
12	rs4764122	14892925	2.51e-14	12	14920933	14924065	ENSG00000197837	HIST4H4	protein_coding	28008	downstream	Prostate Cancer
11	rs55977477	76267240	2.52e-14	11	76155967	76264069	ENSG00000158636	C11orf30	protein_coding	3171	upstream	Prostate Cancer
5	rs12516264	177884471	2.54e-14	5	177664619	178017556	ENSG00000050767	COL23A1	protein_coding	133085	intergenic	Prostate Cancer
1	rs486836	150875967	2.56e-14	1	150898739	150937213	ENSG00000143379	SETDB1	protein_coding	22772	downstream	Prostate Cancer
4	rs71599036	105951013	2.58e-14	4	106067032	106200973	ENSG00000168769	TET2	protein_coding	116019	downstream	Prostate Cancer
4	rs17429647	106023720	2.65e-14	4	106067032	106200973	ENSG00000168769	TET2	protein_coding	43312	downstream	Prostate Cancer
11	rs140671598	68922081	2.69e-14	11	68816365	68858072	ENSG00000162341	TPCN2	protein_coding	64009	upstream	Prostate Cancer
8	rs1949808	128394538	2.7e-14	8	128426535	128432311	ENSG00000212993	POU5F1B	protein_coding	31997	downstream	Prostate Cancer
12	rs73200994	90161466	2.7e-14	12	89981828	90103077	ENSG00000070961	ATP2B1	protein_coding	58389	upstream	Prostate Cancer
2	rs11891495	85826721	2.76e-14	2	85825671	85830319	ENSG00000168890	TMEM150A	protein_coding	1050	intergenic	Prostate Cancer
8	rs283739	128258320	2.79e-14	8	128426535	128432311	ENSG00000212993	POU5F1B	protein_coding	168215	downstream	Prostate Cancer
6	rs2523818	29833840	2.86e-14	6	29794744	29798902	ENSG00000204632	HLA-G	protein_coding	34938	upstream	Prostate Cancer
13	rs9543223	73642663	2.9e-14	13	73629114	73651676	ENSG00000102554	KLF5	protein_coding	9013	intergenic	Prostate Cancer
6	rs2517681	29932330	2.94e-14	6	29909037	29913661	ENSG00000206503	HLA-A	protein_coding	18669	upstream	Prostate Cancer
6	rs6913664	32295874	3.24e-14	6	32256303	32339684	ENSG00000204296	C6orf10	protein_coding	39571	intergenic	Prostate Cancer
17	rs55945600	523006	3.3e-14	17	411908	624957	ENSG00000141252	VPS53	protein_coding	101951	intergenic	Prostate Cancer
2	rs75548261	238426204	3.34e-14	2	238394071	238463961	ENSG00000115648	MLPH	protein_coding	32133	intergenic	Prostate Cancer
11	rs10749918	108354874	3.35e-14	11	108342832	108369159	ENSG00000178202	KDELC2	protein_coding	12042	intergenic	Prostate Cancer
2	rs2002443	64272879	3.35e-14	2	64119280	64246206	ENSG00000143952	VPS54	protein_coding	26673	upstream	Prostate Cancer
6	rs7767188	30073776	3.38e-14	6	30070674	30080883	ENSG00000204616	TRIM31	protein_coding	3102	intergenic	Prostate Cancer
6	rs2517494	31073597	3.4e-14	6	31079000	31080336	ENSG00000204542	C6orf15	protein_coding	5403	downstream	Prostate Cancer
6	rs7740107	130374461	3.45e-14	6	130334844	130462594	ENSG00000198945	L3MBTL3	protein_coding	39617	intergenic	Prostate Cancer
4	rs77821238	140948835	3.45e-14	4	140637907	141075338	ENSG00000196782	MAML3	protein_coding	126503	intergenic	Prostate Cancer
5	rs2735945	1303901	3.52e-14	5	1253262	1295184	ENSG00000164362	TERT	protein_coding	8717	upstream	Prostate Cancer
8	rs2034859	128183918	3.61e-14	8	128426535	128432311	ENSG00000212993	POU5F1B	protein_coding	242617	downstream	Prostate Cancer
6	rs6919121	134300641	3.63e-14	6	134309835	134373774	ENSG00000146411	SLC2A12	protein_coding	9194	downstream	Prostate Cancer
19	rs723902	42084182	3.8e-14	19	42055886	42093197	ENSG00000007129	CEACAM21	protein_coding	9015	intergenic	Prostate Cancer
1	rs12036914	150544941	3.88e-14	1	150547032	150552066	ENSG00000143384	MCL1	protein_coding	2091	downstream	Prostate Cancer
1	rs4252675	204494576	3.89e-14	1	204485511	204542871	ENSG00000198625	MDM4	protein_coding	9065	intergenic	Prostate Cancer
2	rs190853648	242125854	3.9e-14	2	242127924	242164792	ENSG00000146205	ANO7	protein_coding	2070	downstream	Prostate Cancer
6	rs577736996	160072960	4.07e-14	6	160090089	160183561	ENSG00000112096	SOD2	protein_coding	17129	downstream	Prostate Cancer
9	rs10963935	19067318	4.2e-14	9	19053141	19103117	ENSG00000147874	HAUS6	protein_coding	14177	intergenic	Prostate Cancer
7	rs62453391	20781414	4.22e-14	7	20654830	20816658	ENSG00000004846	ABCB5	protein_coding	35244	intergenic	Prostate Cancer
19	rs58711382	38758140	4.26e-14	19	38741877	38747231	ENSG00000167641	PPP1R14A	protein_coding	10909	upstream	Prostate Cancer
6	rs2394685	29745439	4.28e-14	6	29690552	29706305	ENSG00000204642	HLA-F	protein_coding	39134	upstream	Prostate Cancer
6	rs3173420	29911114	4.31e-14	6	29909037	29913661	ENSG00000206503	HLA-A	protein_coding	2077	intergenic	Prostate Cancer
4	rs72661075	73833891	4.33e-14	4	73921797	73935472	ENSG00000163626	COX18	protein_coding	87906	downstream	Prostate Cancer
2	rs1869923	173494732	4.36e-14	2	173420101	173489823	ENSG00000152256	PDK1	protein_coding	4909	upstream	Prostate Cancer
15	rs922511	33364382	4.38e-14	15	33057747	33486897	ENSG00000248905	FMN1	protein_coding	122515	intergenic	Prostate Cancer
17	rs11650424	435896	4.43e-14	17	411908	624957	ENSG00000141252	VPS53	protein_coding	23988	intergenic	Prostate Cancer
13	rs1886450	73986628	4.48e-14	13	74260226	74708394	ENSG00000118922	KLF12	protein_coding	273598	downstream	Prostate Cancer
3	rs9878797	169529958	4.5e-14	3	169511216	169530774	ENSG00000171757	LRRC34	protein_coding	816	intergenic	Prostate Cancer
6	rs9273852	32629603	4.51e-14	6	32627244	32636160	ENSG00000179344	HLA-DQB1	protein_coding	2359	intergenic	Prostate Cancer
2	rs16843438	242137702	4.57e-14	2	242127924	242164792	ENSG00000146205	ANO7	protein_coding	9778	intergenic	Prostate Cancer
6	rs2395040	31461711	4.61e-14	6	31462658	31478901	ENSG00000204516	MICB	protein_coding	947	downstream	Prostate Cancer
6	rs2814818	1682567	4.71e-14	6	1624041	2245926	ENSG00000112699	GMDS	protein_coding	58526	intergenic	Prostate Cancer
4	rs12644313	106387136	4.79e-14	4	106290234	106395238	ENSG00000138777	PPA2	protein_coding	8102	intergenic	Prostate Cancer
8	rs12541144	23469413	4.94e-14	8	23386318	23432976	ENSG00000147454	SLC25A37	protein_coding	36437	upstream	Prostate Cancer
18	rs11659641	76786923	4.96e-14	18	76740275	76762677	ENSG00000256463	SALL3	protein_coding	24246	upstream	Prostate Cancer
2	rs62137161	43090601	4.97e-14	2	42994229	43019733	ENSG00000162882	HAAO	protein_coding	70868	upstream	Prostate Cancer
6	rs3134796	32189921	5.06e-14	6	32162620	32191844	ENSG00000204301	NOTCH4	protein_coding	1923	intergenic	Prostate Cancer
6	rs1621510	29920272	5.21e-14	6	29909037	29913661	ENSG00000206503	HLA-A	protein_coding	6611	upstream	Prostate Cancer
17	rs35261002	7901979	5.21e-14	17	7905912	7923657	ENSG00000132518	GUCY2D	protein_coding	3933	downstream	Prostate Cancer
6	rs73598502	160582032	5.31e-14	6	160542821	160579750	ENSG00000175003	SLC22A1	protein_coding	2282	upstream	Prostate Cancer
6	rs167876	134263196	5.4e-14	6	134273308	134311570	ENSG00000028839	TBPL1	protein_coding	10112	downstream	Prostate Cancer
6	rs34321430	30216682	5.45e-14	6	30152232	30181204	ENSG00000234127	TRIM26	protein_coding	35478	upstream	Prostate Cancer
6	rs9265885	31313220	5.48e-14	6	31321649	31324965	ENSG00000234745	HLA-B	protein_coding	8429	downstream	Prostate Cancer
19	rs4239512	42103718	5.57e-14	19	42055886	42093197	ENSG00000007129	CEACAM21	protein_coding	10521	upstream	Prostate Cancer
3	rs10433466	169725844	5.59e-14	3	169684423	169716161	ENSG00000008952	SEC62	protein_coding	9683	upstream	Prostate Cancer
8	rs16901935	128076545	5.61e-14	8	128426535	128432311	ENSG00000212993	POU5F1B	protein_coding	349990	downstream	Prostate Cancer
7	rs570263863	97646582	5.72e-14	7	97613996	97620481	ENSG00000135175	OCM2	protein_coding	26101	upstream	Prostate Cancer
8	rs13271658	128354313	5.73e-14	8	128426535	128432311	ENSG00000212993	POU5F1B	protein_coding	72222	downstream	Prostate Cancer
2	rs58521071	238412233	5.79e-14	2	238394071	238463961	ENSG00000115648	MLPH	protein_coding	18162	intergenic	Prostate Cancer
3	rs13074539	23144272	5.82e-14	3	23244511	23633284	ENSG00000182247	UBE2E2	protein_coding	100239	downstream	Prostate Cancer
6	rs783144	161119239	5.95e-14	6	161123270	161174347	ENSG00000122194	PLG	protein_coding	4031	downstream	Prostate Cancer
3	rs77473999	49777660	6.08e-14	3	49761727	49823975	ENSG00000176095	IP6K1	protein_coding	15933	intergenic	Prostate Cancer
6	rs2859448	31436273	6.14e-14	6	31462658	31478901	ENSG00000204516	MICB	protein_coding	26385	downstream	Prostate Cancer
10	rs35236379	5727292	6.19e-14	10	5726801	5805703	ENSG00000108021	FAM208B	protein_coding	491	intergenic	Prostate Cancer
2	rs34938572	174215771	6.26e-14	2	174219548	174233725	ENSG00000144354	CDCA7	protein_coding	3777	downstream	Prostate Cancer
12	rs17761771	14955413	6.43e-14	12	14939410	14956474	ENSG00000084463	WBP11	protein_coding	1061	intergenic	Prostate Cancer
16	rs2967332	82189803	6.65e-14	16	82181403	82203831	ENSG00000135698	MPHOSPH6	protein_coding	8400	intergenic	Prostate Cancer
3	rs1898025	70875413	6.8e-14	3	71003844	71633140	ENSG00000114861	FOXP1	protein_coding	128431	downstream	Prostate Cancer
1	rs4951018	205636334	6.82e-14	1	205626979	205649587	ENSG00000158715	SLC45A3	protein_coding	9355	intergenic	Prostate Cancer
15	rs34627158	70654943	6.85e-14	15	70340129	70390515	ENSG00000140332	TLE3	protein_coding	264428	upstream	Prostate Cancer
7	rs78898349	97713843	6.87e-14	7	97736197	97838945	ENSG00000164715	LMTK2	protein_coding	22354	downstream	Prostate Cancer
11	rs79538926	58890940	6.92e-14	11	58874658	58894883	ENSG00000189057	FAM111B	protein_coding	3943	intergenic	Prostate Cancer
8	rs16901814	127881952	7.12e-14	8	127564687	127570638	ENSG00000168672	FAM84B	protein_coding	311314	upstream	Prostate Cancer
11	rs11214772	113799417	7.2e-14	11	113775399	113817287	ENSG00000149305	HTR3B	protein_coding	17870	intergenic	Prostate Cancer
6	rs12665339	30601232	7.21e-14	6	30594619	30614600	ENSG00000137343	ATAT1	protein_coding	6613	intergenic	Prostate Cancer
22	rs200319822	43549115	7.21e-14	22	43547520	43559248	ENSG00000100300	TSPO	protein_coding	1595	intergenic	Prostate Cancer
17	rs3744741	649232	7.34e-14	17	647654	657239	ENSG00000179409	GEMIN4	protein_coding	1578	intergenic	Prostate Cancer
6	rs1136700	29911086	7.4e-14	6	29909037	29913661	ENSG00000206503	HLA-A	protein_coding	2049	intergenic	Prostate Cancer
3	rs2293607	169482335	7.47e-14	3	169484709	169487683	ENSG00000184378	ACTRT3	protein_coding	2374	downstream	Prostate Cancer
17	rs4338831	69066169	7.6e-14	17	68164814	68176189	ENSG00000123700	KCNJ2	protein_coding	889980	upstream	Prostate Cancer
12	rs17763843	64979013	7.71e-14	12	65004293	65091347	ENSG00000153179	RASSF3	protein_coding	25280	downstream	Prostate Cancer
6	rs9260149	29911019	7.72e-14	6	29909037	29913661	ENSG00000206503	HLA-A	protein_coding	1982	intergenic	Prostate Cancer
20	rs41274690	49493863	7.82e-14	20	49411431	49493714	ENSG00000124243	BCAS4	protein_coding	149	upstream	Prostate Cancer
6	rs62400963	30791230	7.86e-14	6	30844198	30867933	ENSG00000204580	DDR1	protein_coding	52968	downstream	Prostate Cancer
6	rs3798550	34517229	8.12e-14	6	34505579	34524110	ENSG00000124664	SPDEF	protein_coding	6881	intergenic	Prostate Cancer
8	rs7836147	126765322	8.13e-14	8	126442563	126450647	ENSG00000173334	TRIB1	protein_coding	314675	upstream	Prostate Cancer
8	rs201255101	127994846	8.2e-14	8	127564687	127570638	ENSG00000168672	FAM84B	protein_coding	424208	upstream	Prostate Cancer
19	rs2569748	51341455	8.26e-14	19	51328545	51340469	ENSG00000174562	KLK15	protein_coding	986	upstream	Prostate Cancer
8	rs6470526	128525891	8.27e-14	8	128426535	128432311	ENSG00000212993	POU5F1B	protein_coding	93580	upstream	Prostate Cancer
6	rs912672	160288381	8.34e-14	6	160327974	160329108	ENSG00000130368	MAS1	protein_coding	39593	downstream	Prostate Cancer
2	rs59588712	121097525	8.35e-14	2	121103719	121109384	ENSG00000163083	INHBB	protein_coding	6194	downstream	Prostate Cancer
6	rs7766862	32033007	8.37e-14	6	32006042	32009447	ENSG00000231852	CYP21A2	protein_coding	23560	upstream	Prostate Cancer
4	rs62312151	74520762	8.51e-14	4	74437267	74486348	ENSG00000169435	RASSF6	protein_coding	34414	upstream	Prostate Cancer
12	rs61951146	133047900	8.58e-14	12	133049334	133050726	ENSG00000269676	MUC8	protein_coding	1434	downstream	Prostate Cancer
17	rs62063906	69176132	8.81e-14	17	70036164	70036872	ENSG00000267893	AC007461.1	protein_coding	860032	downstream	Prostate Cancer
6	rs2842968	160144341	8.82e-14	6	160146617	160177351	ENSG00000146457	WTAP	protein_coding	2276	downstream	Prostate Cancer
6	rs2157333	32392591	8.9e-14	6	32407619	32412823	ENSG00000204287	HLA-DRA	protein_coding	15028	downstream	Prostate Cancer
2	rs12468394	43561161	8.92e-14	2	43449541	43453748	ENSG00000152518	ZFP36L2	protein_coding	107413	upstream	Prostate Cancer
13	rs1411069	51077097	8.96e-14	13	51285144	51418075	ENSG00000186047	DLEU7	protein_coding	208047	downstream	Prostate Cancer
6	rs2894053	30935226	9.06e-14	6	30908749	30921998	ENSG00000168631	DPCR1	protein_coding	13228	upstream	Prostate Cancer
10	rs78657278	104296419	9.27e-14	10	104263744	104393292	ENSG00000107882	SUFU	protein_coding	32675	intergenic	Prostate Cancer
3	rs184219667	49813936	9.3e-14	3	49761727	49823975	ENSG00000176095	IP6K1	protein_coding	10039	intergenic	Prostate Cancer
10	rs67750602	51551139	9.64e-14	10	51549498	51562517	ENSG00000138294	MSMB	protein_coding	1641	intergenic	Prostate Cancer
8	rs1512272	23513292	9.79e-14	8	23536206	23540440	ENSG00000167034	NKX3-1	protein_coding	22914	downstream	Prostate Cancer
6	rs2016216	30377826	9.83e-14	6	30312908	30314661	ENSG00000241370	RPP21	protein_coding	63165	upstream	Prostate Cancer
5	rs9686557	172959030	1.01e-13	5	173034517	173043663	ENSG00000145919	BOD1	protein_coding	75487	downstream	Prostate Cancer
7	rs62451074	27887529	1.01e-13	7	27778950	27884183	ENSG00000106052	TAX1BP1	protein_coding	3346	upstream	Prostate Cancer
21	rs2836750	40289167	1.02e-13	21	40177231	40196879	ENSG00000157557	ETS2	protein_coding	92288	upstream	Prostate Cancer
8	rs12545866	23433511	1.03e-13	8	23386318	23432976	ENSG00000147454	SLC25A37	protein_coding	535	upstream	Prostate Cancer
8	rs55819502	128263780	1.05e-13	8	128426535	128432311	ENSG00000212993	POU5F1B	protein_coding	162755	downstream	Prostate Cancer
3	rs4550835	128228394	1.05e-13	3	128198270	128212028	ENSG00000179348	GATA2	protein_coding	16366	upstream	Prostate Cancer
4	rs9993810	77614640	1.05e-13	4	77356253	77704406	ENSG00000138771	SHROOM3	protein_coding	89766	intergenic	Prostate Cancer
11	rs11564725	2177369	1.06e-13	11	2181009	2182571	ENSG00000254647	INS	protein_coding	3640	downstream	Prostate Cancer
8	rs13274084	128428751	1.1e-13	8	128426535	128432311	ENSG00000212993	POU5F1B	protein_coding	2216	intergenic	Prostate Cancer
10	rs11813268	105682296	1.12e-13	10	105642300	105677963	ENSG00000107960	OBFC1	protein_coding	4333	upstream	Prostate Cancer
6	rs2844751	30292431	1.13e-13	6	30294256	30311506	ENSG00000204599	TRIM39	protein_coding	1825	downstream	Prostate Cancer
10	rs76833854	51489461	1.13e-13	10	51464162	51486327	ENSG00000204169	AGAP7	protein_coding	3134	upstream	Prostate Cancer
2	rs6541731	121382140	1.14e-13	2	121493199	121750229	ENSG00000074047	GLI2	protein_coding	111059	downstream	Prostate Cancer
6	rs4714477	41513934	1.15e-13	6	41514164	41570122	ENSG00000137166	FOXP4	protein_coding	230	downstream	Prostate Cancer
8	rs6999307	128912611	1.17e-13	8	128959126	128960591	ENSG00000256655	TMEM75	protein_coding	46515	downstream	Prostate Cancer
20	rs392273	62201270	1.18e-13	20	62189439	62205592	ENSG00000130589	HELZ2	protein_coding	4322	intergenic	Prostate Cancer
8	rs972575	23382594	1.19e-13	8	23386318	23432976	ENSG00000147454	SLC25A37	protein_coding	3724	downstream	Prostate Cancer
10	rs4393247	123028176	1.19e-13	10	123237848	123357972	ENSG00000066468	FGFR2	protein_coding	209672	downstream	Prostate Cancer
13	rs9535464	51148086	1.21e-13	13	51285144	51418075	ENSG00000186047	DLEU7	protein_coding	137058	downstream	Prostate Cancer
4	rs2298733	106390734	1.21e-13	4	106290234	106395238	ENSG00000138777	PPA2	protein_coding	4504	intergenic	Prostate Cancer
6	rs4711748	43694598	1.22e-13	6	43639040	43655528	ENSG00000096080	MRPS18A	protein_coding	39070	upstream	Prostate Cancer
15	rs11635106	33325002	1.23e-13	15	33057747	33486897	ENSG00000248905	FMN1	protein_coding	161895	intergenic	Prostate Cancer
2	rs6727165	43091163	1.24e-13	2	42994229	43019733	ENSG00000162882	HAAO	protein_coding	71430	upstream	Prostate Cancer
5	rs61739424	177683905	1.24e-13	5	177664619	178017556	ENSG00000050767	COL23A1	protein_coding	19286	intergenic	Prostate Cancer
4	rs61117510	106329868	1.26e-13	4	106290234	106395238	ENSG00000138777	PPA2	protein_coding	39634	intergenic	Prostate Cancer
12	rs7307567	14933522	1.28e-13	12	14927270	14930936	ENSG00000246705	H2AFJ	protein_coding	2586	upstream	Prostate Cancer
13	rs12867899	73714675	1.29e-13	13	73629114	73651676	ENSG00000102554	KLF5	protein_coding	62999	upstream	Prostate Cancer
9	rs6478788	130376248	1.29e-13	9	130374544	130457460	ENSG00000136854	STXBP1	protein_coding	1704	intergenic	Prostate Cancer
6	rs3132556	31078809	1.3e-13	6	31079000	31080336	ENSG00000204542	C6orf15	protein_coding	191	downstream	Prostate Cancer
7	rs6973059	20444081	1.3e-13	7	20370325	20455377	ENSG00000105855	ITGB8	protein_coding	11296	intergenic	Prostate Cancer
19	rs3865514	38440967	1.31e-13	19	38397868	38699012	ENSG00000105738	SIPA1L3	protein_coding	43099	intergenic	Prostate Cancer
18	rs2974286	76734152	1.32e-13	18	76740275	76762677	ENSG00000256463	SALL3	protein_coding	6123	downstream	Prostate Cancer
3	rs1457063	137562823	1.37e-13	3	137483579	137484396	ENSG00000168875	SOX14	protein_coding	78427	upstream	Prostate Cancer
4	rs74852040	106045245	1.38e-13	4	106067032	106200973	ENSG00000168769	TET2	protein_coding	21787	downstream	Prostate Cancer
7	rs198	27939039	1.38e-13	7	27778950	27884183	ENSG00000106052	TAX1BP1	protein_coding	54856	upstream	Prostate Cancer
11	rs4754047	102434302	1.4e-13	11	102447566	102496063	ENSG00000137674	MMP20	protein_coding	13264	downstream	Prostate Cancer
6	rs150028516	29912042	1.41e-13	6	29909037	29913661	ENSG00000206503	HLA-A	protein_coding	1619	intergenic	Prostate Cancer
6	rs1883585	21317202	1.42e-13	6	20534688	21232635	ENSG00000145996	CDKAL1	protein_coding	84567	upstream	Prostate Cancer
2	rs11904498	64049995	1.42e-13	2	63348518	64054977	ENSG00000143951	WDPCP	protein_coding	4982	intergenic	Prostate Cancer
20	rs35418657	60999737	1.43e-13	20	60985293	61002589	ENSG00000130701	RBBP8NL	protein_coding	2852	intergenic	Prostate Cancer
6	rs147352125	160073550	1.46e-13	6	160090089	160183561	ENSG00000112096	SOD2	protein_coding	16539	downstream	Prostate Cancer
10	rs117979646	51502684	1.47e-13	10	51464162	51486327	ENSG00000204169	AGAP7	protein_coding	16357	upstream	Prostate Cancer
17	rs570568273	69164429	1.5e-13	17	70036164	70036872	ENSG00000267893	AC007461.1	protein_coding	871735	downstream	Prostate Cancer
17	rs11650328	689402	1.52e-13	17	660337	685581	ENSG00000167699	GLOD4	protein_coding	3821	upstream	Prostate Cancer
12	rs1274726	49501398	1.53e-13	12	49490919	49504683	ENSG00000139636	LMBR1L	protein_coding	3285	intergenic	Prostate Cancer
10	rs10795544	5820897	1.57e-13	10	5807186	5884095	ENSG00000057608	GDI2	protein_coding	13711	intergenic	Prostate Cancer
1	rs267736	150945607	1.61e-13	1	150933059	150947479	ENSG00000143418	CERS2	protein_coding	1872	intergenic	Prostate Cancer
3	rs1579594	70848181	1.62e-13	3	71003844	71633140	ENSG00000114861	FOXP1	protein_coding	155663	downstream	Prostate Cancer
5	rs62335825	1899650	1.63e-13	5	1877541	1887350	ENSG00000113430	IRX4	protein_coding	12300	upstream	Prostate Cancer
6	rs3095337	30737591	1.63e-13	6	30710976	30712331	ENSG00000137331	IER3	protein_coding	25260	upstream	Prostate Cancer
7	rs11761905	27907572	1.64e-13	7	27778950	27884183	ENSG00000106052	TAX1BP1	protein_coding	23389	upstream	Prostate Cancer
8	rs10866833	23549453	1.66e-13	8	23536206	23540440	ENSG00000167034	NKX3-1	protein_coding	9013	upstream	Prostate Cancer
5	rs4975741	1854650	1.73e-13	5	1877541	1887350	ENSG00000113430	IRX4	protein_coding	22891	downstream	Prostate Cancer
1	rs7517	150596411	1.74e-13	1	150573327	150602088	ENSG00000143420	ENSA	protein_coding	5677	intergenic	Prostate Cancer
5	rs1689717	1878440	1.75e-13	5	1877541	1887350	ENSG00000113430	IRX4	protein_coding	899	intergenic	Prostate Cancer
6	rs9369294	41563781	1.77e-13	6	41514164	41570122	ENSG00000137166	FOXP4	protein_coding	6341	intergenic	Prostate Cancer
11	rs9888194	69198836	1.79e-13	11	69061605	69182494	ENSG00000172927	MYEOV	protein_coding	16342	upstream	Prostate Cancer
2	rs74003110	238448188	1.82e-13	2	238394071	238463961	ENSG00000115648	MLPH	protein_coding	15773	intergenic	Prostate Cancer
6	rs9265420	31295987	1.83e-13	6	31321649	31324965	ENSG00000234745	HLA-B	protein_coding	25662	downstream	Prostate Cancer
6	rs709053	31324077	1.85e-13	6	31321649	31324965	ENSG00000234745	HLA-B	protein_coding	888	intergenic	Prostate Cancer
14	rs3783820	61105736	1.87e-13	14	61110133	61124977	ENSG00000126778	SIX1	protein_coding	4397	downstream	Prostate Cancer
3	rs6807935	141114293	1.88e-13	3	141043055	141168634	ENSG00000177311	ZBTB38	protein_coding	54341	intergenic	Prostate Cancer
2	rs144962657	63935946	1.9e-13	2	63815743	63834331	ENSG00000014641	MDH1	protein_coding	101615	upstream	Prostate Cancer
21	rs12626797	42906758	1.91e-13	21	42836478	42903043	ENSG00000184012	TMPRSS2	protein_coding	3715	upstream	Prostate Cancer
15	rs2218181	66872325	1.91e-13	15	66874528	66978132	ENSG00000259471	RP11-321F6.1	protein_coding	2203	downstream	Prostate Cancer
5	rs13185938	1366962	2e-13	5	1317859	1345214	ENSG00000049656	CLPTM1L	protein_coding	21748	upstream	Prostate Cancer
1	rs59805030	150731514	2.02e-13	1	150702672	150738433	ENSG00000163131	CTSS	protein_coding	6919	intergenic	Prostate Cancer
17	rs8075822	46797439	2.04e-13	17	46799084	46799884	ENSG00000159182	PRAC1	protein_coding	1645	downstream	Prostate Cancer
6	rs201821250	30774689	2.08e-13	6	30710976	30712331	ENSG00000137331	IER3	protein_coding	62358	upstream	Prostate Cancer
2	rs56293809	173469243	2.08e-13	2	173420101	173489823	ENSG00000152256	PDK1	protein_coding	20580	intergenic	Prostate Cancer
6	rs7452226	31303394	2.08e-13	6	31321649	31324965	ENSG00000234745	HLA-B	protein_coding	18255	downstream	Prostate Cancer
14	rs7153163	53470916	2.09e-13	14	53510686	53620000	ENSG00000100523	DDHD1	protein_coding	39770	downstream	Prostate Cancer
2	rs6541729	121380361	2.09e-13	2	121493199	121750229	ENSG00000074047	GLI2	protein_coding	112838	downstream	Prostate Cancer
7	rs6461521	20944522	2.16e-13	7	20823906	20826505	ENSG00000164651	SP8	protein_coding	118017	upstream	Prostate Cancer
18	rs2615613	76754871	2.2e-13	18	76740275	76762677	ENSG00000256463	SALL3	protein_coding	7806	intergenic	Prostate Cancer
3	rs28689759	106956724	2.21e-13	3	107096188	107097481	ENSG00000138483	CCDC54	protein_coding	139464	downstream	Prostate Cancer
6	rs1266076	31640518	2.27e-13	6	31633879	31641323	ENSG00000263020	CSNK2B-LY6G5B-1181	protein_coding	805	intergenic	Prostate Cancer
17	rs72490441	69046048	2.28e-13	17	68164814	68176189	ENSG00000123700	KCNJ2	protein_coding	869859	upstream	Prostate Cancer
16	rs11645934	57699013	2.36e-13	16	57644564	57698944	ENSG00000205336	GPR56	protein_coding	69	upstream	Prostate Cancer
6	rs3132460	31480671	2.36e-13	6	31462658	31478901	ENSG00000204516	MICB	protein_coding	1770	upstream	Prostate Cancer
6	rs7749442	31328111	2.39e-13	6	31321649	31324965	ENSG00000234745	HLA-B	protein_coding	3146	upstream	Prostate Cancer
20	rs2295720	49493441	2.4e-13	20	49411431	49493714	ENSG00000124243	BCAS4	protein_coding	273	intergenic	Prostate Cancer
16	rs251739	4318206	2.44e-13	16	4307187	4323076	ENSG00000090447	TFAP4	protein_coding	4870	intergenic	Prostate Cancer
12	rs74338771	49732186	2.45e-13	12	49726200	49730971	ENSG00000186897	C1QL4	protein_coding	1215	upstream	Prostate Cancer
11	rs567951	58858651	2.45e-13	11	58874658	58894883	ENSG00000189057	FAM111B	protein_coding	16007	downstream	Prostate Cancer
5	rs35211243	43256189	2.48e-13	5	43192173	43280952	ENSG00000177453	NIM1K	protein_coding	24763	intergenic	Prostate Cancer
1	rs74520550	155006450	2.52e-13	1	155006300	155023406	ENSG00000163357	DCST1	protein_coding	150	intergenic	Prostate Cancer
5	rs1476097	133837061	2.53e-13	5	133860003	133918918	ENSG00000043143	JADE2	protein_coding	22942	downstream	Prostate Cancer
6	rs2844643	31017553	2.55e-13	6	30978251	31003179	ENSG00000261272	MUC22	protein_coding	14374	upstream	Prostate Cancer
17	rs7213333	36067868	2.57e-13	17	36046435	36105237	ENSG00000108753	HNF1B	protein_coding	21433	intergenic	Prostate Cancer
1	rs16832604	150957730	2.6e-13	1	150954493	150968110	ENSG00000143412	ANXA9	protein_coding	3237	intergenic	Prostate Cancer
13	rs12873308	110112568	2.61e-13	13	109248500	109860355	ENSG00000041515	MYO16	protein_coding	252213	upstream	Prostate Cancer
19	rs16975338	42058025	2.67e-13	19	42055886	42093197	ENSG00000007129	CEACAM21	protein_coding	2139	intergenic	Prostate Cancer
5	rs17648414	177851690	2.69e-13	5	177664619	178017556	ENSG00000050767	COL23A1	protein_coding	165866	intergenic	Prostate Cancer
6	rs9457733	160255243	2.7e-13	6	160221298	160241736	ENSG00000146453	PNLDC1	protein_coding	13507	upstream	Prostate Cancer
12	rs76825149	102541667	2.74e-13	12	102513956	102591298	ENSG00000185480	PARPBP	protein_coding	27711	intergenic	Prostate Cancer
18	rs2472644	76754466	2.8e-13	18	76740275	76762677	ENSG00000256463	SALL3	protein_coding	8211	intergenic	Prostate Cancer
22	rs4822251	43415060	2.82e-13	22	43231418	43411151	ENSG00000100266	PACSIN2	protein_coding	3909	upstream	Prostate Cancer
16	rs11150218	79844113	2.9e-13	16	79619740	79634611	ENSG00000178573	MAF	protein_coding	209502	upstream	Prostate Cancer
2	rs73934749	63896251	2.94e-13	2	63815743	63834331	ENSG00000014641	MDH1	protein_coding	61920	upstream	Prostate Cancer
6	rs9479514	153437376	2.96e-13	6	153325594	153452384	ENSG00000091844	RGS17	protein_coding	15008	intergenic	Prostate Cancer
3	rs6791004	172380345	2.99e-13	3	172361483	172361740	ENSG00000269496	AC007919.2	protein_coding	18605	upstream	Prostate Cancer
20	rs2427343	61013789	3e-13	20	60985293	61002589	ENSG00000130701	RBBP8NL	protein_coding	11200	upstream	Prostate Cancer
2	rs10189489	62719607	3.01e-13	2	62727356	62739029	ENSG00000186889	TMEM17	protein_coding	7749	downstream	Prostate Cancer
6	rs2248982	161320246	3.08e-13	6	161412759	161538417	ENSG00000085511	MAP3K4	protein_coding	92513	downstream	Prostate Cancer
2	rs6531253	20888021	3.09e-13	2	20883788	21022882	ENSG00000118961	C2orf43	protein_coding	4233	intergenic	Prostate Cancer
14	rs1884810	69133570	3.12e-13	14	68286496	69196935	ENSG00000182185	RAD51B	protein_coding	63365	intergenic	Prostate Cancer
6	rs2395175	32405026	3.17e-13	6	32407619	32412823	ENSG00000204287	HLA-DRA	protein_coding	2593	downstream	Prostate Cancer
17	rs16976453	69188728	3.18e-13	17	70036164	70036872	ENSG00000267893	AC007461.1	protein_coding	847436	downstream	Prostate Cancer
14	rs60558	37055904	3.33e-13	14	37049784	37051812	ENSG00000136327	NKX2-8	protein_coding	4092	upstream	Prostate Cancer
6	rs72854960	31229123	3.38e-13	6	31236526	31239907	ENSG00000204525	HLA-C	protein_coding	7403	downstream	Prostate Cancer
8	rs58886745	128655710	3.44e-13	8	128747680	128753674	ENSG00000136997	MYC	protein_coding	91970	downstream	Prostate Cancer
9	rs12004058	18564470	3.45e-13	9	18473892	18910948	ENSG00000178031	ADAMTSL1	protein_coding	90578	intergenic	Prostate Cancer
15	rs79548680	91505779	3.5e-13	15	91498100	91506349	ENSG00000166965	RCCD1	protein_coding	570	intergenic	Prostate Cancer
6	rs62408693	30761796	3.51e-13	6	30710976	30712331	ENSG00000137331	IER3	protein_coding	49465	upstream	Prostate Cancer
17	rs12103773	46798188	3.58e-13	17	46799084	46799884	ENSG00000159182	PRAC1	protein_coding	896	downstream	Prostate Cancer
7	rs12671113	1965255	3.62e-13	7	1878222	1889567	ENSG00000176349	AC110781.3	protein_coding	75688	upstream	Prostate Cancer
5	rs2353014	1895050	3.74e-13	5	1877541	1887350	ENSG00000113430	IRX4	protein_coding	7700	upstream	Prostate Cancer
3	rs9827634	169971448	3.74e-13	3	169940153	170023769	ENSG00000163558	PRKCI	protein_coding	31295	intergenic	Prostate Cancer
7	rs2071265	27238691	3.8e-13	7	27233122	27239725	ENSG00000106031	HOXA13	protein_coding	1034	intergenic	Prostate Cancer
3	rs2342157	87405106	3.84e-13	3	87308554	87325737	ENSG00000064835	POU1F1	protein_coding	79369	upstream	Prostate Cancer
11	rs12789955	69079134	3.87e-13	11	69061605	69182494	ENSG00000172927	MYEOV	protein_coding	17529	intergenic	Prostate Cancer
6	rs13214578	43701873	3.89e-13	6	43737921	43754224	ENSG00000112715	VEGFA	protein_coding	36048	downstream	Prostate Cancer
1	rs77017199	46532407	3.91e-13	1	46505812	46642160	ENSG00000117461	PIK3R3	protein_coding	26595	intergenic	Prostate Cancer
7	rs28566774	27981478	3.91e-13	7	27778950	27884183	ENSG00000106052	TAX1BP1	protein_coding	97295	upstream	Prostate Cancer
8	rs4871844	22879734	3.94e-13	8	22844930	22877712	ENSG00000008853	RHOBTB2	protein_coding	2022	upstream	Prostate Cancer
11	rs11820880	134268453	3.95e-13	11	134248398	134281812	ENSG00000109956	B3GAT1	protein_coding	13359	intergenic	Prostate Cancer
22	rs112735498	43179613	3.98e-13	22	43192508	43254112	ENSG00000242247	ARFGAP3	protein_coding	12895	downstream	Prostate Cancer
6	rs3132586	30686814	4.08e-13	6	30667584	30685666	ENSG00000137337	MDC1	protein_coding	1148	upstream	Prostate Cancer
20	rs6062487	62308245	4.11e-13	20	62290653	62330037	ENSG00000026036	RTEL1-TNFRSF6B	protein_coding	17592	intergenic	Prostate Cancer
3	rs73241126	113199779	4.17e-13	3	113161565	113234034	ENSG00000163611	SPICE1	protein_coding	34255	intergenic	Prostate Cancer
8	rs35303676	23544309	4.23e-13	8	23536206	23540440	ENSG00000167034	NKX3-1	protein_coding	3869	upstream	Prostate Cancer
12	rs61649357	49713003	4.24e-13	12	49717019	49725514	ENSG00000135451	TROAP	protein_coding	4016	downstream	Prostate Cancer
14	rs1018466	37123250	4.38e-13	14	37126773	37148920	ENSG00000198807	PAX9	protein_coding	3523	downstream	Prostate Cancer
12	rs2450995	48719172	4.46e-13	12	48722763	48724062	ENSG00000187166	H1FNT	protein_coding	3591	downstream	Prostate Cancer
6	rs693906	31835164	4.63e-13	6	31830969	31846823	ENSG00000204385	SLC44A4	protein_coding	4195	intergenic	Prostate Cancer
18	rs12956031	61025181	4.72e-13	18	60994959	61034743	ENSG00000119537	KDSR	protein_coding	9562	intergenic	Prostate Cancer
12	rs1795613	65033202	4.74e-13	12	65004293	65091347	ENSG00000153179	RASSF3	protein_coding	28909	intergenic	Prostate Cancer
6	rs715299	32189841	4.86e-13	6	32162620	32191844	ENSG00000204301	NOTCH4	protein_coding	2003	intergenic	Prostate Cancer
16	rs7205731	57702473	4.88e-13	16	57702099	57723975	ENSG00000182885	GPR97	protein_coding	374	intergenic	Prostate Cancer
20	rs6089369	61006114	4.97e-13	20	60985293	61002589	ENSG00000130701	RBBP8NL	protein_coding	3525	upstream	Prostate Cancer
19	rs2033496	51339207	4.98e-13	19	51328545	51340469	ENSG00000174562	KLK15	protein_coding	1262	intergenic	Prostate Cancer
1	rs616402	10566272	5.13e-13	1	10516579	10532583	ENSG00000160049	DFFA	protein_coding	33689	upstream	Prostate Cancer
14	rs1044527	70833819	5.15e-13	14	70838148	70883778	ENSG00000213463	SYNJ2BP	protein_coding	4329	downstream	Prostate Cancer
6	rs2071278	32165444	5.28e-13	6	32158543	32163300	ENSG00000213654	GPSM3	protein_coding	2144	upstream	Prostate Cancer
5	rs6554758	1310152	5.3e-13	5	1317859	1345214	ENSG00000049656	CLPTM1L	protein_coding	7707	downstream	Prostate Cancer
19	rs12608912	38725570	5.33e-13	19	38701646	38720354	ENSG00000011332	DPF1	protein_coding	5216	upstream	Prostate Cancer
6	rs9266271	31326082	5.36e-13	6	31321649	31324965	ENSG00000234745	HLA-B	protein_coding	1117	upstream	Prostate Cancer
8	rs2392733	128100672	5.37e-13	8	128426535	128432311	ENSG00000212993	POU5F1B	protein_coding	325863	downstream	Prostate Cancer
7	rs2107717	98005398	5.45e-13	7	97920963	98030380	ENSG00000006453	BAIAP2L1	protein_coding	24982	intergenic	Prostate Cancer
6	rs9347348	160216182	5.6e-13	6	160210844	160219468	ENSG00000112110	MRPL18	protein_coding	3286	intergenic	Prostate Cancer
14	rs12890429	61627100	5.64e-13	14	61654277	62017694	ENSG00000027075	PRKCH	protein_coding	27177	downstream	Prostate Cancer
2	rs6544601	43043308	5.65e-13	2	42994229	43019733	ENSG00000162882	HAAO	protein_coding	23575	upstream	Prostate Cancer
8	rs7826368	81117331	5.65e-13	8	80870571	81143467	ENSG00000076554	TPD52	protein_coding	26136	intergenic	Prostate Cancer
6	rs9264758	31248434	5.67e-13	6	31236526	31239907	ENSG00000204525	HLA-C	protein_coding	8527	upstream	Prostate Cancer
6	rs28724251	32629535	5.68e-13	6	32627244	32636160	ENSG00000179344	HLA-DQB1	protein_coding	2291	intergenic	Prostate Cancer
12	rs12426785	114701598	5.87e-13	12	114791736	114846247	ENSG00000089225	TBX5	protein_coding	90138	downstream	Prostate Cancer
2	rs11885702	64036007	5.9e-13	2	63348518	64054977	ENSG00000143951	WDPCP	protein_coding	18970	intergenic	Prostate Cancer
11	rs10839788	7496247	5.91e-13	11	7260009	7490273	ENSG00000170743	SYT9	protein_coding	5974	upstream	Prostate Cancer
7	rs17682155	27635487	5.94e-13	7	27565061	27702614	ENSG00000106049	HIBADH	protein_coding	67127	intergenic	Prostate Cancer
4	rs344140	77660162	5.94e-13	4	77356253	77704406	ENSG00000138771	SHROOM3	protein_coding	44244	intergenic	Prostate Cancer
1	rs4845676	154827861	5.99e-13	1	154669931	154842756	ENSG00000143603	KCNN3	protein_coding	14895	intergenic	Prostate Cancer
3	rs11924142	127826618	6e-13	3	127770484	127790526	ENSG00000058262	SEC61A1	protein_coding	36092	upstream	Prostate Cancer
6	rs1567441	160812262	6.03e-13	6	160769300	160876014	ENSG00000146477	SLC22A3	protein_coding	42962	intergenic	Prostate Cancer
9	rs2417790	110179537	6.12e-13	9	110247133	110252763	ENSG00000136826	KLF4	protein_coding	67596	downstream	Prostate Cancer
8	rs2466030	128207138	6.12e-13	8	128426535	128432311	ENSG00000212993	POU5F1B	protein_coding	219397	downstream	Prostate Cancer
8	rs55986178	127880198	6.21e-13	8	127564687	127570638	ENSG00000168672	FAM84B	protein_coding	309560	upstream	Prostate Cancer
8	rs13253117	109082646	6.22e-13	8	108911544	109095913	ENSG00000147655	RSPO2	protein_coding	13267	intergenic	Prostate Cancer
6	rs887467	31141664	6.24e-13	6	31126319	31134936	ENSG00000137310	TCF19	protein_coding	6728	upstream	Prostate Cancer
18	rs58539004	76725182	6.31e-13	18	76740275	76762677	ENSG00000256463	SALL3	protein_coding	15093	downstream	Prostate Cancer
2	rs79357683	63472102	6.46e-13	2	63348518	64054977	ENSG00000143951	WDPCP	protein_coding	123584	intergenic	Prostate Cancer
11	rs2898889	2295768	6.62e-13	11	2289725	2292182	ENSG00000183734	ASCL2	protein_coding	3586	upstream	Prostate Cancer
20	rs67281248	52454289	6.62e-13	20	52553316	52687304	ENSG00000064787	BCAS1	protein_coding	99027	downstream	Prostate Cancer
6	rs1627982	29894128	6.7e-13	6	29909037	29913661	ENSG00000206503	HLA-A	protein_coding	14909	downstream	Prostate Cancer
19	rs12978031	38715972	6.8e-13	19	38701646	38720354	ENSG00000011332	DPF1	protein_coding	4382	intergenic	Prostate Cancer
6	rs2904763	29894410	6.8e-13	6	29909037	29913661	ENSG00000206503	HLA-A	protein_coding	14627	downstream	Prostate Cancer
6	rs9272122	32600562	6.84e-13	6	32595956	32614839	ENSG00000196735	HLA-DQA1	protein_coding	4606	intergenic	Prostate Cancer
12	rs12578518	14408741	6.89e-13	12	14518610	14651697	ENSG00000171681	ATF7IP	protein_coding	109869	downstream	Prostate Cancer
6	rs3094089	31034595	6.9e-13	6	30978251	31003179	ENSG00000261272	MUC22	protein_coding	31416	upstream	Prostate Cancer
2	rs12621642	242133815	7.01e-13	2	242127924	242164792	ENSG00000146205	ANO7	protein_coding	5891	intergenic	Prostate Cancer
20	rs2738781	62308266	7.22e-13	20	62290653	62330037	ENSG00000026036	RTEL1-TNFRSF6B	protein_coding	17613	intergenic	Prostate Cancer
2	rs1850983	63448724	7.35e-13	2	63348518	64054977	ENSG00000143951	WDPCP	protein_coding	100206	intergenic	Prostate Cancer
2	rs6710906	43200107	7.47e-13	2	42994229	43019733	ENSG00000162882	HAAO	protein_coding	180374	upstream	Prostate Cancer
1	rs7537213	154072287	7.47e-13	1	153965161	154127592	ENSG00000143552	NUP210L	protein_coding	55305	intergenic	Prostate Cancer
2	rs80179683	173544881	7.49e-13	2	173420101	173489823	ENSG00000152256	PDK1	protein_coding	55058	upstream	Prostate Cancer
10	rs10901849	126683485	7.66e-13	10	126630692	126676758	ENSG00000019995	ZRANB1	protein_coding	6727	upstream	Prostate Cancer
8	rs2952021	26029436	7.68e-13	8	26149007	26230196	ENSG00000221914	PPP2R2A	protein_coding	119571	downstream	Prostate Cancer
2	rs6544602	43057206	7.68e-13	2	42994229	43019733	ENSG00000162882	HAAO	protein_coding	37473	upstream	Prostate Cancer
2	rs76410935	202033322	7.73e-13	2	201980827	202041410	ENSG00000003402	CFLAR	protein_coding	8088	intergenic	Prostate Cancer
12	rs61237420	49676724	7.75e-13	12	49582519	49667114	ENSG00000167553	TUBA1C	protein_coding	9610	upstream	Prostate Cancer
2	rs6743273	173542006	7.79e-13	2	173420101	173489823	ENSG00000152256	PDK1	protein_coding	52183	upstream	Prostate Cancer
14	rs56095027	61565308	7.8e-13	14	61447832	61550451	ENSG00000139974	SLC38A6	protein_coding	14857	upstream	Prostate Cancer
2	rs80332270	43629760	7.94e-13	2	43449541	43453748	ENSG00000152518	ZFP36L2	protein_coding	176012	upstream	Prostate Cancer
8	rs4735031	108953423	7.94e-13	8	108911544	109095913	ENSG00000147655	RSPO2	protein_coding	41879	intergenic	Prostate Cancer
3	rs6801402	113018399	7.96e-13	3	112929850	113006303	ENSG00000144857	BOC	protein_coding	12096	upstream	Prostate Cancer
20	rs311496	62221610	8.42e-13	20	62218955	62258394	ENSG00000101216	GMEB2	protein_coding	2655	intergenic	Prostate Cancer
3	rs13069734	141148419	8.51e-13	3	141043055	141168634	ENSG00000177311	ZBTB38	protein_coding	20215	intergenic	Prostate Cancer
11	rs73004036	113473283	8.53e-13	11	113558272	113577095	ENSG00000166682	TMPRSS5	protein_coding	84989	downstream	Prostate Cancer
8	rs2942201	23419176	8.65e-13	8	23412287	23420651	ENSG00000268085	AC051642.1	protein_coding	1475	intergenic	Prostate Cancer
16	rs13330921	79864668	8.75e-13	16	79619740	79634611	ENSG00000178573	MAF	protein_coding	230057	upstream	Prostate Cancer
6	rs6920449	43710348	8.76e-13	6	43737921	43754224	ENSG00000112715	VEGFA	protein_coding	27573	downstream	Prostate Cancer
6	rs2855811	31471801	8.84e-13	6	31462658	31478901	ENSG00000204516	MICB	protein_coding	7100	intergenic	Prostate Cancer
3	rs11715146	113001462	9.05e-13	3	113005777	113160457	ENSG00000206530	WDR52	protein_coding	4315	downstream	Prostate Cancer
10	rs9630106	123044383	9.07e-13	10	123237848	123357972	ENSG00000066468	FGFR2	protein_coding	193465	downstream	Prostate Cancer
2	rs4952941	43060745	9.17e-13	2	42994229	43019733	ENSG00000162882	HAAO	protein_coding	41012	upstream	Prostate Cancer
16	rs7202857	82160660	9.25e-13	16	82181403	82203831	ENSG00000135698	MPHOSPH6	protein_coding	20743	downstream	Prostate Cancer
7	rs2106926	27411872	9.41e-13	7	27282164	27290112	ENSG00000106038	EVX1	protein_coding	121760	upstream	Prostate Cancer
9	rs113082198	110181680	9.44e-13	9	110247133	110252763	ENSG00000136826	KLF4	protein_coding	65453	downstream	Prostate Cancer
6	rs2516449	31404061	9.66e-13	6	31371356	31383092	ENSG00000204520	MICA	protein_coding	20969	upstream	Prostate Cancer
2	rs6754791	15987095	9.7e-13	2	16080686	16087129	ENSG00000134323	MYCN	protein_coding	93591	downstream	Prostate Cancer
17	rs55947550	46830394	9.75e-13	17	46839597	46894576	ENSG00000170703	TTLL6	protein_coding	9203	downstream	Prostate Cancer
7	rs3111214	47515004	9.84e-13	7	47314752	47622156	ENSG00000136205	TNS3	protein_coding	107152	intergenic	Prostate Cancer
22	rs2072884	43436169	9.92e-13	22	43435522	43485434	ENSG00000100271	TTLL1	protein_coding	647	intergenic	Prostate Cancer
6	rs3131785	30901895	9.95e-13	6	30899130	30899952	ENSG00000196260	SFTA2	protein_coding	1943	upstream	Prostate Cancer
15	rs757438	25621639	1e-12	15	25582381	25684128	ENSG00000114062	UBE3A	protein_coding	39258	intergenic	Prostate Cancer
2	rs2581047	64308048	1.01e-12	2	64319786	64371588	ENSG00000197329	PELI1	protein_coding	11738	downstream	Prostate Cancer
2	rs1527966	62815730	1.02e-12	2	62727356	62739029	ENSG00000186889	TMEM17	protein_coding	76701	upstream	Prostate Cancer
5	rs2075786	1266310	1.02e-12	5	1253262	1295184	ENSG00000164362	TERT	protein_coding	13048	intergenic	Prostate Cancer
11	rs7118260	69150823	1.04e-12	11	69061605	69182494	ENSG00000172927	MYEOV	protein_coding	31671	intergenic	Prostate Cancer
10	rs2487999	105659826	1.04e-12	10	105642300	105677963	ENSG00000107960	OBFC1	protein_coding	17526	intergenic	Prostate Cancer
8	rs11992774	127675575	1.05e-12	8	127564687	127570638	ENSG00000168672	FAM84B	protein_coding	104937	upstream	Prostate Cancer
2	rs340596	20889754	1.05e-12	2	20883788	21022882	ENSG00000118961	C2orf43	protein_coding	5966	intergenic	Prostate Cancer
2	rs35346704	43150874	1.06e-12	2	42994229	43019733	ENSG00000162882	HAAO	protein_coding	131141	upstream	Prostate Cancer
20	rs143383	34025983	1.08e-12	20	34020827	34023248	ENSG00000204183	GDF5OS	protein_coding	2735	upstream	Prostate Cancer
2	rs73913927	10092373	1.09e-12	2	10085341	10142411	ENSG00000134317	GRHL1	protein_coding	7032	intergenic	Prostate Cancer
17	rs11655704	47448172	1.09e-12	17	47448102	47554350	ENSG00000262039	RP11-81K2.1	protein_coding	70	intergenic	Prostate Cancer
2	rs60551804	62688588	1.1e-12	2	62727356	62739029	ENSG00000186889	TMEM17	protein_coding	38768	downstream	Prostate Cancer
1	rs41317515	150526044	1.1e-12	1	150521897	150524367	ENSG00000225996	AL356356.1	protein_coding	1677	upstream	Prostate Cancer
4	rs17617811	106467767	1.1e-12	4	106473777	106629250	ENSG00000236699	ARHGEF38	protein_coding	6010	downstream	Prostate Cancer
2	rs150679559	85814139	1.13e-12	2	85811531	85820535	ENSG00000168899	VAMP5	protein_coding	2608	intergenic	Prostate Cancer
16	rs72801582	85005745	1.14e-12	16	85007787	85045141	ENSG00000153786	ZDHHC7	protein_coding	2042	downstream	Prostate Cancer
2	rs7355361	43674242	1.15e-12	2	43393800	43823185	ENSG00000115970	THADA	protein_coding	148943	intergenic	Prostate Cancer
16	rs8045257	57700469	1.15e-12	16	57644564	57698944	ENSG00000205336	GPR56	protein_coding	1525	upstream	Prostate Cancer
8	rs1031586	128072525	1.16e-12	8	128426535	128432311	ENSG00000212993	POU5F1B	protein_coding	354010	downstream	Prostate Cancer
17	rs56023694	69076662	1.17e-12	17	68164814	68176189	ENSG00000123700	KCNJ2	protein_coding	900473	upstream	Prostate Cancer
17	rs62075982	36417060	1.18e-12	17	36337717	36421858	ENSG00000174093	RP11-1407O15.2	protein_coding	4798	intergenic	Prostate Cancer
2	rs7593896	63395979	1.18e-12	2	63348518	64054977	ENSG00000143951	WDPCP	protein_coding	47461	intergenic	Prostate Cancer
16	rs1420285	54473072	1.18e-12	16	54317216	54320675	ENSG00000177508	IRX3	protein_coding	152397	upstream	Prostate Cancer
22	rs28478477	43432031	1.19e-12	22	43435522	43485434	ENSG00000100271	TTLL1	protein_coding	3491	downstream	Prostate Cancer
22	rs181747029	43499054	1.19e-12	22	43506754	43525718	ENSG00000100290	BIK	protein_coding	7700	downstream	Prostate Cancer
12	rs113079012	49679247	1.19e-12	12	49687035	49692465	ENSG00000135406	PRPH	protein_coding	7788	downstream	Prostate Cancer
6	rs9355762	160299230	1.2e-12	6	160327974	160329108	ENSG00000130368	MAS1	protein_coding	28744	downstream	Prostate Cancer
18	rs12955457	51830294	1.21e-12	18	51795774	51847636	ENSG00000101751	POLI	protein_coding	17342	intergenic	Prostate Cancer
7	rs34213068	40826388	1.25e-12	7	40174575	40900362	ENSG00000175600	SUGCT	protein_coding	73974	intergenic	Prostate Cancer
11	rs2513574	113681305	1.26e-12	11	113668596	113746292	ENSG00000048028	USP28	protein_coding	12709	intergenic	Prostate Cancer
3	rs17437560	152180329	1.27e-12	3	151961617	152183569	ENSG00000152601	MBNL1	protein_coding	3240	intergenic	Prostate Cancer
6	rs1632875	29920965	1.27e-12	6	29909037	29913661	ENSG00000206503	HLA-A	protein_coding	7304	upstream	Prostate Cancer
11	rs3842748	2181395	1.3e-12	11	2181009	2182571	ENSG00000254647	INS	protein_coding	386	intergenic	Prostate Cancer
6	rs28749138	29908511	1.3e-12	6	29909037	29913661	ENSG00000206503	HLA-A	protein_coding	526	downstream	Prostate Cancer
8	rs10098490	23414369	1.3e-12	8	23412287	23420651	ENSG00000268085	AC051642.1	protein_coding	2082	intergenic	Prostate Cancer
10	rs12356289	45445275	1.32e-12	10	45454855	45491339	ENSG00000107551	RASSF4	protein_coding	9580	downstream	Prostate Cancer
2	rs72777357	10851118	1.32e-12	2	10861775	10925236	ENSG00000143882	ATP6V1C2	protein_coding	10657	downstream	Prostate Cancer
14	rs1955750	37087070	1.34e-12	14	37049784	37051812	ENSG00000136327	NKX2-8	protein_coding	35258	upstream	Prostate Cancer
12	rs10781665	133057540	1.34e-12	12	133049334	133050726	ENSG00000269676	MUC8	protein_coding	6814	upstream	Prostate Cancer
3	rs13068899	86944938	1.37e-12	3	86987119	87040269	ENSG00000206538	VGLL3	protein_coding	42181	downstream	Prostate Cancer
5	rs116628138	1945945	1.37e-12	5	1877541	1887350	ENSG00000113430	IRX4	protein_coding	58595	upstream	Prostate Cancer
5	rs1860059	133847179	1.37e-12	5	133860003	133918918	ENSG00000043143	JADE2	protein_coding	12824	downstream	Prostate Cancer
17	rs76472876	36580473	1.39e-12	17	36584662	36668628	ENSG00000225485	ARHGAP23	protein_coding	4189	downstream	Prostate Cancer
6	rs204995	32154285	1.4e-12	6	32152512	32157963	ENSG00000204304	PBX2	protein_coding	1773	intergenic	Prostate Cancer
6	rs377763	32199144	1.41e-12	6	32162620	32191844	ENSG00000204301	NOTCH4	protein_coding	7300	upstream	Prostate Cancer
8	rs12386846	128548449	1.42e-12	8	128426535	128432311	ENSG00000212993	POU5F1B	protein_coding	116138	upstream	Prostate Cancer
13	rs2027019	73699186	1.42e-12	13	73629114	73651676	ENSG00000102554	KLF5	protein_coding	47510	upstream	Prostate Cancer
11	rs11223794	134287396	1.43e-12	11	134248398	134281812	ENSG00000109956	B3GAT1	protein_coding	5584	upstream	Prostate Cancer
18	rs729112	45417160	1.44e-12	18	45357922	45457515	ENSG00000175387	SMAD2	protein_coding	40355	intergenic	Prostate Cancer
6	rs9274490	32633879	1.46e-12	6	32627244	32636160	ENSG00000179344	HLA-DQB1	protein_coding	2281	intergenic	Prostate Cancer
6	rs9267919	32206103	1.49e-12	6	32162620	32191844	ENSG00000204301	NOTCH4	protein_coding	14259	upstream	Prostate Cancer
8	rs1972123	127873189	1.5e-12	8	127564687	127570638	ENSG00000168672	FAM84B	protein_coding	302551	upstream	Prostate Cancer
3	rs9819395	128245696	1.52e-12	3	128198270	128212028	ENSG00000179348	GATA2	protein_coding	33668	upstream	Prostate Cancer
11	rs4963461	61884044	1.54e-12	11	61891445	61920635	ENSG00000149503	INCENP	protein_coding	7401	downstream	Prostate Cancer
19	rs12983492	38742846	1.54e-12	19	38741877	38747231	ENSG00000167641	PPP1R14A	protein_coding	969	intergenic	Prostate Cancer
8	rs12677233	127794919	1.55e-12	8	127564687	127570638	ENSG00000168672	FAM84B	protein_coding	224281	upstream	Prostate Cancer
6	rs56071357	31137798	1.55e-12	6	31126319	31134936	ENSG00000137310	TCF19	protein_coding	2862	upstream	Prostate Cancer
2	rs62180313	63370058	1.56e-12	2	63348518	64054977	ENSG00000143951	WDPCP	protein_coding	21540	intergenic	Prostate Cancer
2	rs836598	173577528	1.57e-12	2	173600002	173917621	ENSG00000091428	RAPGEF4	protein_coding	22474	downstream	Prostate Cancer
10	rs199505728	46118361	1.6e-12	10	46111043	46168228	ENSG00000172671	ZFAND4	protein_coding	7318	intergenic	Prostate Cancer
3	rs7427577	86925968	1.62e-12	3	86987119	87040269	ENSG00000206538	VGLL3	protein_coding	61151	downstream	Prostate Cancer
8	rs62494897	8455634	1.63e-12	8	8559448	8561616	ENSG00000253958	CLDN23	protein_coding	103814	downstream	Prostate Cancer
1	rs35427932	150766085	1.63e-12	1	150768684	150780799	ENSG00000143387	CTSK	protein_coding	2599	downstream	Prostate Cancer
11	rs7938454	113718934	1.65e-12	11	113668596	113746292	ENSG00000048028	USP28	protein_coding	27358	intergenic	Prostate Cancer
4	rs59444136	106138362	1.65e-12	4	106067032	106200973	ENSG00000168769	TET2	protein_coding	62611	intergenic	Prostate Cancer
8	rs12677073	23481696	1.69e-12	8	23386318	23432976	ENSG00000147454	SLC25A37	protein_coding	48720	upstream	Prostate Cancer
7	rs10452778	20809175	1.72e-12	7	20654830	20816658	ENSG00000004846	ABCB5	protein_coding	7483	intergenic	Prostate Cancer
7	rs7791109	98119850	1.72e-12	7	97920963	98030380	ENSG00000006453	BAIAP2L1	protein_coding	89470	upstream	Prostate Cancer
6	rs4713243	29720961	1.72e-12	6	29690552	29706305	ENSG00000204642	HLA-F	protein_coding	14656	upstream	Prostate Cancer
7	rs62451130	27977174	1.73e-12	7	27778950	27884183	ENSG00000106052	TAX1BP1	protein_coding	92991	upstream	Prostate Cancer
8	rs7465658	128583597	1.74e-12	8	128426535	128432311	ENSG00000212993	POU5F1B	protein_coding	151286	upstream	Prostate Cancer
3	rs12487087	127754041	1.75e-12	3	127770484	127790526	ENSG00000058262	SEC61A1	protein_coding	16443	downstream	Prostate Cancer
1	rs823137	205738302	1.76e-12	1	205737114	205744588	ENSG00000117280	RAB7L1	protein_coding	1188	intergenic	Prostate Cancer
5	rs2736103	1300401	1.77e-12	5	1253262	1295184	ENSG00000164362	TERT	protein_coding	5217	upstream	Prostate Cancer
1	rs12092943	204434927	1.82e-12	1	204391756	204463852	ENSG00000133056	PIK3C2B	protein_coding	28925	intergenic	Prostate Cancer
2	rs57187732	63357591	1.83e-12	2	63348518	64054977	ENSG00000143951	WDPCP	protein_coding	9073	intergenic	Prostate Cancer
1	rs7522056	205735891	1.85e-12	1	205737114	205744588	ENSG00000117280	RAB7L1	protein_coding	1223	downstream	Prostate Cancer
11	rs12293855	69184067	1.86e-12	11	69061605	69182494	ENSG00000172927	MYEOV	protein_coding	1573	upstream	Prostate Cancer
7	rs73140998	97656203	1.88e-12	7	97613996	97620481	ENSG00000135175	OCM2	protein_coding	35722	upstream	Prostate Cancer
10	rs28547348	114721026	1.89e-12	10	114710009	114927437	ENSG00000148737	TCF7L2	protein_coding	11017	intergenic	Prostate Cancer
8	rs55869688	128398570	1.9e-12	8	128426535	128432311	ENSG00000212993	POU5F1B	protein_coding	27965	downstream	Prostate Cancer
17	rs12944917	658125	1.92e-12	17	647654	657239	ENSG00000179409	GEMIN4	protein_coding	886	upstream	Prostate Cancer
12	rs4764117	14858286	1.92e-12	12	14765576	14849519	ENSG00000070019	GUCY2C	protein_coding	8767	upstream	Prostate Cancer
7	rs861009	98096165	1.96e-12	7	97920963	98030380	ENSG00000006453	BAIAP2L1	protein_coding	65785	upstream	Prostate Cancer
6	rs2746175	41593945	1.97e-12	6	41604620	41621984	ENSG00000112559	MDFI	protein_coding	10675	downstream	Prostate Cancer
3	rs2614191	113269201	1.98e-12	3	113251143	113348425	ENSG00000072858	SIDT1	protein_coding	18058	intergenic	Prostate Cancer
3	rs3136601	172226240	2.05e-12	3	172223298	172241297	ENSG00000121858	TNFSF10	protein_coding	2942	intergenic	Prostate Cancer
14	rs1023529	68989808	2.07e-12	14	68286496	69196935	ENSG00000182185	RAD51B	protein_coding	207127	intergenic	Prostate Cancer
15	rs8023793	66942093	2.1e-12	15	66874528	66978132	ENSG00000259471	RP11-321F6.1	protein_coding	36039	intergenic	Prostate Cancer
20	rs1117557	52412489	2.13e-12	20	52553316	52687304	ENSG00000064787	BCAS1	protein_coding	140827	downstream	Prostate Cancer
19	rs34559316	38863464	2.16e-12	19	38865176	38874464	ENSG00000099341	PSMD8	protein_coding	1712	downstream	Prostate Cancer
6	rs29028878	29911727	2.16e-12	6	29909037	29913661	ENSG00000206503	HLA-A	protein_coding	1934	intergenic	Prostate Cancer
17	rs4793976	46780497	2.23e-12	17	46799084	46799884	ENSG00000159182	PRAC1	protein_coding	18587	downstream	Prostate Cancer
11	rs12363499	113824194	2.26e-12	11	113775399	113817287	ENSG00000149305	HTR3B	protein_coding	6907	upstream	Prostate Cancer
6	rs28360055	31155304	2.27e-12	6	31132119	31148508	ENSG00000204531	POU5F1	protein_coding	6796	upstream	Prostate Cancer
8	rs12677615	128056579	2.28e-12	8	128426535	128432311	ENSG00000212993	POU5F1B	protein_coding	369956	downstream	Prostate Cancer
6	rs35832924	117308607	2.29e-12	6	117198375	117253326	ENSG00000185002	RFX6	protein_coding	55281	upstream	Prostate Cancer
11	rs9651711	102428713	2.33e-12	11	102447566	102496063	ENSG00000137674	MMP20	protein_coding	18853	downstream	Prostate Cancer
14	rs1004030	23305649	2.35e-12	14	23305766	23318236	ENSG00000157227	MMP14	protein_coding	117	downstream	Prostate Cancer
11	rs111514291	69510553	2.4e-12	11	69513000	69519410	ENSG00000162344	FGF19	protein_coding	2447	downstream	Prostate Cancer
17	rs11656715	7769228	2.41e-12	17	7761064	7765600	ENSG00000182224	CYB5D1	protein_coding	3628	upstream	Prostate Cancer
6	rs372520	160716832	2.45e-12	6	160592093	160698670	ENSG00000112499	SLC22A2	protein_coding	18162	upstream	Prostate Cancer
6	rs262936	37138220	2.46e-12	6	37137979	37143202	ENSG00000137193	PIM1	protein_coding	241	intergenic	Prostate Cancer
8	rs11986358	127843085	2.46e-12	8	127564687	127570638	ENSG00000168672	FAM84B	protein_coding	272447	upstream	Prostate Cancer
1	rs4075646	167135941	2.53e-12	1	167063282	167098402	ENSG00000198842	DUSP27	protein_coding	37539	upstream	Prostate Cancer
6	rs7762077	32416467	2.55e-12	6	32407619	32412823	ENSG00000204287	HLA-DRA	protein_coding	3644	upstream	Prostate Cancer
12	rs11168975	49716782	2.56e-12	12	49717019	49725514	ENSG00000135451	TROAP	protein_coding	237	downstream	Prostate Cancer
12	rs2087343	48675783	2.59e-12	12	48722763	48724062	ENSG00000187166	H1FNT	protein_coding	46980	downstream	Prostate Cancer
6	rs9263475	31050348	2.6e-12	6	31079000	31080336	ENSG00000204542	C6orf15	protein_coding	28652	downstream	Prostate Cancer
6	rs12215942	41552005	2.61e-12	6	41514164	41570122	ENSG00000137166	FOXP4	protein_coding	18117	intergenic	Prostate Cancer
1	rs1685627	154268452	2.63e-12	1	154244987	154248351	ENSG00000143575	HAX1	protein_coding	20101	upstream	Prostate Cancer
8	rs113614614	130721753	2.67e-12	8	130760442	130799134	ENSG00000147697	GSDMC	protein_coding	38689	downstream	Prostate Cancer
6	rs1415701	130345835	2.69e-12	6	130334844	130462594	ENSG00000198945	L3MBTL3	protein_coding	10991	intergenic	Prostate Cancer
8	rs57775023	128105672	2.7e-12	8	128426535	128432311	ENSG00000212993	POU5F1B	protein_coding	320863	downstream	Prostate Cancer
7	rs6948125	20930292	2.72e-12	7	20823906	20826505	ENSG00000164651	SP8	protein_coding	103787	upstream	Prostate Cancer
8	rs58632602	128512050	2.72e-12	8	128426535	128432311	ENSG00000212993	POU5F1B	protein_coding	79739	upstream	Prostate Cancer
6	rs2074491	31239896	2.76e-12	6	31236526	31239907	ENSG00000204525	HLA-C	protein_coding	11	intergenic	Prostate Cancer
12	rs1716505	65005079	2.77e-12	12	65004293	65091347	ENSG00000153179	RASSF3	protein_coding	786	intergenic	Prostate Cancer
12	rs74089067	49755622	2.78e-12	12	49740700	49751309	ENSG00000178401	DNAJC22	protein_coding	4313	upstream	Prostate Cancer
22	rs368432837	39037564	2.92e-12	22	38974125	39052634	ENSG00000184949	FAM227A	protein_coding	15070	intergenic	Prostate Cancer
7	rs7783611	98042527	2.93e-12	7	97920963	98030380	ENSG00000006453	BAIAP2L1	protein_coding	12147	upstream	Prostate Cancer
11	rs11041407	7495784	2.96e-12	11	7260009	7490273	ENSG00000170743	SYT9	protein_coding	5511	upstream	Prostate Cancer
21	rs2836754	40291740	2.98e-12	21	40177231	40196879	ENSG00000157557	ETS2	protein_coding	94861	upstream	Prostate Cancer
6	rs1793889	31222181	3e-12	6	31236526	31239907	ENSG00000204525	HLA-C	protein_coding	14345	downstream	Prostate Cancer
1	rs12142017	154980341	3.03e-12	1	154975127	154990998	ENSG00000160685	ZBTB7B	protein_coding	5214	intergenic	Prostate Cancer
12	rs11147102	133046199	3.07e-12	12	133049334	133050726	ENSG00000269676	MUC8	protein_coding	3135	downstream	Prostate Cancer
11	rs10895308	102403575	3.08e-12	11	102391239	102401484	ENSG00000137673	MMP7	protein_coding	2091	upstream	Prostate Cancer
14	rs11158335	61724753	3.09e-12	14	61744088	61748558	ENSG00000182107	TMEM30B	protein_coding	19335	downstream	Prostate Cancer
14	rs145365029	60852801	3.1e-12	14	60863187	60982261	ENSG00000179008	C14orf39	protein_coding	10386	downstream	Prostate Cancer
6	rs3129859	32400939	3.11e-12	6	32407619	32412823	ENSG00000204287	HLA-DRA	protein_coding	6680	downstream	Prostate Cancer
11	rs12792880	102449054	3.12e-12	11	102447566	102496063	ENSG00000137674	MMP20	protein_coding	1488	intergenic	Prostate Cancer
17	rs11558129	617869	3.14e-12	17	411908	624957	ENSG00000141252	VPS53	protein_coding	7088	intergenic	Prostate Cancer
6	rs1619376	30983326	3.21e-12	6	30978251	31003179	ENSG00000261272	MUC22	protein_coding	5075	intergenic	Prostate Cancer
6	rs1050420	31239518	3.24e-12	6	31236526	31239907	ENSG00000204525	HLA-C	protein_coding	389	intergenic	Prostate Cancer
6	rs3094032	30351547	3.28e-12	6	30312908	30314661	ENSG00000241370	RPP21	protein_coding	36886	upstream	Prostate Cancer
5	rs536133213	1291124	3.29e-12	5	1253262	1295184	ENSG00000164362	TERT	protein_coding	4060	intergenic	Prostate Cancer
17	rs9910239	46832334	3.31e-12	17	46839597	46894576	ENSG00000170703	TTLL6	protein_coding	7263	downstream	Prostate Cancer
18	rs9951027	76725184	3.32e-12	18	76740275	76762677	ENSG00000256463	SALL3	protein_coding	15091	downstream	Prostate Cancer
8	rs113343238	128218040	3.34e-12	8	128426535	128432311	ENSG00000212993	POU5F1B	protein_coding	208495	downstream	Prostate Cancer
10	rs75866471	122882292	3.34e-12	10	122610687	122669036	ENSG00000120008	WDR11	protein_coding	213256	upstream	Prostate Cancer
17	rs41431849	36533889	3.35e-12	17	36508111	36556019	ENSG00000174111	SOCS7	protein_coding	22130	intergenic	Prostate Cancer
7	rs1859328	27878077	3.35e-12	7	27778950	27884183	ENSG00000106052	TAX1BP1	protein_coding	6106	intergenic	Prostate Cancer
22	rs9798754	19766137	3.41e-12	22	19770747	19842462	ENSG00000185838	GNB1L	protein_coding	4610	downstream	Prostate Cancer
2	rs112174446	63802668	3.43e-12	2	63815743	63834331	ENSG00000014641	MDH1	protein_coding	13075	downstream	Prostate Cancer
8	rs9692964	128488191	3.47e-12	8	128426535	128432311	ENSG00000212993	POU5F1B	protein_coding	55880	upstream	Prostate Cancer
2	rs17619717	63943257	3.48e-12	2	63815743	63834331	ENSG00000014641	MDH1	protein_coding	108926	upstream	Prostate Cancer
16	rs10852554	57697532	3.49e-12	16	57644564	57698944	ENSG00000205336	GPR56	protein_coding	1412	intergenic	Prostate Cancer
2	rs10931933	202112471	3.49e-12	2	202098166	202152434	ENSG00000064012	CASP8	protein_coding	14305	intergenic	Prostate Cancer
2	rs1920978	173415896	3.5e-12	2	173420101	173489823	ENSG00000152256	PDK1	protein_coding	4205	downstream	Prostate Cancer
6	rs9264904	31272553	3.53e-12	6	31236526	31239907	ENSG00000204525	HLA-C	protein_coding	32646	upstream	Prostate Cancer
1	rs6656241	51464645	3.55e-12	1	51426417	51440305	ENSG00000123080	CDKN2C	protein_coding	24340	upstream	Prostate Cancer
6	rs2844806	29933439	3.55e-12	6	29909037	29913661	ENSG00000206503	HLA-A	protein_coding	19778	upstream	Prostate Cancer
17	rs7224406	36380260	3.55e-12	17	36337711	36358166	ENSG00000197681	TBC1D3	protein_coding	22094	upstream	Prostate Cancer
1	rs305410	88233144	3.63e-12	1	87794151	87814606	ENSG00000143013	LMO4	protein_coding	418538	upstream	Prostate Cancer
2	rs2305073	242176019	3.64e-12	2	242167319	242168850	ENSG00000268485	AC104841.2	protein_coding	7169	upstream	Prostate Cancer
10	rs792207	90167065	3.68e-12	10	90033621	90344287	ENSG00000184719	RNLS	protein_coding	133444	intergenic	Prostate Cancer
6	rs9368733	32620228	3.71e-12	6	32595956	32614839	ENSG00000196735	HLA-DQA1	protein_coding	5389	upstream	Prostate Cancer
11	rs11564711	2194062	3.74e-12	11	2185159	2193107	ENSG00000180176	TH	protein_coding	955	upstream	Prostate Cancer
6	rs4711232	30768412	3.74e-12	6	30710976	30712331	ENSG00000137331	IER3	protein_coding	56081	upstream	Prostate Cancer
6	rs1111180	30069982	3.83e-12	6	30070674	30080883	ENSG00000204616	TRIM31	protein_coding	692	downstream	Prostate Cancer
8	rs10108673	128528413	3.89e-12	8	128426535	128432311	ENSG00000212993	POU5F1B	protein_coding	96102	upstream	Prostate Cancer
2	rs13019444	202090616	3.94e-12	2	202047604	202094129	ENSG00000003400	CASP10	protein_coding	3513	intergenic	Prostate Cancer
12	rs59623142	133143009	4.01e-12	12	133066137	133161774	ENSG00000112787	FBRSL1	protein_coding	18765	intergenic	Prostate Cancer
12	rs10772760	14427126	4.1e-12	12	14518610	14651697	ENSG00000171681	ATF7IP	protein_coding	91484	downstream	Prostate Cancer
11	rs28378931	69089219	4.19e-12	11	69061605	69182494	ENSG00000172927	MYEOV	protein_coding	27614	intergenic	Prostate Cancer
12	rs11168974	49714623	4.19e-12	12	49717019	49725514	ENSG00000135451	TROAP	protein_coding	2396	downstream	Prostate Cancer
12	rs2553102	90240935	4.2e-12	12	89981828	90103077	ENSG00000070961	ATP2B1	protein_coding	137858	upstream	Prostate Cancer
2	rs191553719	62857768	4.22e-12	2	62900986	63273622	ENSG00000115504	EHBP1	protein_coding	43218	downstream	Prostate Cancer
7	rs2270236	21051137	4.22e-12	7	20823906	20826505	ENSG00000164651	SP8	protein_coding	224632	upstream	Prostate Cancer
7	rs34698857	27650212	4.24e-12	7	27565061	27702614	ENSG00000106049	HIBADH	protein_coding	52402	intergenic	Prostate Cancer
1	rs12087657	154948327	4.25e-12	1	154947129	154951725	ENSG00000173207	CKS1B	protein_coding	1198	intergenic	Prostate Cancer
5	rs1482680	44392142	4.29e-12	5	44303646	44389808	ENSG00000070193	FGF10	protein_coding	2334	upstream	Prostate Cancer
22	rs12185873	43549609	4.3e-12	22	43547520	43559248	ENSG00000100300	TSPO	protein_coding	2089	intergenic	Prostate Cancer
5	rs7721679	1243009	4.36e-12	5	1225470	1246304	ENSG00000164363	SLC6A18	protein_coding	3295	intergenic	Prostate Cancer
2	rs34506567	63025459	4.38e-12	2	62900986	63273622	ENSG00000115504	EHBP1	protein_coding	124473	intergenic	Prostate Cancer
8	rs2129546	127951729	4.39e-12	8	127564687	127570638	ENSG00000168672	FAM84B	protein_coding	381091	upstream	Prostate Cancer
6	rs28367685	31271320	4.43e-12	6	31236526	31239907	ENSG00000204525	HLA-C	protein_coding	31413	upstream	Prostate Cancer
17	rs34437353	498036	4.43e-12	17	411908	624957	ENSG00000141252	VPS53	protein_coding	86128	intergenic	Prostate Cancer
6	rs3130931	31134888	4.44e-12	6	31126319	31134936	ENSG00000137310	TCF19	protein_coding	48	intergenic	Prostate Cancer
2	rs16856412	10698364	4.47e-12	2	10710892	10830101	ENSG00000115761	NOL10	protein_coding	12528	downstream	Prostate Cancer
3	rs1283107	106961320	4.48e-12	3	107096188	107097481	ENSG00000138483	CCDC54	protein_coding	134868	downstream	Prostate Cancer
1	rs11590549	46086329	4.49e-12	1	46085716	46089729	ENSG00000159588	CCDC17	protein_coding	613	intergenic	Prostate Cancer
5	rs2973741	177821665	4.52e-12	5	177664619	178017556	ENSG00000050767	COL23A1	protein_coding	157046	intergenic	Prostate Cancer
17	rs3786127	36087874	4.52e-12	17	36046435	36105237	ENSG00000108753	HNF1B	protein_coding	17363	intergenic	Prostate Cancer
8	rs9297751	128070847	4.54e-12	8	128426535	128432311	ENSG00000212993	POU5F1B	protein_coding	355688	downstream	Prostate Cancer
5	rs2084007	133891282	4.62e-12	5	133860003	133918918	ENSG00000043143	JADE2	protein_coding	27636	intergenic	Prostate Cancer
7	rs10228450	27498420	4.64e-12	7	27565061	27702614	ENSG00000106049	HIBADH	protein_coding	66641	downstream	Prostate Cancer
3	rs4334660	23176416	4.66e-12	3	23244511	23633284	ENSG00000182247	UBE2E2	protein_coding	68095	downstream	Prostate Cancer
6	rs9274171	32630391	4.72e-12	6	32627244	32636160	ENSG00000179344	HLA-DQB1	protein_coding	3147	intergenic	Prostate Cancer
10	rs561548816	51379392	4.76e-12	10	51371390	51387768	ENSG00000204152	TIMM23B	protein_coding	8002	intergenic	Prostate Cancer
5	rs564256470	1291717	4.78e-12	5	1253262	1295184	ENSG00000164362	TERT	protein_coding	3467	intergenic	Prostate Cancer
6	rs2471869	29890406	4.8e-12	6	29909037	29913661	ENSG00000206503	HLA-A	protein_coding	18631	downstream	Prostate Cancer
14	rs4643253	69106108	4.8e-12	14	68286496	69196935	ENSG00000182185	RAD51B	protein_coding	90827	intergenic	Prostate Cancer
18	rs2974285	76725624	4.92e-12	18	76740275	76762677	ENSG00000256463	SALL3	protein_coding	14651	downstream	Prostate Cancer
6	rs9457800	160411747	4.94e-12	6	160390131	160534539	ENSG00000197081	IGF2R	protein_coding	21616	intergenic	Prostate Cancer
13	rs12018010	73724885	4.96e-12	13	73629114	73651676	ENSG00000102554	KLF5	protein_coding	73209	upstream	Prostate Cancer
10	rs34278722	835015	5.05e-12	10	855484	977564	ENSG00000107929	LARP4B	protein_coding	20469	downstream	Prostate Cancer
12	rs2638522	53359118	5.1e-12	12	53342655	53346685	ENSG00000111057	KRT18	protein_coding	12433	upstream	Prostate Cancer
6	rs3094006	31461558	5.15e-12	6	31462658	31478901	ENSG00000204516	MICB	protein_coding	1100	downstream	Prostate Cancer
6	rs3128980	31402837	5.16e-12	6	31371356	31383092	ENSG00000204520	MICA	protein_coding	19745	upstream	Prostate Cancer
9	rs146693094	132570602	5.2e-12	9	132565432	132573560	ENSG00000136816	TOR1B	protein_coding	2958	intergenic	Prostate Cancer
19	rs112539886	38808573	5.2e-12	19	38795753	38807913	ENSG00000167645	YIF1B	protein_coding	660	upstream	Prostate Cancer
17	rs10432029	7390669	5.2e-12	17	7387685	7417933	ENSG00000181222	POLR2A	protein_coding	2984	intergenic	Prostate Cancer
6	rs12529475	153471627	5.25e-12	6	153325594	153452384	ENSG00000091844	RGS17	protein_coding	19243	upstream	Prostate Cancer
19	rs10403133	51379131	5.34e-12	19	51377552	51378040	ENSG00000267880	AC037199.1	protein_coding	1091	upstream	Prostate Cancer
6	rs2308575	31239057	5.44e-12	6	31236526	31239907	ENSG00000204525	HLA-C	protein_coding	850	intergenic	Prostate Cancer
10	rs1935582	90192530	5.48e-12	10	90033621	90344287	ENSG00000184719	RNLS	protein_coding	151757	intergenic	Prostate Cancer
4	rs10021065	170089333	5.56e-12	4	170015407	170192256	ENSG00000154447	SH3RF1	protein_coding	73926	intergenic	Prostate Cancer
3	rs11925454	152123163	5.59e-12	3	151961617	152183569	ENSG00000152601	MBNL1	protein_coding	60406	intergenic	Prostate Cancer
17	rs654979	46865919	5.6e-12	17	46839597	46894576	ENSG00000170703	TTLL6	protein_coding	26322	intergenic	Prostate Cancer
2	rs4233978	62715331	5.62e-12	2	62727356	62739029	ENSG00000186889	TMEM17	protein_coding	12025	downstream	Prostate Cancer
3	rs13068600	170064694	5.78e-12	3	170075466	170114623	ENSG00000136603	SKIL	protein_coding	10772	downstream	Prostate Cancer
15	rs7172082	66860730	5.84e-12	15	66839517	66858317	ENSG00000188501	LCTL	protein_coding	2413	upstream	Prostate Cancer
1	rs544780844	46251655	5.92e-12	1	46252659	46501796	ENSG00000086015	MAST2	protein_coding	1004	downstream	Prostate Cancer
6	rs376316	29878190	5.94e-12	6	29909037	29913661	ENSG00000206503	HLA-A	protein_coding	30847	downstream	Prostate Cancer
12	rs759926	114607299	5.95e-12	12	114791736	114846247	ENSG00000089225	TBX5	protein_coding	184437	downstream	Prostate Cancer
7	rs75139799	97940814	5.96e-12	7	97881691	97937162	ENSG00000164713	BRI3	protein_coding	3652	upstream	Prostate Cancer
8	rs59833532	128669436	6.03e-12	8	128747680	128753674	ENSG00000136997	MYC	protein_coding	78244	downstream	Prostate Cancer
6	rs3132947	32176782	6.04e-12	6	32158543	32163300	ENSG00000213654	GPSM3	protein_coding	13482	upstream	Prostate Cancer
6	rs2532923	30933076	6.06e-12	6	30908749	30921998	ENSG00000168631	DPCR1	protein_coding	11078	upstream	Prostate Cancer
6	rs2249741	31240712	6.13e-12	6	31236526	31239907	ENSG00000204525	HLA-C	protein_coding	805	upstream	Prostate Cancer
17	rs4550492	47414327	6.18e-12	17	47366568	47439835	ENSG00000198740	ZNF652	protein_coding	25508	intergenic	Prostate Cancer
17	rs2584662	47470487	6.25e-12	17	47481414	47492246	ENSG00000167085	PHB	protein_coding	10927	downstream	Prostate Cancer
10	rs1583344	80260293	6.3e-12	10	79793518	79816570	ENSG00000138326	RPS24	protein_coding	443723	upstream	Prostate Cancer
6	rs9265504	31297582	6.31e-12	6	31321649	31324965	ENSG00000234745	HLA-B	protein_coding	24067	downstream	Prostate Cancer
6	rs4252052	161122221	6.5e-12	6	161123270	161174347	ENSG00000122194	PLG	protein_coding	1049	downstream	Prostate Cancer
7	rs79447064	20954622	6.6e-12	7	20823906	20826505	ENSG00000164651	SP8	protein_coding	128117	upstream	Prostate Cancer
9	rs7036585	132549362	6.63e-12	9	132565432	132573560	ENSG00000136816	TOR1B	protein_coding	16070	downstream	Prostate Cancer
3	rs75648657	127695646	6.66e-12	3	127634075	127706514	ENSG00000187715	KBTBD12	protein_coding	10868	intergenic	Prostate Cancer
16	rs74038052	79894643	6.79e-12	16	79619740	79634611	ENSG00000178573	MAF	protein_coding	260032	upstream	Prostate Cancer
1	rs143976390	150520884	6.93e-12	1	150521884	150533413	ENSG00000143382	ADAMTSL4	protein_coding	1000	downstream	Prostate Cancer
1	rs10888696	51016603	6.98e-12	1	50905150	51425935	ENSG00000185104	FAF1	protein_coding	111453	intergenic	Prostate Cancer
1	rs305456	88196315	7.05e-12	1	87794151	87814606	ENSG00000143013	LMO4	protein_coding	381709	upstream	Prostate Cancer
16	rs417083	4307646	7.11e-12	16	4307187	4323076	ENSG00000090447	TFAP4	protein_coding	459	intergenic	Prostate Cancer
19	rs35486025	38555154	7.16e-12	19	38397868	38699012	ENSG00000105738	SIPA1L3	protein_coding	143858	intergenic	Prostate Cancer
19	rs12980973	38547277	7.18e-12	19	38397868	38699012	ENSG00000105738	SIPA1L3	protein_coding	149409	intergenic	Prostate Cancer
10	rs11511503	122775146	7.2e-12	10	122610687	122669036	ENSG00000120008	WDR11	protein_coding	106110	upstream	Prostate Cancer
11	rs10831574	2243891	7.3e-12	11	2289725	2292182	ENSG00000183734	ASCL2	protein_coding	45834	downstream	Prostate Cancer
10	rs587735269	51224607	7.32e-12	10	51224681	51371321	ENSG00000174194	AGAP8	protein_coding	74	downstream	Prostate Cancer
12	rs11111293	102921296	7.36e-12	12	102789645	102874423	ENSG00000017427	IGF1	protein_coding	46873	upstream	Prostate Cancer
17	rs1554233	36198881	7.39e-12	17	36283971	36294915	ENSG00000185128	TBC1D3F	protein_coding	85090	downstream	Prostate Cancer
7	rs4721941	20768899	7.45e-12	7	20654830	20816658	ENSG00000004846	ABCB5	protein_coding	47759	intergenic	Prostate Cancer
11	rs10831658	2279372	7.46e-12	11	2289725	2292182	ENSG00000183734	ASCL2	protein_coding	10353	downstream	Prostate Cancer
2	rs2559070	16036742	7.47e-12	2	16080686	16087129	ENSG00000134323	MYCN	protein_coding	43944	downstream	Prostate Cancer
2	rs17753018	64292925	7.61e-12	2	64319786	64371588	ENSG00000197329	PELI1	protein_coding	26861	downstream	Prostate Cancer
2	rs11674804	242148380	7.68e-12	2	242127924	242164792	ENSG00000146205	ANO7	protein_coding	16412	intergenic	Prostate Cancer
8	rs2942208	23393765	7.71e-12	8	23386318	23432976	ENSG00000147454	SLC25A37	protein_coding	7447	intergenic	Prostate Cancer
12	rs34336923	114724235	7.82e-12	12	114791736	114846247	ENSG00000089225	TBX5	protein_coding	67501	downstream	Prostate Cancer
12	rs7133398	49846626	7.87e-12	12	49760367	49921205	ENSG00000123352	SPATS2	protein_coding	74579	intergenic	Prostate Cancer
13	rs11618741	73990682	7.88e-12	13	74260226	74708394	ENSG00000118922	KLF12	protein_coding	269544	downstream	Prostate Cancer
11	rs10838791	47943419	7.93e-12	11	48002113	48189670	ENSG00000149177	PTPRJ	protein_coding	58694	downstream	Prostate Cancer
14	rs8003272	61127165	7.98e-12	14	61110133	61124977	ENSG00000126778	SIX1	protein_coding	2188	upstream	Prostate Cancer
12	rs17438262	102501068	8.06e-12	12	102467967	102513902	ENSG00000075188	NUP37	protein_coding	12834	intergenic	Prostate Cancer
6	rs35937022	117114290	8.1e-12	6	117113248	117150200	ENSG00000173612	GPRC6A	protein_coding	1042	intergenic	Prostate Cancer
19	rs62113226	51367444	8.16e-12	19	51364824	51383823	ENSG00000167751	KLK2	protein_coding	2620	intergenic	Prostate Cancer
2	rs4675827	242125975	8.27e-12	2	242127924	242164792	ENSG00000146205	ANO7	protein_coding	1949	downstream	Prostate Cancer
5	rs62335831	1915795	8.28e-12	5	1877541	1887350	ENSG00000113430	IRX4	protein_coding	28445	upstream	Prostate Cancer
17	rs34699431	581890	8.29e-12	17	411908	624957	ENSG00000141252	VPS53	protein_coding	43067	intergenic	Prostate Cancer
9	rs28510837	19034639	8.39e-12	9	18927656	19033251	ENSG00000155875	FAM154A	protein_coding	1388	upstream	Prostate Cancer
21	rs2242798	37492881	8.42e-12	21	37507210	37518864	ENSG00000159231	CBR3	protein_coding	14329	downstream	Prostate Cancer
6	rs1265085	31110671	8.49e-12	6	31110216	31126015	ENSG00000204536	CCHCR1	protein_coding	455	intergenic	Prostate Cancer
12	rs55913706	14936640	8.57e-12	12	14939410	14956474	ENSG00000084463	WBP11	protein_coding	2770	downstream	Prostate Cancer
6	rs2073724	31129707	8.75e-12	6	31132119	31148508	ENSG00000204531	POU5F1	protein_coding	2412	downstream	Prostate Cancer
2	rs6761514	202227549	8.76e-12	2	202152994	202222121	ENSG00000155749	ALS2CR12	protein_coding	5428	upstream	Prostate Cancer
2	rs3813813	173599935	8.91e-12	2	173600002	173917621	ENSG00000091428	RAPGEF4	protein_coding	67	downstream	Prostate Cancer
1	rs648324	10556447	8.96e-12	1	10516579	10532583	ENSG00000160049	DFFA	protein_coding	23864	upstream	Prostate Cancer
6	rs594260	53337681	8.96e-12	6	53362139	53481768	ENSG00000001084	GCLC	protein_coding	24458	downstream	Prostate Cancer
14	rs12587232	69027866	9.04e-12	14	68286496	69196935	ENSG00000182185	RAD51B	protein_coding	169069	intergenic	Prostate Cancer
9	rs1011970	22062134	9.08e-12	9	21802635	22032985	ENSG00000264545	RP11-145E5.5	protein_coding	29149	upstream	Prostate Cancer
22	rs12165908	19765181	9.1e-12	22	19770747	19842462	ENSG00000185838	GNB1L	protein_coding	5566	downstream	Prostate Cancer
7	rs7809697	27473548	9.12e-12	7	27565061	27702614	ENSG00000106049	HIBADH	protein_coding	91513	downstream	Prostate Cancer
9	rs71481355	132572625	9.2e-12	9	132565432	132573560	ENSG00000136816	TOR1B	protein_coding	935	intergenic	Prostate Cancer
8	rs1826700	108953881	9.29e-12	8	108911544	109095913	ENSG00000147655	RSPO2	protein_coding	42337	intergenic	Prostate Cancer
11	rs111614192	113525585	9.35e-12	11	113558272	113577095	ENSG00000166682	TMPRSS5	protein_coding	32687	downstream	Prostate Cancer
1	rs729819	183109034	9.42e-12	1	182992595	183114727	ENSG00000135862	LAMC1	protein_coding	5693	intergenic	Prostate Cancer
4	rs56218782	140893287	9.5e-12	4	140637907	141075338	ENSG00000196782	MAML3	protein_coding	182051	intergenic	Prostate Cancer
6	rs62430067	107597364	9.79e-12	6	107473761	107780768	ENSG00000164494	PDSS2	protein_coding	123603	intergenic	Prostate Cancer
6	rs2523673	31436995	9.86e-12	6	31462658	31478901	ENSG00000204516	MICB	protein_coding	25663	downstream	Prostate Cancer
21	rs2410065	40295041	9.87e-12	21	40177231	40196879	ENSG00000157557	ETS2	protein_coding	98162	upstream	Prostate Cancer
10	rs12782951	123181677	1e-11	10	123237848	123357972	ENSG00000066468	FGFR2	protein_coding	56171	downstream	Prostate Cancer
13	rs12428414	73644195	1.01e-11	13	73629114	73651676	ENSG00000102554	KLF5	protein_coding	7481	intergenic	Prostate Cancer
19	rs35478630	38815217	1.01e-11	19	38810484	38819660	ENSG00000099337	KCNK6	protein_coding	4443	intergenic	Prostate Cancer
2	rs11883805	10692766	1.01e-11	2	10710892	10830101	ENSG00000115761	NOL10	protein_coding	18126	downstream	Prostate Cancer
8	rs72723976	127964585	1.03e-11	8	127564687	127570638	ENSG00000168672	FAM84B	protein_coding	393947	upstream	Prostate Cancer
2	rs10194607	20875534	1.04e-11	2	20866424	20873418	ENSG00000143869	GDF7	protein_coding	2116	upstream	Prostate Cancer
12	rs75536688	49732662	1.04e-11	12	49726200	49730971	ENSG00000186897	C1QL4	protein_coding	1691	upstream	Prostate Cancer
7	rs17703228	28118917	1.04e-11	7	27870192	28220362	ENSG00000153814	JAZF1	protein_coding	101445	intergenic	Prostate Cancer
8	rs148864540	128578971	1.05e-11	8	128426535	128432311	ENSG00000212993	POU5F1B	protein_coding	146660	upstream	Prostate Cancer
3	rs1881966	169495940	1.06e-11	3	169490619	169507504	ENSG00000085274	MYNN	protein_coding	5321	intergenic	Prostate Cancer
6	rs915896	32187721	1.06e-11	6	32162620	32191844	ENSG00000204301	NOTCH4	protein_coding	4123	intergenic	Prostate Cancer
15	rs34271052	70669660	1.07e-11	15	70946893	71055932	ENSG00000137831	UACA	protein_coding	277233	downstream	Prostate Cancer
6	rs3134940	32149816	1.08e-11	6	32148745	32152101	ENSG00000204305	AGER	protein_coding	1071	intergenic	Prostate Cancer
5	rs4509063	159486736	1.08e-11	5	159488808	159546430	ENSG00000170234	PWWP2A	protein_coding	2072	downstream	Prostate Cancer
6	rs2844535	31350303	1.08e-11	6	31371356	31383092	ENSG00000204520	MICA	protein_coding	21053	downstream	Prostate Cancer
3	rs112515083	87301211	1.08e-11	3	87276421	87304698	ENSG00000083937	CHMP2B	protein_coding	3487	intergenic	Prostate Cancer
8	rs6469163	109153936	1.08e-11	8	108911544	109095913	ENSG00000147655	RSPO2	protein_coding	58023	upstream	Prostate Cancer
12	rs759927	114610453	1.09e-11	12	114791736	114846247	ENSG00000089225	TBX5	protein_coding	181283	downstream	Prostate Cancer
11	rs4930075	2305748	1.11e-11	11	2316875	2324279	ENSG00000110665	C11orf21	protein_coding	11127	downstream	Prostate Cancer
10	rs78648529	123171340	1.11e-11	10	123237848	123357972	ENSG00000066468	FGFR2	protein_coding	66508	downstream	Prostate Cancer
9	rs61530205	110174842	1.12e-11	9	110247133	110252763	ENSG00000136826	KLF4	protein_coding	72291	downstream	Prostate Cancer
2	rs2110690	202185132	1.13e-11	2	202152994	202222121	ENSG00000155749	ALS2CR12	protein_coding	32138	intergenic	Prostate Cancer
1	rs365222	83120822	1.15e-11	1	81771845	82458120	ENSG00000117114	LPHN2	protein_coding	662702	upstream	Prostate Cancer
8	rs2893620	128396213	1.16e-11	8	128426535	128432311	ENSG00000212993	POU5F1B	protein_coding	30322	downstream	Prostate Cancer
11	rs12803380	69193514	1.17e-11	11	69061605	69182494	ENSG00000172927	MYEOV	protein_coding	11020	upstream	Prostate Cancer
9	rs1891024	110166661	1.17e-11	9	110045418	110094475	ENSG00000119318	RAD23B	protein_coding	72186	upstream	Prostate Cancer
11	rs12286333	113830264	1.17e-11	11	113775399	113817287	ENSG00000149305	HTR3B	protein_coding	12977	upstream	Prostate Cancer
6	rs9272353	32604456	1.17e-11	6	32595956	32614839	ENSG00000196735	HLA-DQA1	protein_coding	8500	intergenic	Prostate Cancer
5	rs329120	133861756	1.17e-11	5	133860003	133918918	ENSG00000043143	JADE2	protein_coding	1753	intergenic	Prostate Cancer
6	rs9268528	32383108	1.17e-11	6	32361740	32374905	ENSG00000204290	BTNL2	protein_coding	8203	upstream	Prostate Cancer
6	rs7767857	30074198	1.18e-11	6	30070674	30080883	ENSG00000204616	TRIM31	protein_coding	3524	intergenic	Prostate Cancer
10	rs10886810	122700410	1.21e-11	10	122610687	122669036	ENSG00000120008	WDR11	protein_coding	31374	upstream	Prostate Cancer
19	rs3095726	38229824	1.21e-11	19	38226734	38307940	ENSG00000189144	ZNF573	protein_coding	3090	intergenic	Prostate Cancer
1	rs305441	88213271	1.22e-11	1	87794151	87814606	ENSG00000143013	LMO4	protein_coding	398665	upstream	Prostate Cancer
4	rs11733810	73820248	1.22e-11	4	73921797	73935472	ENSG00000163626	COX18	protein_coding	101549	downstream	Prostate Cancer
22	rs41260844	19743424	1.23e-11	22	19744226	19771116	ENSG00000184058	TBX1	protein_coding	802	downstream	Prostate Cancer
19	rs377606551	38458729	1.24e-11	19	38397868	38699012	ENSG00000105738	SIPA1L3	protein_coding	60861	intergenic	Prostate Cancer
3	rs17436404	152117231	1.24e-11	3	152057484	152058779	ENSG00000221962	TMEM14E	protein_coding	58452	upstream	Prostate Cancer
16	rs1043540	57698501	1.24e-11	16	57644564	57698944	ENSG00000205336	GPR56	protein_coding	443	intergenic	Prostate Cancer
14	rs2525530	69014452	1.26e-11	14	68286496	69196935	ENSG00000182185	RAD51B	protein_coding	182483	intergenic	Prostate Cancer
1	rs1294247	233512573	1.27e-11	1	233463514	233520894	ENSG00000143674	MLK4	protein_coding	8321	intergenic	Prostate Cancer
6	rs1233578	28712247	1.29e-11	6	28539407	28583989	ENSG00000232040	SCAND3	protein_coding	128258	upstream	Prostate Cancer
17	rs739753	36044277	1.32e-11	17	36046435	36105237	ENSG00000108753	HNF1B	protein_coding	2158	downstream	Prostate Cancer
12	rs4883552	133145089	1.34e-11	12	133066137	133161774	ENSG00000112787	FBRSL1	protein_coding	16685	intergenic	Prostate Cancer
14	rs12437314	69126036	1.34e-11	14	68286496	69196935	ENSG00000182185	RAD51B	protein_coding	70899	intergenic	Prostate Cancer
14	rs12886864	68948118	1.35e-11	14	68286496	69196935	ENSG00000182185	RAD51B	protein_coding	248817	intergenic	Prostate Cancer
12	rs11067228	115094260	1.35e-11	12	115108059	115121969	ENSG00000135111	TBX3	protein_coding	13799	downstream	Prostate Cancer
17	rs1807883	36167644	1.39e-11	17	36046435	36105237	ENSG00000108753	HNF1B	protein_coding	62407	upstream	Prostate Cancer
1	rs4130608	153794514	1.39e-11	1	153777201	153895451	ENSG00000143614	GATAD2B	protein_coding	17313	intergenic	Prostate Cancer
11	rs11223780	134261150	1.4e-11	11	134248398	134281812	ENSG00000109956	B3GAT1	protein_coding	12752	intergenic	Prostate Cancer
12	rs7132289	114622620	1.4e-11	12	114791736	114846247	ENSG00000089225	TBX5	protein_coding	169116	downstream	Prostate Cancer
6	rs9265517	31297772	1.4e-11	6	31321649	31324965	ENSG00000234745	HLA-B	protein_coding	23877	downstream	Prostate Cancer
2	rs4848587	121111260	1.41e-11	2	121103719	121109384	ENSG00000163083	INHBB	protein_coding	1876	upstream	Prostate Cancer
16	rs9923066	85021693	1.41e-11	16	85007787	85045141	ENSG00000153786	ZDHHC7	protein_coding	13906	intergenic	Prostate Cancer
22	rs73179020	43423337	1.42e-11	22	43435522	43485434	ENSG00000100271	TTLL1	protein_coding	12185	downstream	Prostate Cancer
5	rs765505	133827115	1.45e-11	5	133860003	133918918	ENSG00000043143	JADE2	protein_coding	32888	downstream	Prostate Cancer
18	rs6506875	76657496	1.47e-11	18	76740275	76762677	ENSG00000256463	SALL3	protein_coding	82779	downstream	Prostate Cancer
3	rs13098180	141091595	1.48e-11	3	141043055	141168634	ENSG00000177311	ZBTB38	protein_coding	48540	intergenic	Prostate Cancer
7	rs6462058	27900596	1.49e-11	7	27778950	27884183	ENSG00000106052	TAX1BP1	protein_coding	16413	upstream	Prostate Cancer
2	rs4428007	62724102	1.49e-11	2	62727356	62739029	ENSG00000186889	TMEM17	protein_coding	3254	downstream	Prostate Cancer
10	rs34886849	122798220	1.52e-11	10	122610687	122669036	ENSG00000120008	WDR11	protein_coding	129184	upstream	Prostate Cancer
6	rs2072632	31921475	1.52e-11	6	31919864	31926887	ENSG00000204356	NELFE	protein_coding	1611	intergenic	Prostate Cancer
6	rs2246069	29944670	1.54e-11	6	29909037	29913661	ENSG00000206503	HLA-A	protein_coding	31009	upstream	Prostate Cancer
3	rs2177291	71074194	1.54e-11	3	71003844	71633140	ENSG00000114861	FOXP1	protein_coding	70350	intergenic	Prostate Cancer
12	rs1635554	48374513	1.55e-11	12	48366748	48398269	ENSG00000139219	COL2A1	protein_coding	7765	intergenic	Prostate Cancer
6	rs1632950	29792996	1.56e-11	6	29794744	29798902	ENSG00000204632	HLA-G	protein_coding	1748	downstream	Prostate Cancer
2	rs7585588	63937462	1.56e-11	2	63815743	63834331	ENSG00000014641	MDH1	protein_coding	103131	upstream	Prostate Cancer
4	rs2101974	106221912	1.58e-11	4	106067032	106200973	ENSG00000168769	TET2	protein_coding	20939	upstream	Prostate Cancer
11	rs739544	2271122	1.59e-11	11	2289725	2292182	ENSG00000183734	ASCL2	protein_coding	18603	downstream	Prostate Cancer
1	rs11811826	204603861	1.6e-11	1	204586298	204654861	ENSG00000170382	LRRN2	protein_coding	17563	intergenic	Prostate Cancer
6	rs6569648	130349119	1.61e-11	6	130334844	130462594	ENSG00000198945	L3MBTL3	protein_coding	14275	intergenic	Prostate Cancer
6	rs143149215	34753552	1.62e-11	6	34759857	34850915	ENSG00000065060	UHRF1BP1	protein_coding	6305	downstream	Prostate Cancer
18	rs2849383	60997381	1.63e-11	18	60994959	61034743	ENSG00000119537	KDSR	protein_coding	2422	intergenic	Prostate Cancer
15	rs9888681	66933908	1.64e-11	15	66874528	66978132	ENSG00000259471	RP11-321F6.1	protein_coding	44224	intergenic	Prostate Cancer
17	rs11651399	30105322	1.64e-11	17	30178883	30186356	ENSG00000172301	COPRS	protein_coding	73561	downstream	Prostate Cancer
6	rs7755280	11226029	1.64e-11	6	11183531	11382581	ENSG00000111859	NEDD9	protein_coding	42498	intergenic	Prostate Cancer
17	rs2644714	633188	1.7e-11	17	635652	646206	ENSG00000167695	FAM57A	protein_coding	2464	downstream	Prostate Cancer
17	rs863334	485667	1.74e-11	17	411908	624957	ENSG00000141252	VPS53	protein_coding	73759	intergenic	Prostate Cancer
12	rs4766725	114617734	1.74e-11	12	114791736	114846247	ENSG00000089225	TBX5	protein_coding	174002	downstream	Prostate Cancer
6	rs4714498	41576866	1.75e-11	6	41514164	41570122	ENSG00000137166	FOXP4	protein_coding	6744	upstream	Prostate Cancer
17	rs1529334	46671792	1.75e-11	17	46671639	46682354	ENSG00000108511	HOXB6	protein_coding	153	intergenic	Prostate Cancer
6	rs2517586	30205174	1.82e-11	6	30152232	30181204	ENSG00000234127	TRIM26	protein_coding	23970	upstream	Prostate Cancer
6	rs2894187	31208057	1.83e-11	6	31236526	31239907	ENSG00000204525	HLA-C	protein_coding	28469	downstream	Prostate Cancer
22	rs138956	43582539	1.83e-11	22	43562628	43583139	ENSG00000100304	TTLL12	protein_coding	600	intergenic	Prostate Cancer
6	rs3094226	31112899	1.84e-11	6	31110216	31126015	ENSG00000204536	CCHCR1	protein_coding	2683	intergenic	Prostate Cancer
19	rs353424	38449247	1.85e-11	19	38397868	38699012	ENSG00000105738	SIPA1L3	protein_coding	51379	intergenic	Prostate Cancer
3	rs62295833	170061357	1.86e-11	3	170075466	170114623	ENSG00000136603	SKIL	protein_coding	14109	downstream	Prostate Cancer
6	rs7741844	43711196	1.88e-11	6	43737921	43754224	ENSG00000112715	VEGFA	protein_coding	26725	downstream	Prostate Cancer
7	rs1704977	47488467	1.88e-11	7	47314752	47622156	ENSG00000136205	TNS3	protein_coding	133689	intergenic	Prostate Cancer
5	rs58270569	1238384	1.88e-11	5	1225470	1246304	ENSG00000164363	SLC6A18	protein_coding	7920	intergenic	Prostate Cancer
7	rs2941549	47498364	1.89e-11	7	47314752	47622156	ENSG00000136205	TNS3	protein_coding	123792	intergenic	Prostate Cancer
2	rs113881566	242161466	1.89e-11	2	242127924	242164792	ENSG00000146205	ANO7	protein_coding	3326	intergenic	Prostate Cancer
10	rs1970811	126696496	1.92e-11	10	126630692	126676758	ENSG00000019995	ZRANB1	protein_coding	19738	upstream	Prostate Cancer
6	rs2517801	29877773	1.92e-11	6	29909037	29913661	ENSG00000206503	HLA-A	protein_coding	31264	downstream	Prostate Cancer
12	rs181433805	49642428	1.96e-11	12	49582519	49667114	ENSG00000167553	TUBA1C	protein_coding	24686	intergenic	Prostate Cancer
2	rs61332497	242189829	1.96e-11	2	242167319	242168850	ENSG00000268485	AC104841.2	protein_coding	20979	upstream	Prostate Cancer
1	rs12131635	46635895	1.98e-11	1	46640745	46651630	ENSG00000117472	TSPAN1	protein_coding	4850	downstream	Prostate Cancer
8	rs11995357	127674011	1.98e-11	8	127564687	127570638	ENSG00000168672	FAM84B	protein_coding	103373	upstream	Prostate Cancer
6	rs2394982	31313030	2.02e-11	6	31321649	31324965	ENSG00000234745	HLA-B	protein_coding	8619	downstream	Prostate Cancer
6	rs34411153	30961585	2.04e-11	6	30951495	30957680	ENSG00000204544	MUC21	protein_coding	3905	upstream	Prostate Cancer
19	rs958305	38189440	2.05e-11	19	38187264	38210691	ENSG00000198182	ZNF607	protein_coding	2176	intergenic	Prostate Cancer
12	rs4842684	90143162	2.05e-11	12	89981828	90103077	ENSG00000070961	ATP2B1	protein_coding	40085	upstream	Prostate Cancer
17	rs62063896	69159206	2.06e-11	17	70036164	70036872	ENSG00000267893	AC007461.1	protein_coding	876958	downstream	Prostate Cancer
6	rs2022065	30121460	2.08e-11	6	30119722	30128711	ENSG00000204613	TRIM10	protein_coding	1738	intergenic	Prostate Cancer
6	rs3132680	30073195	2.11e-11	6	30070674	30080883	ENSG00000204616	TRIM31	protein_coding	2521	intergenic	Prostate Cancer
3	rs546018120	86869467	2.12e-11	3	86987119	87040269	ENSG00000206538	VGLL3	protein_coding	117652	downstream	Prostate Cancer
6	rs2442730	31319157	2.14e-11	6	31321649	31324965	ENSG00000234745	HLA-B	protein_coding	2492	downstream	Prostate Cancer
8	rs58035837	127781357	2.15e-11	8	127564687	127570638	ENSG00000168672	FAM84B	protein_coding	210719	upstream	Prostate Cancer
6	rs1632869	30988513	2.16e-11	6	30978251	31003179	ENSG00000261272	MUC22	protein_coding	10262	intergenic	Prostate Cancer
3	rs2575814	87065837	2.16e-11	3	86987119	87040269	ENSG00000206538	VGLL3	protein_coding	25568	upstream	Prostate Cancer
2	rs10211360	63928442	2.19e-11	2	63815743	63834331	ENSG00000014641	MDH1	protein_coding	94111	upstream	Prostate Cancer
17	rs71377382	46719115	2.22e-11	17	46684594	46710934	ENSG00000260027	HOXB7	protein_coding	8181	upstream	Prostate Cancer
2	rs1037137	134535495	2.24e-11	2	133429374	134326034	ENSG00000176771	NCKAP5	protein_coding	209461	upstream	Prostate Cancer
17	rs2280351	46830299	2.24e-11	17	46839597	46894576	ENSG00000170703	TTLL6	protein_coding	9298	downstream	Prostate Cancer
6	rs7768380	43721661	2.28e-11	6	43737921	43754224	ENSG00000112715	VEGFA	protein_coding	16260	downstream	Prostate Cancer
3	rs263023	183511570	2.29e-11	3	183415606	183530413	ENSG00000163872	YEATS2	protein_coding	18843	intergenic	Prostate Cancer
3	rs1072199	70758395	2.34e-11	3	71003844	71633140	ENSG00000114861	FOXP1	protein_coding	245449	downstream	Prostate Cancer
6	rs11963607	21460872	2.35e-11	6	21593972	21598847	ENSG00000124766	SOX4	protein_coding	133100	downstream	Prostate Cancer
10	rs79506723	122841377	2.36e-11	10	122610687	122669036	ENSG00000120008	WDR11	protein_coding	172341	upstream	Prostate Cancer
6	rs9394816	41573871	2.36e-11	6	41514164	41570122	ENSG00000137166	FOXP4	protein_coding	3749	upstream	Prostate Cancer
6	rs1281947	32592009	2.37e-11	6	32595956	32614839	ENSG00000196735	HLA-DQA1	protein_coding	3947	downstream	Prostate Cancer
11	rs10793166	76146729	2.41e-11	11	76155967	76264069	ENSG00000158636	C11orf30	protein_coding	9238	downstream	Prostate Cancer
1	rs11586902	154251428	2.42e-11	1	154244987	154248351	ENSG00000143575	HAX1	protein_coding	3077	upstream	Prostate Cancer
16	rs9926409	54480938	2.43e-11	16	54317216	54320675	ENSG00000177508	IRX3	protein_coding	160263	upstream	Prostate Cancer
6	rs2428503	30167835	2.43e-11	6	30152232	30181204	ENSG00000234127	TRIM26	protein_coding	13369	intergenic	Prostate Cancer
6	rs11756897	32899139	2.44e-11	6	32902406	32908847	ENSG00000242574	HLA-DMB	protein_coding	3267	downstream	Prostate Cancer
17	rs632824	46877882	2.44e-11	17	46839597	46894576	ENSG00000170703	TTLL6	protein_coding	16694	intergenic	Prostate Cancer
17	rs4239258	7397043	2.45e-11	17	7387685	7417933	ENSG00000181222	POLR2A	protein_coding	9358	intergenic	Prostate Cancer
13	rs9583309	109574129	2.49e-11	13	109248500	109860355	ENSG00000041515	MYO16	protein_coding	286226	intergenic	Prostate Cancer
8	rs6993575	127880738	2.52e-11	8	127564687	127570638	ENSG00000168672	FAM84B	protein_coding	310100	upstream	Prostate Cancer
19	rs67546213	50082587	2.54e-11	19	50083903	50094272	ENSG00000126460	PRRG2	protein_coding	1316	downstream	Prostate Cancer
1	rs10158328	155027763	2.54e-11	1	155006300	155023406	ENSG00000163357	DCST1	protein_coding	4357	upstream	Prostate Cancer
16	rs904813	85050367	2.54e-11	16	85007787	85045141	ENSG00000153786	ZDHHC7	protein_coding	5226	upstream	Prostate Cancer
2	rs11676409	10837523	2.55e-11	2	10710892	10830101	ENSG00000115761	NOL10	protein_coding	7422	upstream	Prostate Cancer
11	rs12798693	69045735	2.55e-11	11	69061605	69182494	ENSG00000172927	MYEOV	protein_coding	15870	downstream	Prostate Cancer
4	rs112404067	74189302	2.56e-11	4	73939093	74124515	ENSG00000132466	ANKRD17	protein_coding	64787	upstream	Prostate Cancer
4	rs6840693	73796573	2.59e-11	4	73921797	73935472	ENSG00000163626	COX18	protein_coding	125224	downstream	Prostate Cancer
8	rs62529475	128287945	2.6e-11	8	128426535	128432311	ENSG00000212993	POU5F1B	protein_coding	138590	downstream	Prostate Cancer
6	rs2584890	153481789	2.63e-11	6	153325594	153452384	ENSG00000091844	RGS17	protein_coding	29405	upstream	Prostate Cancer
14	rs3213716	75378185	2.63e-11	14	75370657	75390099	ENSG00000198208	RPS6KL1	protein_coding	7528	intergenic	Prostate Cancer
12	rs17192338	90271014	2.66e-11	12	89981828	90103077	ENSG00000070961	ATP2B1	protein_coding	167937	upstream	Prostate Cancer
12	rs16910259	14924028	2.68e-11	12	14920933	14924065	ENSG00000197837	HIST4H4	protein_coding	37	intergenic	Prostate Cancer
3	rs186240198	87237405	2.68e-11	3	87276421	87304698	ENSG00000083937	CHMP2B	protein_coding	39016	downstream	Prostate Cancer
1	rs4382655	46423300	2.68e-11	1	46252659	46501796	ENSG00000086015	MAST2	protein_coding	78496	intergenic	Prostate Cancer
6	rs4321864	32399187	2.7e-11	6	32407619	32412823	ENSG00000204287	HLA-DRA	protein_coding	8432	downstream	Prostate Cancer
7	rs6465651	97732653	2.7e-11	7	97736197	97838945	ENSG00000164715	LMTK2	protein_coding	3544	downstream	Prostate Cancer
12	rs35902170	53348573	2.71e-11	12	53342655	53346685	ENSG00000111057	KRT18	protein_coding	1888	upstream	Prostate Cancer
11	rs11601037	113564400	2.71e-11	11	113558272	113577095	ENSG00000166682	TMPRSS5	protein_coding	6128	intergenic	Prostate Cancer
3	rs1283092	106950962	2.71e-11	3	107096188	107097481	ENSG00000138483	CCDC54	protein_coding	145226	downstream	Prostate Cancer
12	rs5742694	102799236	2.76e-11	12	102789645	102874423	ENSG00000017427	IGF1	protein_coding	9591	intergenic	Prostate Cancer
4	rs9684532	146911594	2.8e-11	4	146678779	146859787	ENSG00000151612	ZNF827	protein_coding	51807	upstream	Prostate Cancer
11	rs7129424	102438778	2.82e-11	11	102447566	102496063	ENSG00000137674	MMP20	protein_coding	8788	downstream	Prostate Cancer
7	rs12700814	27566315	2.84e-11	7	27565061	27702614	ENSG00000106049	HIBADH	protein_coding	1254	intergenic	Prostate Cancer
3	rs9855570	127650067	2.85e-11	3	127634075	127706514	ENSG00000187715	KBTBD12	protein_coding	15992	intergenic	Prostate Cancer
6	rs2523830	29866219	2.88e-11	6	29909037	29913661	ENSG00000206503	HLA-A	protein_coding	42818	downstream	Prostate Cancer
6	rs3131786	30901872	2.91e-11	6	30899130	30899952	ENSG00000196260	SFTA2	protein_coding	1920	upstream	Prostate Cancer
20	rs28534664	33898420	2.93e-11	20	33890369	33999944	ENSG00000101019	UQCC1	protein_coding	8051	intergenic	Prostate Cancer
11	rs2232931	61957070	2.98e-11	11	61957688	61961011	ENSG00000168515	SCGB1D1	protein_coding	618	downstream	Prostate Cancer
6	rs188617796	160133154	2.98e-11	6	160146617	160177351	ENSG00000146457	WTAP	protein_coding	13463	downstream	Prostate Cancer
6	rs371203	31225056	2.99e-11	6	31236526	31239907	ENSG00000204525	HLA-C	protein_coding	11470	downstream	Prostate Cancer
6	rs2571393	29924386	3.02e-11	6	29909037	29913661	ENSG00000206503	HLA-A	protein_coding	10725	upstream	Prostate Cancer
19	rs3885743	51279964	3.06e-11	19	51273721	51274989	ENSG00000142511	GPR32	protein_coding	4975	upstream	Prostate Cancer
3	rs61792779	131984671	3.06e-11	3	131252399	132004254	ENSG00000196353	CPNE4	protein_coding	19583	intergenic	Prostate Cancer
2	rs4953687	43149485	3.08e-11	2	42994229	43019733	ENSG00000162882	HAAO	protein_coding	129752	upstream	Prostate Cancer
6	rs56150237	117161499	3.11e-11	6	117113248	117150200	ENSG00000173612	GPRC6A	protein_coding	11299	upstream	Prostate Cancer
19	rs572755217	38402877	3.13e-11	19	38397868	38699012	ENSG00000105738	SIPA1L3	protein_coding	5009	intergenic	Prostate Cancer
10	rs11199655	122684091	3.19e-11	10	122610687	122669036	ENSG00000120008	WDR11	protein_coding	15055	upstream	Prostate Cancer
6	rs3129878	32408735	3.2e-11	6	32407619	32412823	ENSG00000204287	HLA-DRA	protein_coding	1116	intergenic	Prostate Cancer
12	rs11168911	49593337	3.22e-11	12	49578579	49583107	ENSG00000167552	TUBA1A	protein_coding	10230	upstream	Prostate Cancer
19	rs73052441	51364200	3.23e-11	19	51358171	51364020	ENSG00000142515	KLK3	protein_coding	180	upstream	Prostate Cancer
2	rs6723088	63916826	3.26e-11	2	63815743	63834331	ENSG00000014641	MDH1	protein_coding	82495	upstream	Prostate Cancer
22	rs9623764	43564978	3.28e-11	22	43562628	43583139	ENSG00000100304	TTLL12	protein_coding	2350	intergenic	Prostate Cancer
6	rs2854275	32628428	3.29e-11	6	32627244	32636160	ENSG00000179344	HLA-DQB1	protein_coding	1184	intergenic	Prostate Cancer
4	rs4863726	140941391	3.3e-11	4	140637907	141075338	ENSG00000196782	MAML3	protein_coding	133947	intergenic	Prostate Cancer
11	rs4963471	61941930	3.3e-11	11	61957688	61961011	ENSG00000168515	SCGB1D1	protein_coding	15758	downstream	Prostate Cancer
6	rs2857605	31524851	3.3e-11	6	31514647	31526606	ENSG00000204498	NFKBIL1	protein_coding	1755	intergenic	Prostate Cancer
15	rs619526	41084878	3.3e-11	15	41099284	41106767	ENSG00000166140	ZFYVE19	protein_coding	14406	downstream	Prostate Cancer
4	rs1352707	106457318	3.3e-11	4	106473777	106629250	ENSG00000236699	ARHGEF38	protein_coding	16459	downstream	Prostate Cancer
8	rs17089524	23548805	3.31e-11	8	23536206	23540440	ENSG00000167034	NKX3-1	protein_coding	8365	upstream	Prostate Cancer
3	rs3902414	172377148	3.32e-11	3	172361483	172361740	ENSG00000269496	AC007919.2	protein_coding	15408	upstream	Prostate Cancer
3	rs2060501	70752697	3.35e-11	3	71003844	71633140	ENSG00000114861	FOXP1	protein_coding	251147	downstream	Prostate Cancer
20	rs2904374	52422841	3.36e-11	20	52553316	52687304	ENSG00000064787	BCAS1	protein_coding	130475	downstream	Prostate Cancer
11	rs726220	2276694	3.41e-11	11	2289725	2292182	ENSG00000183734	ASCL2	protein_coding	13031	downstream	Prostate Cancer
6	rs10456011	21334968	3.43e-11	6	20534688	21232635	ENSG00000145996	CDKAL1	protein_coding	102333	upstream	Prostate Cancer
12	rs79740319	14924365	3.43e-11	12	14920933	14924065	ENSG00000197837	HIST4H4	protein_coding	300	upstream	Prostate Cancer
2	rs11896488	43077509	3.45e-11	2	42994229	43019733	ENSG00000162882	HAAO	protein_coding	57776	upstream	Prostate Cancer
12	rs113583755	49758546	3.47e-11	12	49760367	49921205	ENSG00000123352	SPATS2	protein_coding	1821	downstream	Prostate Cancer
20	rs13043895	33910896	3.49e-11	20	33890369	33999944	ENSG00000101019	UQCC1	protein_coding	20527	intergenic	Prostate Cancer
6	rs2853967	31366472	3.5e-11	6	31371356	31383092	ENSG00000204520	MICA	protein_coding	4884	downstream	Prostate Cancer
19	rs73037326	38771917	3.51e-11	19	38779791	38795550	ENSG00000267748	CTB-102L5.4	protein_coding	7874	downstream	Prostate Cancer
6	rs1264377	30764907	3.52e-11	6	30710976	30712331	ENSG00000137331	IER3	protein_coding	52576	upstream	Prostate Cancer
22	rs5759124	43454455	3.52e-11	22	43435522	43485434	ENSG00000100271	TTLL1	protein_coding	18933	intergenic	Prostate Cancer
8	rs1979223	126651158	3.53e-11	8	126442563	126450647	ENSG00000173334	TRIB1	protein_coding	200511	upstream	Prostate Cancer
9	rs72697078	3236083	3.62e-11	9	3218297	3526004	ENSG00000080298	RFX3	protein_coding	17786	intergenic	Prostate Cancer
15	rs1822067	66882163	3.62e-11	15	66874528	66978132	ENSG00000259471	RP11-321F6.1	protein_coding	7635	intergenic	Prostate Cancer
12	rs10875712	48363253	3.63e-11	12	48357352	48362661	ENSG00000134291	TMEM106C	protein_coding	592	upstream	Prostate Cancer
8	rs2466033	128210582	3.64e-11	8	128426535	128432311	ENSG00000212993	POU5F1B	protein_coding	215953	downstream	Prostate Cancer
3	rs111215242	86909730	3.66e-11	3	86987119	87040269	ENSG00000206538	VGLL3	protein_coding	77389	downstream	Prostate Cancer
16	rs2911382	82205556	3.71e-11	16	82181403	82203831	ENSG00000135698	MPHOSPH6	protein_coding	1725	upstream	Prostate Cancer
22	rs193478	30456153	3.73e-11	22	30476163	30573064	ENSG00000176635	HORMAD2	protein_coding	20010	downstream	Prostate Cancer
6	rs2814965	34711946	3.83e-11	6	34725183	34741571	ENSG00000124562	SNRPC	protein_coding	13237	downstream	Prostate Cancer
11	rs9666351	108468768	3.88e-11	11	108376158	108464465	ENSG00000110723	EXPH5	protein_coding	4303	upstream	Prostate Cancer
6	rs3132584	30688427	3.89e-11	6	30687978	30693203	ENSG00000196230	TUBB	protein_coding	449	intergenic	Prostate Cancer
4	rs13110958	95536969	3.9e-11	4	95373037	95589377	ENSG00000163110	PDLIM5	protein_coding	52408	intergenic	Prostate Cancer
6	rs9267548	31675985	3.93e-11	6	31674681	31685695	ENSG00000250641	MEGT1	protein_coding	1304	intergenic	Prostate Cancer
16	rs9924737	79874310	3.95e-11	16	79619740	79634611	ENSG00000178573	MAF	protein_coding	239699	upstream	Prostate Cancer
6	rs111631417	32571350	3.99e-11	6	32546546	32557625	ENSG00000196126	HLA-DRB1	protein_coding	13725	upstream	Prostate Cancer
2	rs12616173	242094811	4.01e-11	2	242045514	242089679	ENSG00000115687	PASK	protein_coding	5132	upstream	Prostate Cancer
6	rs3130376	30323109	4.04e-11	6	30312908	30314661	ENSG00000241370	RPP21	protein_coding	8448	upstream	Prostate Cancer
1	rs12128741	204004764	4.05e-11	1	204042243	204096863	ENSG00000143842	SOX13	protein_coding	37479	downstream	Prostate Cancer
6	rs4248154	31002616	4.06e-11	6	30978251	31003179	ENSG00000261272	MUC22	protein_coding	563	intergenic	Prostate Cancer
19	rs12610482	38725416	4.09e-11	19	38701646	38720354	ENSG00000011332	DPF1	protein_coding	5062	upstream	Prostate Cancer
10	rs3012066	126737997	4.1e-11	10	126630692	126676758	ENSG00000019995	ZRANB1	protein_coding	61239	upstream	Prostate Cancer
6	rs7772643	34535681	4.11e-11	6	34505579	34524110	ENSG00000124664	SPDEF	protein_coding	11571	upstream	Prostate Cancer
2	rs12993133	10846202	4.16e-11	2	10861775	10925236	ENSG00000143882	ATP6V1C2	protein_coding	15573	downstream	Prostate Cancer
20	rs35143638	62268124	4.19e-11	20	62271061	62284780	ENSG00000197457	STMN3	protein_coding	2937	downstream	Prostate Cancer
7	rs1799061	97654595	4.29e-11	7	97613996	97620481	ENSG00000135175	OCM2	protein_coding	34114	upstream	Prostate Cancer
8	rs16902286	128676087	4.36e-11	8	128747680	128753674	ENSG00000136997	MYC	protein_coding	71593	downstream	Prostate Cancer
1	rs1188529	10525914	4.38e-11	1	10532345	10690815	ENSG00000142655	PEX14	protein_coding	6431	downstream	Prostate Cancer
8	rs9792302	23184926	4.38e-11	8	23154702	23282841	ENSG00000134013	LOXL2	protein_coding	30224	intergenic	Prostate Cancer
6	rs2450493	30961281	4.42e-11	6	30951495	30957680	ENSG00000204544	MUC21	protein_coding	3601	upstream	Prostate Cancer
17	rs71370498	7383137	4.44e-11	17	7384721	7386383	ENSG00000259224	SLC35G6	protein_coding	1584	downstream	Prostate Cancer
6	rs9275511	32674329	4.48e-11	6	32709119	32714992	ENSG00000237541	HLA-DQA2	protein_coding	34790	downstream	Prostate Cancer
7	rs10230270	20764272	4.5e-11	7	20654830	20816658	ENSG00000004846	ABCB5	protein_coding	52386	intergenic	Prostate Cancer
12	rs7967762	48420214	4.52e-11	12	48413554	48419165	ENSG00000257955	RP1-228P16.5	protein_coding	1049	upstream	Prostate Cancer
6	rs12195630	161195800	4.53e-11	6	161123270	161174347	ENSG00000122194	PLG	protein_coding	21453	upstream	Prostate Cancer
6	rs11242713	1668142	4.53e-11	6	1624041	2245926	ENSG00000112699	GMDS	protein_coding	44101	intergenic	Prostate Cancer
2	rs13395911	233520254	4.54e-11	2	233470767	233547491	ENSG00000115468	EFHD1	protein_coding	27237	intergenic	Prostate Cancer
4	rs6829191	73676608	4.55e-11	4	73146686	73434516	ENSG00000156140	ADAMTS3	protein_coding	242092	upstream	Prostate Cancer
4	rs1247690	74535434	4.59e-11	4	74437267	74486348	ENSG00000169435	RASSF6	protein_coding	49086	upstream	Prostate Cancer
6	rs3129837	30306306	4.63e-11	6	30294256	30311506	ENSG00000204599	TRIM39	protein_coding	5200	intergenic	Prostate Cancer
7	rs740126	28038373	4.63e-11	7	27778950	27884183	ENSG00000106052	TAX1BP1	protein_coding	154190	upstream	Prostate Cancer
17	rs6502618	17746741	4.67e-11	17	17746828	17875736	ENSG00000175662	TOM1L2	protein_coding	87	downstream	Prostate Cancer
4	rs62316488	95557966	4.71e-11	4	95373037	95589377	ENSG00000163110	PDLIM5	protein_coding	31411	intergenic	Prostate Cancer
10	rs10786774	105644323	4.73e-11	10	105642300	105677963	ENSG00000107960	OBFC1	protein_coding	2023	intergenic	Prostate Cancer
6	rs7761210	30434471	4.74e-11	6	30457244	30461982	ENSG00000204592	HLA-E	protein_coding	22773	downstream	Prostate Cancer
8	rs12548864	128928246	4.74e-11	8	128959126	128960591	ENSG00000256655	TMEM75	protein_coding	30880	downstream	Prostate Cancer
16	rs58770036	79886245	4.8e-11	16	79619740	79634611	ENSG00000178573	MAF	protein_coding	251634	upstream	Prostate Cancer
2	rs1035140	202152491	4.81e-11	2	202098166	202152434	ENSG00000064012	CASP8	protein_coding	57	upstream	Prostate Cancer
17	rs306849	36230082	4.86e-11	17	36283971	36294915	ENSG00000185128	TBC1D3F	protein_coding	53889	downstream	Prostate Cancer
17	rs4793974	46780300	4.88e-11	17	46799084	46799884	ENSG00000159182	PRAC1	protein_coding	18784	downstream	Prostate Cancer
15	rs62011935	66861959	4.92e-11	15	66839517	66858317	ENSG00000188501	LCTL	protein_coding	3642	upstream	Prostate Cancer
18	rs7235796	76643236	4.94e-11	18	76740275	76762677	ENSG00000256463	SALL3	protein_coding	97039	downstream	Prostate Cancer
18	rs7240986	53195249	4.96e-11	18	52889562	53332018	ENSG00000196628	TCF4	protein_coding	136769	intergenic	Prostate Cancer
15	rs8042305	66874870	4.97e-11	15	66874528	66978132	ENSG00000259471	RP11-321F6.1	protein_coding	342	intergenic	Prostate Cancer
3	rs1283094	106970136	4.98e-11	3	107096188	107097481	ENSG00000138483	CCDC54	protein_coding	126052	downstream	Prostate Cancer
1	rs3014599	204425461	4.98e-11	1	204391756	204463852	ENSG00000133056	PIK3C2B	protein_coding	33705	intergenic	Prostate Cancer
10	rs284857	104574063	5.02e-11	10	104503727	104576021	ENSG00000166272	WBP1L	protein_coding	1958	intergenic	Prostate Cancer
3	rs6444925	170123358	5.06e-11	3	170075466	170114623	ENSG00000136603	SKIL	protein_coding	8735	upstream	Prostate Cancer
6	rs213223	33204742	5.11e-11	6	33218049	33239824	ENSG00000223501	VPS52	protein_coding	13307	downstream	Prostate Cancer
6	rs34927823	29545494	5.14e-11	6	29555683	29556745	ENSG00000204657	OR2H2	protein_coding	10189	downstream	Prostate Cancer
14	rs4901321	53424096	5.18e-11	14	53323986	53419153	ENSG00000073712	FERMT2	protein_coding	4943	upstream	Prostate Cancer
11	rs12287076	47606865	5.2e-11	11	47586888	47606114	ENSG00000213619	NDUFS3	protein_coding	751	upstream	Prostate Cancer
14	rs58775580	71095628	5.25e-11	14	71108504	71142077	ENSG00000133985	TTC9	protein_coding	12876	downstream	Prostate Cancer
7	rs117302599	20880676	5.4e-11	7	20823906	20826505	ENSG00000164651	SP8	protein_coding	54171	upstream	Prostate Cancer
6	rs4713573	32626984	5.45e-11	6	32627244	32636160	ENSG00000179344	HLA-DQB1	protein_coding	260	downstream	Prostate Cancer
14	rs1834426	70676661	5.48e-11	14	70510934	70655787	ENSG00000100678	SLC8A3	protein_coding	20874	upstream	Prostate Cancer
19	rs6508796	38917597	5.51e-11	19	38899695	38916945	ENSG00000171777	RASGRP4	protein_coding	652	upstream	Prostate Cancer
1	rs4951091	204618540	5.52e-11	1	204586298	204654861	ENSG00000170382	LRRN2	protein_coding	32242	intergenic	Prostate Cancer
1	rs36042807	157164733	5.54e-11	1	157090983	157108266	ENSG00000117036	ETV3	protein_coding	56467	upstream	Prostate Cancer
16	rs7203990	82185320	5.57e-11	16	82181403	82203831	ENSG00000135698	MPHOSPH6	protein_coding	3917	intergenic	Prostate Cancer
4	rs17779898	73768487	5.59e-11	4	73921797	73935472	ENSG00000163626	COX18	protein_coding	153310	downstream	Prostate Cancer
17	rs9895657	69239431	5.59e-11	17	70036164	70036872	ENSG00000267893	AC007461.1	protein_coding	796733	downstream	Prostate Cancer
7	rs33975388	21002599	5.65e-11	7	20823906	20826505	ENSG00000164651	SP8	protein_coding	176094	upstream	Prostate Cancer
3	rs6550727	23153334	5.68e-11	3	23244511	23633284	ENSG00000182247	UBE2E2	protein_coding	91177	downstream	Prostate Cancer
3	rs10664846	170142730	5.73e-11	3	170136653	170578169	ENSG00000013297	CLDN11	protein_coding	6077	intergenic	Prostate Cancer
22	rs5751424	43458852	5.75e-11	22	43435522	43485434	ENSG00000100271	TTLL1	protein_coding	23330	intergenic	Prostate Cancer
19	rs2664156	51377163	5.76e-11	19	51377552	51378040	ENSG00000267880	AC037199.1	protein_coding	389	downstream	Prostate Cancer
19	rs34964828	51380364	5.9e-11	19	51377552	51378040	ENSG00000267880	AC037199.1	protein_coding	2324	upstream	Prostate Cancer
9	rs9407939	19092299	5.91e-11	9	19053141	19103117	ENSG00000147874	HAUS6	protein_coding	10818	intergenic	Prostate Cancer
6	rs202231876	76504466	5.91e-11	6	76458909	76629254	ENSG00000196586	MYO6	protein_coding	45557	intergenic	Prostate Cancer
12	rs11067009	114673596	5.94e-11	12	114791736	114846247	ENSG00000089225	TBX5	protein_coding	118140	downstream	Prostate Cancer
14	rs10483812	69017843	5.99e-11	14	68286496	69196935	ENSG00000182185	RAD51B	protein_coding	179092	intergenic	Prostate Cancer
17	rs12950547	521565	6.07e-11	17	411908	624957	ENSG00000141252	VPS53	protein_coding	103392	intergenic	Prostate Cancer
10	rs34807247	5702805	6.11e-11	10	5680830	5708558	ENSG00000196372	ASB13	protein_coding	5753	intergenic	Prostate Cancer
10	rs2901281	122803238	6.11e-11	10	122610687	122669036	ENSG00000120008	WDR11	protein_coding	134202	upstream	Prostate Cancer
10	rs78583066	47623492	6.17e-11	10	47657581	47701443	ENSG00000198250	ANTXRL	protein_coding	34089	downstream	Prostate Cancer
4	rs2433320	95370805	6.18e-11	4	95373037	95589377	ENSG00000163110	PDLIM5	protein_coding	2232	downstream	Prostate Cancer
6	rs9366415	21863899	6.19e-11	6	21593972	21598847	ENSG00000124766	SOX4	protein_coding	265052	upstream	Prostate Cancer
14	rs11844841	61050397	6.25e-11	14	61110133	61124977	ENSG00000126778	SIX1	protein_coding	59736	downstream	Prostate Cancer
9	rs12379012	110195598	6.33e-11	9	110247133	110252763	ENSG00000136826	KLF4	protein_coding	51535	downstream	Prostate Cancer
20	rs2424905	31352927	6.36e-11	20	31350191	31397162	ENSG00000088305	DNMT3B	protein_coding	2736	intergenic	Prostate Cancer
11	rs7928338	69206558	6.44e-11	11	69061605	69182494	ENSG00000172927	MYEOV	protein_coding	24064	upstream	Prostate Cancer
3	rs34049435	113099499	6.45e-11	3	113005777	113160457	ENSG00000206530	WDR52	protein_coding	60958	intergenic	Prostate Cancer
3	rs11718692	128195814	6.51e-11	3	128198270	128212028	ENSG00000179348	GATA2	protein_coding	2456	downstream	Prostate Cancer
9	rs1746832	110155185	6.6e-11	9	110045418	110094475	ENSG00000119318	RAD23B	protein_coding	60710	upstream	Prostate Cancer
7	rs35389879	21812043	6.64e-11	7	21940518	21985702	ENSG00000164649	CDCA7L	protein_coding	128475	downstream	Prostate Cancer
2	rs4952986	43574298	6.64e-11	2	43449541	43453748	ENSG00000152518	ZFP36L2	protein_coding	120550	upstream	Prostate Cancer
14	rs1571383	61573897	6.64e-11	14	61447832	61550451	ENSG00000139974	SLC38A6	protein_coding	23446	upstream	Prostate Cancer
6	rs61036903	31713892	6.74e-11	6	31707797	31732628	ENSG00000255152	MSH5-SAPCD1	protein_coding	6095	intergenic	Prostate Cancer
2	rs57314858	208031471	6.83e-11	2	207938861	208031991	ENSG00000118263	KLF7	protein_coding	520	intergenic	Prostate Cancer
16	rs62034214	54684403	7.02e-11	16	54964774	54968397	ENSG00000176842	IRX5	protein_coding	280371	downstream	Prostate Cancer
3	rs58418703	114696443	7.07e-11	3	114056941	114866118	ENSG00000181722	ZBTB20	protein_coding	169675	intergenic	Prostate Cancer
8	rs12677408	127879994	7.09e-11	8	127564687	127570638	ENSG00000168672	FAM84B	protein_coding	309356	upstream	Prostate Cancer
11	rs201942465	108345515	7.1e-11	11	108342832	108369159	ENSG00000178202	KDELC2	protein_coding	2683	intergenic	Prostate Cancer
1	rs1008833	204426295	7.11e-11	1	204391756	204463852	ENSG00000133056	PIK3C2B	protein_coding	34539	intergenic	Prostate Cancer
6	rs6569647	130337266	7.12e-11	6	130334844	130462594	ENSG00000198945	L3MBTL3	protein_coding	2422	intergenic	Prostate Cancer
20	rs11698745	25216113	7.12e-11	20	25207122	25207370	ENSG00000268302	AL035252.1	protein_coding	8743	upstream	Prostate Cancer
3	rs1902578	137556140	7.14e-11	3	137483579	137484396	ENSG00000168875	SOX14	protein_coding	71744	upstream	Prostate Cancer
2	rs12472693	20987739	7.22e-11	2	20883788	21022882	ENSG00000118961	C2orf43	protein_coding	35143	intergenic	Prostate Cancer
6	rs3132536	31200437	7.26e-11	6	31165537	31171745	ENSG00000206344	HCG27	protein_coding	28692	upstream	Prostate Cancer
10	rs7924281	47588873	7.37e-11	10	47657581	47701443	ENSG00000198250	ANTXRL	protein_coding	68708	downstream	Prostate Cancer
19	rs12976451	42020663	7.39e-11	19	42055886	42093197	ENSG00000007129	CEACAM21	protein_coding	35223	downstream	Prostate Cancer
6	rs4711253	31007081	7.42e-11	6	30978251	31003179	ENSG00000261272	MUC22	protein_coding	3902	upstream	Prostate Cancer
5	rs262007	177980194	7.43e-11	5	177664619	178017556	ENSG00000050767	COL23A1	protein_coding	37362	intergenic	Prostate Cancer
8	rs10091329	128601372	7.46e-11	8	128747680	128753674	ENSG00000136997	MYC	protein_coding	146308	downstream	Prostate Cancer
16	rs12926178	4905915	7.47e-11	16	4853204	4897343	ENSG00000140632	GLYR1	protein_coding	8572	upstream	Prostate Cancer
2	rs113794228	43905876	7.54e-11	2	43864412	43995126	ENSG00000152527	PLEKHH2	protein_coding	41464	intergenic	Prostate Cancer
1	rs12747475	205757800	7.55e-11	1	205758221	205782876	ENSG00000133065	SLC41A1	protein_coding	421	downstream	Prostate Cancer
2	rs565999415	173505751	7.57e-11	2	173420101	173489823	ENSG00000152256	PDK1	protein_coding	15928	upstream	Prostate Cancer
6	rs926552	29548089	7.59e-11	6	29555683	29556745	ENSG00000204657	OR2H2	protein_coding	7594	downstream	Prostate Cancer
5	rs329318	133905795	7.71e-11	5	133860003	133918918	ENSG00000043143	JADE2	protein_coding	13123	intergenic	Prostate Cancer
17	rs35204914	36055372	7.79e-11	17	36046435	36105237	ENSG00000108753	HNF1B	protein_coding	8937	intergenic	Prostate Cancer
2	rs11899838	63478136	7.79e-11	2	63348518	64054977	ENSG00000143951	WDPCP	protein_coding	129618	intergenic	Prostate Cancer
6	rs9274408	32632850	7.9e-11	6	32627244	32636160	ENSG00000179344	HLA-DQB1	protein_coding	3310	intergenic	Prostate Cancer
1	rs11808748	204563346	7.9e-11	1	204485511	204542871	ENSG00000198625	MDM4	protein_coding	20475	upstream	Prostate Cancer
17	rs8067245	46848470	8.06e-11	17	46839597	46894576	ENSG00000170703	TTLL6	protein_coding	8873	intergenic	Prostate Cancer
12	rs11610045	133063768	8.07e-11	12	133066137	133161774	ENSG00000112787	FBRSL1	protein_coding	2369	downstream	Prostate Cancer
10	rs9420335	123156917	8.21e-11	10	123237848	123357972	ENSG00000066468	FGFR2	protein_coding	80931	downstream	Prostate Cancer
10	rs1648520	90143657	8.26e-11	10	90033621	90344287	ENSG00000184719	RNLS	protein_coding	110036	intergenic	Prostate Cancer
11	rs7396526	2294415	8.4e-11	11	2289725	2292182	ENSG00000183734	ASCL2	protein_coding	2233	upstream	Prostate Cancer
1	rs6660538	163295678	8.42e-11	1	163080911	163291577	ENSG00000143248	RGS5	protein_coding	4101	upstream	Prostate Cancer
19	rs56374286	38116793	8.46e-11	19	38042308	38104998	ENSG00000171817	ZNF540	protein_coding	11795	upstream	Prostate Cancer
2	rs112108511	66699761	8.56e-11	2	66660584	66801001	ENSG00000143995	MEIS1	protein_coding	39177	intergenic	Prostate Cancer
14	rs7157135	37086507	8.56e-11	14	37049784	37051812	ENSG00000136327	NKX2-8	protein_coding	34695	upstream	Prostate Cancer
8	rs876957	61664214	8.57e-11	8	61591337	61779465	ENSG00000171316	CHD7	protein_coding	72877	intergenic	Prostate Cancer
8	rs4871810	128536360	8.63e-11	8	128426535	128432311	ENSG00000212993	POU5F1B	protein_coding	104049	upstream	Prostate Cancer
19	rs266864	51354326	8.66e-11	19	51358171	51364020	ENSG00000142515	KLK3	protein_coding	3845	downstream	Prostate Cancer
11	rs11228614	69068692	8.7e-11	11	69061605	69182494	ENSG00000172927	MYEOV	protein_coding	7087	intergenic	Prostate Cancer
18	rs10445485	45464283	8.71e-11	18	45357922	45457515	ENSG00000175387	SMAD2	protein_coding	6768	upstream	Prostate Cancer
6	rs13191810	32586831	8.79e-11	6	32595956	32614839	ENSG00000196735	HLA-DQA1	protein_coding	9125	downstream	Prostate Cancer
17	rs2526370	56487636	8.81e-11	17	56429861	56494956	ENSG00000108375	RNF43	protein_coding	7320	intergenic	Prostate Cancer
11	rs12283700	69476727	8.86e-11	11	69455855	69469242	ENSG00000110092	CCND1	protein_coding	7485	upstream	Prostate Cancer
17	rs11868509	46318175	9.02e-11	17	46210802	46507637	ENSG00000141293	SKAP1	protein_coding	107373	intergenic	Prostate Cancer
14	rs1571386	61636961	9.03e-11	14	61654277	62017694	ENSG00000027075	PRKCH	protein_coding	17316	downstream	Prostate Cancer
3	rs2734048	128293393	9.07e-11	3	128290843	128294929	ENSG00000198685	C3orf27	protein_coding	1536	intergenic	Prostate Cancer
3	rs28525288	169554872	9.09e-11	3	169539710	169555563	ENSG00000188306	LRRIQ4	protein_coding	691	intergenic	Prostate Cancer
6	rs9267920	32206243	9.13e-11	6	32162620	32191844	ENSG00000204301	NOTCH4	protein_coding	14399	upstream	Prostate Cancer
15	rs34938911	66883948	9.17e-11	15	66874528	66978132	ENSG00000259471	RP11-321F6.1	protein_coding	9420	intergenic	Prostate Cancer
3	rs3448	49396751	9.19e-11	3	49396578	49450431	ENSG00000067560	RHOA	protein_coding	173	intergenic	Prostate Cancer
16	rs9925223	79898749	9.21e-11	16	79619740	79634611	ENSG00000178573	MAF	protein_coding	264138	upstream	Prostate Cancer
13	rs12427683	73657168	9.25e-11	13	73629114	73651676	ENSG00000102554	KLF5	protein_coding	5492	upstream	Prostate Cancer
9	rs11792269	110144329	9.33e-11	9	110045418	110094475	ENSG00000119318	RAD23B	protein_coding	49854	upstream	Prostate Cancer
1	rs199882740	205715573	9.41e-11	1	205681947	205719404	ENSG00000069275	NUCKS1	protein_coding	3831	intergenic	Prostate Cancer
6	rs7755778	11226300	9.43e-11	6	11183531	11382581	ENSG00000111859	NEDD9	protein_coding	42769	intergenic	Prostate Cancer
2	rs76017479	10860245	9.62e-11	2	10861775	10925236	ENSG00000143882	ATP6V1C2	protein_coding	1530	downstream	Prostate Cancer
6	rs3095089	30933794	9.64e-11	6	30908749	30921998	ENSG00000168631	DPCR1	protein_coding	11796	upstream	Prostate Cancer
13	rs9564941	73620517	9.83e-11	13	73629114	73651676	ENSG00000102554	KLF5	protein_coding	8597	downstream	Prostate Cancer
21	rs4327307	42901033	9.88e-11	21	42836478	42903043	ENSG00000184012	TMPRSS2	protein_coding	2010	intergenic	Prostate Cancer
5	rs1532272	1859721	9.92e-11	5	1877541	1887350	ENSG00000113430	IRX4	protein_coding	17820	downstream	Prostate Cancer
10	rs950075	50885550	1e-10	10	50887697	50918307	ENSG00000178645	C10orf53	protein_coding	2147	downstream	Prostate Cancer
19	rs73044990	38948420	1.01e-10	19	38924339	39078204	ENSG00000196218	RYR1	protein_coding	24081	intergenic	Prostate Cancer
22	rs138016	40375703	1.02e-10	22	40297086	40369725	ENSG00000100351	GRAP2	protein_coding	5978	upstream	Prostate Cancer
7	rs4000997	20966800	1.02e-10	7	20823906	20826505	ENSG00000164651	SP8	protein_coding	140295	upstream	Prostate Cancer
4	rs2217049	73732903	1.03e-10	4	73921797	73935472	ENSG00000163626	COX18	protein_coding	188894	downstream	Prostate Cancer
10	rs1897199	122757071	1.03e-10	10	122610687	122669036	ENSG00000120008	WDR11	protein_coding	88035	upstream	Prostate Cancer
6	rs2240804	30920890	1.03e-10	6	30908749	30921998	ENSG00000168631	DPCR1	protein_coding	1108	intergenic	Prostate Cancer
5	rs201857317	1307632	1.04e-10	5	1317859	1345214	ENSG00000049656	CLPTM1L	protein_coding	10227	downstream	Prostate Cancer
6	rs9501488	30782771	1.04e-10	6	30844198	30867933	ENSG00000204580	DDR1	protein_coding	61427	downstream	Prostate Cancer
10	rs7091641	5727202	1.04e-10	10	5726801	5805703	ENSG00000108021	FAM208B	protein_coding	401	intergenic	Prostate Cancer
6	rs3099843	31448564	1.05e-10	6	31462658	31478901	ENSG00000204516	MICB	protein_coding	14094	downstream	Prostate Cancer
2	rs4675983	242148390	1.06e-10	2	242127924	242164792	ENSG00000146205	ANO7	protein_coding	16402	intergenic	Prostate Cancer
8	rs7009429	23441319	1.07e-10	8	23386318	23432976	ENSG00000147454	SLC25A37	protein_coding	8343	upstream	Prostate Cancer
18	rs11663079	74536905	1.08e-10	18	74534563	74682683	ENSG00000130856	ZNF236	protein_coding	2342	intergenic	Prostate Cancer
2	rs72808243	64149837	1.08e-10	2	64119280	64246206	ENSG00000143952	VPS54	protein_coding	30557	intergenic	Prostate Cancer
6	rs805825	31740454	1.08e-10	6	31733367	31745108	ENSG00000204396	VWA7	protein_coding	4654	intergenic	Prostate Cancer
8	rs4289826	23350422	1.09e-10	8	23243296	23315208	ENSG00000197217	ENTPD4	protein_coding	35214	upstream	Prostate Cancer
7	rs7790213	27904674	1.1e-10	7	27778950	27884183	ENSG00000106052	TAX1BP1	protein_coding	20491	upstream	Prostate Cancer
14	rs8009601	69090756	1.1e-10	14	68286496	69196935	ENSG00000182185	RAD51B	protein_coding	106179	intergenic	Prostate Cancer
8	rs10156276	81165997	1.11e-10	8	80870571	81143467	ENSG00000076554	TPD52	protein_coding	22530	upstream	Prostate Cancer
2	rs67228975	181276217	1.12e-10	2	180809603	180871840	ENSG00000163510	CWC22	protein_coding	404377	upstream	Prostate Cancer
11	rs34031087	7599757	1.12e-10	11	7534529	7678358	ENSG00000166387	PPFIBP2	protein_coding	65228	intergenic	Prostate Cancer
7	rs847558	97656659	1.13e-10	7	97613996	97620481	ENSG00000135175	OCM2	protein_coding	36178	upstream	Prostate Cancer
2	rs12997750	62738231	1.13e-10	2	62727356	62739029	ENSG00000186889	TMEM17	protein_coding	798	intergenic	Prostate Cancer
10	rs2162543	123198332	1.13e-10	10	123237848	123357972	ENSG00000066468	FGFR2	protein_coding	39516	downstream	Prostate Cancer
7	rs2960227	47505510	1.15e-10	7	47314752	47622156	ENSG00000136205	TNS3	protein_coding	116646	intergenic	Prostate Cancer
19	rs4141218	42081907	1.17e-10	19	42055886	42093197	ENSG00000007129	CEACAM21	protein_coding	11290	intergenic	Prostate Cancer
11	rs57372985	3160232	1.17e-10	11	3108346	3187969	ENSG00000021762	OSBPL5	protein_coding	27737	intergenic	Prostate Cancer
6	rs9260593	29922562	1.17e-10	6	29909037	29913661	ENSG00000206503	HLA-A	protein_coding	8901	upstream	Prostate Cancer
10	rs3818708	104503584	1.18e-10	10	104503727	104576021	ENSG00000166272	WBP1L	protein_coding	143	downstream	Prostate Cancer
11	rs7481707	2279710	1.2e-10	11	2289725	2292182	ENSG00000183734	ASCL2	protein_coding	10015	downstream	Prostate Cancer
15	rs4776797	66875404	1.2e-10	15	66874528	66978132	ENSG00000259471	RP11-321F6.1	protein_coding	876	intergenic	Prostate Cancer
3	rs10936598	169469201	1.2e-10	3	169484709	169487683	ENSG00000184378	ACTRT3	protein_coding	15508	downstream	Prostate Cancer
5	rs115779834	56145182	1.23e-10	5	56111401	56191979	ENSG00000095015	MAP3K1	protein_coding	33781	intergenic	Prostate Cancer
6	rs2189373	30223428	1.23e-10	6	30152232	30181204	ENSG00000234127	TRIM26	protein_coding	42224	upstream	Prostate Cancer
2	rs80100685	43650413	1.24e-10	2	43393800	43823185	ENSG00000115970	THADA	protein_coding	172772	intergenic	Prostate Cancer
3	rs73073004	49490020	1.25e-10	3	49506146	49573048	ENSG00000173402	DAG1	protein_coding	16126	downstream	Prostate Cancer
6	rs9267948	32212233	1.25e-10	6	32162620	32191844	ENSG00000204301	NOTCH4	protein_coding	20389	upstream	Prostate Cancer
6	rs7771025	160257794	1.26e-10	6	160221298	160241736	ENSG00000146453	PNLDC1	protein_coding	16058	upstream	Prostate Cancer
2	rs3769825	202111380	1.26e-10	2	202098166	202152434	ENSG00000064012	CASP8	protein_coding	13214	intergenic	Prostate Cancer
5	rs566243	177977483	1.26e-10	5	177664619	178017556	ENSG00000050767	COL23A1	protein_coding	40073	intergenic	Prostate Cancer
3	rs9880129	107200353	1.27e-10	3	107241783	107530171	ENSG00000114439	BBX	protein_coding	41430	downstream	Prostate Cancer
10	rs4615961	123156384	1.28e-10	10	123237848	123357972	ENSG00000066468	FGFR2	protein_coding	81464	downstream	Prostate Cancer
4	rs72647033	74313053	1.31e-10	4	74296855	74321891	ENSG00000081051	AFP	protein_coding	8838	intergenic	Prostate Cancer
15	rs2175569	70673456	1.31e-10	15	70946893	71055932	ENSG00000137831	UACA	protein_coding	273437	downstream	Prostate Cancer
7	rs61659103	27668447	1.31e-10	7	27565061	27702614	ENSG00000106049	HIBADH	protein_coding	34167	intergenic	Prostate Cancer
8	rs2008991	127857871	1.33e-10	8	127564687	127570638	ENSG00000168672	FAM84B	protein_coding	287233	upstream	Prostate Cancer
8	rs9644109	25934423	1.33e-10	8	25699246	25902913	ENSG00000221818	EBF2	protein_coding	31510	upstream	Prostate Cancer
8	rs6991833	126811559	1.33e-10	8	126442563	126450647	ENSG00000173334	TRIB1	protein_coding	360912	upstream	Prostate Cancer
12	rs4992758	133140410	1.33e-10	12	133066137	133161774	ENSG00000112787	FBRSL1	protein_coding	21364	intergenic	Prostate Cancer
22	rs6007594	45728370	1.33e-10	22	45704849	45737836	ENSG00000100376	FAM118A	protein_coding	9466	intergenic	Prostate Cancer
10	rs61869602	104278306	1.34e-10	10	104263744	104393292	ENSG00000107882	SUFU	protein_coding	14562	intergenic	Prostate Cancer
9	rs1985742	21961227	1.34e-10	9	21967137	21967738	ENSG00000224854	C9orf53	protein_coding	5910	downstream	Prostate Cancer
4	rs10866333	170068750	1.35e-10	4	170015407	170192256	ENSG00000154447	SH3RF1	protein_coding	53343	intergenic	Prostate Cancer
6	rs1131212	31324526	1.36e-10	6	31321649	31324965	ENSG00000234745	HLA-B	protein_coding	439	intergenic	Prostate Cancer
8	rs55678233	128214618	1.37e-10	8	128426535	128432311	ENSG00000212993	POU5F1B	protein_coding	211917	downstream	Prostate Cancer
2	rs12620533	238460373	1.37e-10	2	238394071	238463961	ENSG00000115648	MLPH	protein_coding	3588	intergenic	Prostate Cancer
8	rs1562871	128401772	1.4e-10	8	128426535	128432311	ENSG00000212993	POU5F1B	protein_coding	24763	downstream	Prostate Cancer
6	rs3132604	30741226	1.42e-10	6	30710976	30712331	ENSG00000137331	IER3	protein_coding	28895	upstream	Prostate Cancer
17	rs60315948	36115103	1.45e-10	17	36046435	36105237	ENSG00000108753	HNF1B	protein_coding	9866	upstream	Prostate Cancer
16	rs9924645	79852853	1.45e-10	16	79619740	79634611	ENSG00000178573	MAF	protein_coding	218242	upstream	Prostate Cancer
17	rs301261	36381377	1.45e-10	17	36337711	36358166	ENSG00000197681	TBC1D3	protein_coding	23211	upstream	Prostate Cancer
1	rs6658216	10561604	1.45e-10	1	10516579	10532583	ENSG00000160049	DFFA	protein_coding	29021	upstream	Prostate Cancer
14	rs72677930	37021802	1.46e-10	14	37049784	37051812	ENSG00000136327	NKX2-8	protein_coding	27982	downstream	Prostate Cancer
17	rs3744743	696016	1.46e-10	17	685513	695749	ENSG00000171861	RNMTL1	protein_coding	267	upstream	Prostate Cancer
7	rs17155328	27522602	1.46e-10	7	27565061	27702614	ENSG00000106049	HIBADH	protein_coding	42459	downstream	Prostate Cancer
11	rs12419620	2232553	1.47e-10	11	2185159	2193107	ENSG00000180176	TH	protein_coding	39446	upstream	Prostate Cancer
10	rs3781415	126712615	1.47e-10	10	126630692	126676758	ENSG00000019995	ZRANB1	protein_coding	35857	upstream	Prostate Cancer
10	rs2901291	123086284	1.47e-10	10	123237848	123357972	ENSG00000066468	FGFR2	protein_coding	151564	downstream	Prostate Cancer
9	rs7861040	127044135	1.48e-10	9	127019885	127115586	ENSG00000119408	NEK6	protein_coding	24250	intergenic	Prostate Cancer
2	rs2606072	173493948	1.48e-10	2	173420101	173489823	ENSG00000152256	PDK1	protein_coding	4125	upstream	Prostate Cancer
7	rs12699415	1909479	1.48e-10	7	1878222	1889567	ENSG00000176349	AC110781.3	protein_coding	19912	upstream	Prostate Cancer
7	rs28445442	97657093	1.48e-10	7	97613996	97620481	ENSG00000135175	OCM2	protein_coding	36612	upstream	Prostate Cancer
2	rs6740094	62683546	1.49e-10	2	62727356	62739029	ENSG00000186889	TMEM17	protein_coding	43810	downstream	Prostate Cancer
6	rs2342480	160237489	1.49e-10	6	160221298	160241736	ENSG00000146453	PNLDC1	protein_coding	4247	intergenic	Prostate Cancer
8	rs10108224	81092359	1.5e-10	8	80870571	81143467	ENSG00000076554	TPD52	protein_coding	51108	intergenic	Prostate Cancer
7	rs10807803	20444974	1.5e-10	7	20370325	20455377	ENSG00000105855	ITGB8	protein_coding	10403	intergenic	Prostate Cancer
1	rs7533494	204612679	1.5e-10	1	204586298	204654861	ENSG00000170382	LRRN2	protein_coding	26381	intergenic	Prostate Cancer
12	rs2682288	53227326	1.51e-10	12	53215194	53228079	ENSG00000185640	KRT79	protein_coding	753	intergenic	Prostate Cancer
13	rs9535449	51064301	1.53e-10	13	51285144	51418075	ENSG00000186047	DLEU7	protein_coding	220843	downstream	Prostate Cancer
11	rs11223791	134282729	1.54e-10	11	134248398	134281812	ENSG00000109956	B3GAT1	protein_coding	917	upstream	Prostate Cancer
2	rs35201353	242113159	1.55e-10	2	242088991	242123067	ENSG00000115685	PPP1R7	protein_coding	9908	intergenic	Prostate Cancer
14	rs61987112	69112718	1.55e-10	14	68286496	69196935	ENSG00000182185	RAD51B	protein_coding	84217	intergenic	Prostate Cancer
19	rs3900981	38800165	1.57e-10	19	38795753	38807913	ENSG00000167645	YIF1B	protein_coding	4412	intergenic	Prostate Cancer
6	rs13216210	21465032	1.58e-10	6	21593972	21598847	ENSG00000124766	SOX4	protein_coding	128940	downstream	Prostate Cancer
2	rs12621903	10792582	1.58e-10	2	10710892	10830101	ENSG00000115761	NOL10	protein_coding	37519	intergenic	Prostate Cancer
7	rs17156115	28032679	1.6e-10	7	27778950	27884183	ENSG00000106052	TAX1BP1	protein_coding	148496	upstream	Prostate Cancer
18	rs6508285	51769949	1.6e-10	18	51679079	51751158	ENSG00000134046	MBD2	protein_coding	18791	upstream	Prostate Cancer
7	rs4386875	1928020	1.6e-10	7	1878222	1889567	ENSG00000176349	AC110781.3	protein_coding	38453	upstream	Prostate Cancer
6	rs9271378	32587300	1.61e-10	6	32595956	32614839	ENSG00000196735	HLA-DQA1	protein_coding	8656	downstream	Prostate Cancer
11	rs6606659	69195368	1.61e-10	11	69061605	69182494	ENSG00000172927	MYEOV	protein_coding	12874	upstream	Prostate Cancer
10	rs7895657	114721404	1.62e-10	10	114710009	114927437	ENSG00000148737	TCF7L2	protein_coding	11395	intergenic	Prostate Cancer
11	rs7131508	108303982	1.66e-10	11	108179246	108338258	ENSG00000166323	C11orf65	protein_coding	34276	intergenic	Prostate Cancer
6	rs3997968	31358333	1.66e-10	6	31371356	31383092	ENSG00000204520	MICA	protein_coding	13023	downstream	Prostate Cancer
5	rs4704108	73392666	1.67e-10	5	72921983	73237818	ENSG00000214944	ARHGEF28	protein_coding	154848	upstream	Prostate Cancer
14	rs8021135	53450648	1.67e-10	14	53323986	53419153	ENSG00000073712	FERMT2	protein_coding	31495	upstream	Prostate Cancer
6	rs6927829	41549949	1.68e-10	6	41514164	41570122	ENSG00000137166	FOXP4	protein_coding	20173	intergenic	Prostate Cancer
15	rs12911848	66817545	1.7e-10	15	66790355	66816870	ENSG00000174444	RPL4	protein_coding	675	upstream	Prostate Cancer
1	rs1413528	88435308	1.7e-10	1	87794151	87814606	ENSG00000143013	LMO4	protein_coding	620702	upstream	Prostate Cancer
2	rs76792713	85696280	1.7e-10	2	85645844	85664152	ENSG00000152292	SH2D6	protein_coding	32128	upstream	Prostate Cancer
2	rs4849090	113399795	1.7e-10	2	113403434	113421404	ENSG00000144136	SLC20A1	protein_coding	3639	downstream	Prostate Cancer
17	rs12150164	36452557	1.7e-10	17	36452989	36479101	ENSG00000174100	MRPL45	protein_coding	432	downstream	Prostate Cancer
1	rs7532008	150960350	1.72e-10	1	150954493	150968110	ENSG00000143412	ANXA9	protein_coding	5857	intergenic	Prostate Cancer
2	rs12693936	202215168	1.74e-10	2	202152994	202222121	ENSG00000155749	ALS2CR12	protein_coding	6953	intergenic	Prostate Cancer
6	rs3135392	32409242	1.74e-10	6	32407619	32412823	ENSG00000204287	HLA-DRA	protein_coding	1623	intergenic	Prostate Cancer
12	rs4767197	114507912	1.74e-10	12	114254543	114404176	ENSG00000122965	RBM19	protein_coding	103736	upstream	Prostate Cancer
6	rs1741819	116849485	1.75e-10	6	116850174	116880031	ENSG00000164451	FAM26D	protein_coding	689	downstream	Prostate Cancer
6	rs5002706	32659332	1.77e-10	6	32627244	32636160	ENSG00000179344	HLA-DQB1	protein_coding	23172	upstream	Prostate Cancer
2	rs72784331	20877436	1.77e-10	2	20866424	20873418	ENSG00000143869	GDF7	protein_coding	4018	upstream	Prostate Cancer
20	rs6083838	25378318	1.78e-10	20	25275379	25371619	ENSG00000100997	ABHD12	protein_coding	6699	upstream	Prostate Cancer
3	rs7612543	141158212	1.79e-10	3	141043055	141168634	ENSG00000177311	ZBTB38	protein_coding	10422	intergenic	Prostate Cancer
13	rs4998489	73717828	1.83e-10	13	73629114	73651676	ENSG00000102554	KLF5	protein_coding	66152	upstream	Prostate Cancer
6	rs9468344	28309569	1.84e-10	6	28317691	28336947	ENSG00000189298	ZKSCAN3	protein_coding	8122	downstream	Prostate Cancer
11	rs17885652	2167303	1.86e-10	11	2150342	2170833	ENSG00000167244	IGF2	protein_coding	3530	intergenic	Prostate Cancer
6	rs3094101	30613182	1.87e-10	6	30594619	30614600	ENSG00000137343	ATAT1	protein_coding	1418	intergenic	Prostate Cancer
2	rs4390812	43113789	1.88e-10	2	42994229	43019733	ENSG00000162882	HAAO	protein_coding	94056	upstream	Prostate Cancer
3	rs793611	106977018	1.89e-10	3	107096188	107097481	ENSG00000138483	CCDC54	protein_coding	119170	downstream	Prostate Cancer
6	rs9378249	31327701	1.9e-10	6	31321649	31324965	ENSG00000234745	HLA-B	protein_coding	2736	upstream	Prostate Cancer
5	rs4293939	177944569	1.92e-10	5	177664619	178017556	ENSG00000050767	COL23A1	protein_coding	72987	intergenic	Prostate Cancer
20	rs6091232	49494059	1.92e-10	20	49411431	49493714	ENSG00000124243	BCAS4	protein_coding	345	upstream	Prostate Cancer
2	rs13027594	63362468	1.96e-10	2	63348518	64054977	ENSG00000143951	WDPCP	protein_coding	13950	intergenic	Prostate Cancer
12	rs11111267	102811239	1.96e-10	12	102789645	102874423	ENSG00000017427	IGF1	protein_coding	21594	intergenic	Prostate Cancer
6	rs3124787	160946449	1.98e-10	6	160952515	161087407	ENSG00000198670	LPA	protein_coding	6066	downstream	Prostate Cancer
7	rs9639550	27512437	1.98e-10	7	27565061	27702614	ENSG00000106049	HIBADH	protein_coding	52624	downstream	Prostate Cancer
13	rs2483172	73672980	1.99e-10	13	73629114	73651676	ENSG00000102554	KLF5	protein_coding	21304	upstream	Prostate Cancer
2	rs11892008	169035673	2e-10	2	168810530	169104651	ENSG00000198648	STK39	protein_coding	68978	intergenic	Prostate Cancer
20	rs568259398	33959147	2e-10	20	33890369	33999944	ENSG00000101019	UQCC1	protein_coding	40797	intergenic	Prostate Cancer
7	rs10248211	20961711	2.02e-10	7	20823906	20826505	ENSG00000164651	SP8	protein_coding	135206	upstream	Prostate Cancer
11	rs34228231	47820241	2.05e-10	11	47799639	47870107	ENSG00000030066	NUP160	protein_coding	20602	intergenic	Prostate Cancer
13	rs157165	51082944	2.07e-10	13	51285144	51418075	ENSG00000186047	DLEU7	protein_coding	202200	downstream	Prostate Cancer
8	rs12549845	128402907	2.07e-10	8	128426535	128432311	ENSG00000212993	POU5F1B	protein_coding	23628	downstream	Prostate Cancer
6	rs2894255	32390332	2.08e-10	6	32361740	32374905	ENSG00000204290	BTNL2	protein_coding	15427	upstream	Prostate Cancer
8	rs36048875	128479961	2.1e-10	8	128426535	128432311	ENSG00000212993	POU5F1B	protein_coding	47650	upstream	Prostate Cancer
17	rs56767491	7885484	2.1e-10	17	7905912	7923657	ENSG00000132518	GUCY2D	protein_coding	20428	downstream	Prostate Cancer
14	rs8017092	69079307	2.1e-10	14	68286496	69196935	ENSG00000182185	RAD51B	protein_coding	117628	intergenic	Prostate Cancer
7	rs2051829	27866231	2.1e-10	7	27870192	28220362	ENSG00000153814	JAZF1	protein_coding	3961	downstream	Prostate Cancer
9	rs7034326	110714963	2.1e-10	9	110539471	110540419	ENSG00000214645	AL162389.1	protein_coding	174544	upstream	Prostate Cancer
6	rs9262120	30565853	2.12e-10	6	30539153	30564956	ENSG00000204574	ABCF1	protein_coding	897	upstream	Prostate Cancer
10	rs10900164	45582615	2.14e-10	10	45495923	45500774	ENSG00000165512	ZNF22	protein_coding	81841	upstream	Prostate Cancer
20	rs34633531	32358788	2.14e-10	20	32319463	32380075	ENSG00000131061	ZNF341	protein_coding	21287	intergenic	Prostate Cancer
12	rs58381444	64963528	2.15e-10	12	65004293	65091347	ENSG00000153179	RASSF3	protein_coding	40765	downstream	Prostate Cancer
6	rs205270	34545999	2.18e-10	6	34555065	34664636	ENSG00000196821	C6orf106	protein_coding	9066	downstream	Prostate Cancer
2	rs13025131	113380114	2.18e-10	2	113403434	113421404	ENSG00000144136	SLC20A1	protein_coding	23320	downstream	Prostate Cancer
10	rs11191410	104588923	2.21e-10	10	104590288	104597290	ENSG00000148795	CYP17A1	protein_coding	1365	downstream	Prostate Cancer
7	rs10244184	27932076	2.24e-10	7	27778950	27884183	ENSG00000106052	TAX1BP1	protein_coding	47893	upstream	Prostate Cancer
6	rs2523613	31320687	2.25e-10	6	31321649	31324965	ENSG00000234745	HLA-B	protein_coding	962	downstream	Prostate Cancer
6	rs3094085	30922088	2.27e-10	6	30908749	30921998	ENSG00000168631	DPCR1	protein_coding	90	upstream	Prostate Cancer
6	rs1962358	161344717	2.28e-10	6	161412759	161538417	ENSG00000085511	MAP3K4	protein_coding	68042	downstream	Prostate Cancer
6	rs11967174	43705624	2.29e-10	6	43737921	43754224	ENSG00000112715	VEGFA	protein_coding	32297	downstream	Prostate Cancer
1	rs4951406	204554603	2.3e-10	1	204485511	204542871	ENSG00000198625	MDM4	protein_coding	11732	upstream	Prostate Cancer
2	rs7566408	85726720	2.3e-10	2	85766288	85772403	ENSG00000168906	MAT2A	protein_coding	39568	downstream	Prostate Cancer
6	rs113282787	32559257	2.31e-10	6	32546546	32557625	ENSG00000196126	HLA-DRB1	protein_coding	1632	upstream	Prostate Cancer
2	rs3755009	85820906	2.32e-10	2	85811531	85820535	ENSG00000168899	VAMP5	protein_coding	371	upstream	Prostate Cancer
5	rs2736105	1299756	2.32e-10	5	1253262	1295184	ENSG00000164362	TERT	protein_coding	4572	upstream	Prostate Cancer
10	rs7918400	114703136	2.33e-10	10	114710009	114927437	ENSG00000148737	TCF7L2	protein_coding	6873	downstream	Prostate Cancer
19	rs11083457	38936351	2.34e-10	19	38924339	39078204	ENSG00000196218	RYR1	protein_coding	12012	intergenic	Prostate Cancer
6	rs113950007	161097681	2.36e-10	6	160952515	161087407	ENSG00000198670	LPA	protein_coding	10274	upstream	Prostate Cancer
12	rs1247932	114693131	2.37e-10	12	114791736	114846247	ENSG00000089225	TBX5	protein_coding	98605	downstream	Prostate Cancer
2	rs57991599	66667298	2.37e-10	2	66660584	66801001	ENSG00000143995	MEIS1	protein_coding	6714	intergenic	Prostate Cancer
12	rs6220	102794515	2.38e-10	12	102789645	102874423	ENSG00000017427	IGF1	protein_coding	4870	intergenic	Prostate Cancer
6	rs4678	30893941	2.38e-10	6	30876019	30894236	ENSG00000137411	VARS2	protein_coding	295	intergenic	Prostate Cancer
2	rs2890496	16004876	2.39e-10	2	16080686	16087129	ENSG00000134323	MYCN	protein_coding	75810	downstream	Prostate Cancer
3	rs73860799	127708886	2.41e-10	3	127634075	127706514	ENSG00000187715	KBTBD12	protein_coding	2372	upstream	Prostate Cancer
15	rs6151589	59954336	2.41e-10	15	59951345	59981733	ENSG00000140299	BNIP2	protein_coding	2991	intergenic	Prostate Cancer
2	rs4675828	242120170	2.42e-10	2	242088991	242123067	ENSG00000115685	PPP1R7	protein_coding	2897	intergenic	Prostate Cancer
3	rs2335660	128228597	2.42e-10	3	128198270	128212028	ENSG00000179348	GATA2	protein_coding	16569	upstream	Prostate Cancer
6	rs523836	160710588	2.45e-10	6	160592093	160698670	ENSG00000112499	SLC22A2	protein_coding	11918	upstream	Prostate Cancer
5	rs922439	43370366	2.46e-10	5	43376747	43412493	ENSG00000151882	CCL28	protein_coding	6381	downstream	Prostate Cancer
11	rs77897340	134265173	2.46e-10	11	134248398	134281812	ENSG00000109956	B3GAT1	protein_coding	16639	intergenic	Prostate Cancer
4	rs11728023	106448896	2.52e-10	4	106473777	106629250	ENSG00000236699	ARHGEF38	protein_coding	24881	downstream	Prostate Cancer
22	rs62228894	38868143	2.52e-10	22	38864067	38879452	ENSG00000100196	KDELR3	protein_coding	4076	intergenic	Prostate Cancer
8	rs28794203	127817484	2.53e-10	8	127564687	127570638	ENSG00000168672	FAM84B	protein_coding	246846	upstream	Prostate Cancer
7	rs12333559	97710832	2.56e-10	7	97736197	97838945	ENSG00000164715	LMTK2	protein_coding	25365	downstream	Prostate Cancer
13	rs2325514	74012790	2.59e-10	13	74260226	74708394	ENSG00000118922	KLF12	protein_coding	247436	downstream	Prostate Cancer
17	rs4968101	611026	2.59e-10	17	411908	624957	ENSG00000141252	VPS53	protein_coding	13931	intergenic	Prostate Cancer
10	rs2246958	122889124	2.62e-10	10	122610687	122669036	ENSG00000120008	WDR11	protein_coding	220088	upstream	Prostate Cancer
13	rs7999759	51130367	2.64e-10	13	51285144	51418075	ENSG00000186047	DLEU7	protein_coding	154777	downstream	Prostate Cancer
9	rs7873555	132546316	2.65e-10	9	132565432	132573560	ENSG00000136816	TOR1B	protein_coding	19116	downstream	Prostate Cancer
2	rs13006456	174198854	2.66e-10	2	174219548	174233725	ENSG00000144354	CDCA7	protein_coding	20694	downstream	Prostate Cancer
14	rs17126005	53453942	2.66e-10	14	53323986	53419153	ENSG00000073712	FERMT2	protein_coding	34789	upstream	Prostate Cancer
13	rs9563006	51445360	2.67e-10	13	51285144	51418075	ENSG00000186047	DLEU7	protein_coding	27285	upstream	Prostate Cancer
19	rs10406941	50091464	2.7e-10	19	50058968	50093519	ENSG00000142546	NOSIP	protein_coding	2055	intergenic	Prostate Cancer
6	rs35942569	26339131	2.73e-10	6	26365387	26378546	ENSG00000186470	BTN3A2	protein_coding	26256	downstream	Prostate Cancer
9	rs947125	110167768	2.75e-10	9	110045418	110094475	ENSG00000119318	RAD23B	protein_coding	73293	upstream	Prostate Cancer
6	rs112350825	32699144	2.8e-10	6	32709119	32714992	ENSG00000237541	HLA-DQA2	protein_coding	9975	downstream	Prostate Cancer
6	rs6457710	33029437	2.83e-10	6	33032346	33048552	ENSG00000231389	HLA-DPA1	protein_coding	2909	downstream	Prostate Cancer
2	rs12618179	43090226	2.85e-10	2	42994229	43019733	ENSG00000162882	HAAO	protein_coding	70493	upstream	Prostate Cancer
6	rs2523455	31367077	2.88e-10	6	31371356	31383092	ENSG00000204520	MICA	protein_coding	4279	downstream	Prostate Cancer
1	rs509526	24716207	2.89e-10	1	24645812	24690972	ENSG00000158055	GRHL3	protein_coding	25235	upstream	Prostate Cancer
12	rs7296889	133054656	2.89e-10	12	133049334	133050726	ENSG00000269676	MUC8	protein_coding	3930	upstream	Prostate Cancer
4	rs35149199	95354497	2.93e-10	4	95373037	95589377	ENSG00000163110	PDLIM5	protein_coding	18540	downstream	Prostate Cancer
3	rs58748645	169829050	2.94e-10	3	169804520	169899537	ENSG00000173889	PHC3	protein_coding	24530	intergenic	Prostate Cancer
1	rs6686021	154983539	2.96e-10	1	154990996	155006257	ENSG00000163354	DCST2	protein_coding	7457	downstream	Prostate Cancer
3	rs7639370	48837917	2.97e-10	3	48782030	48885279	ENSG00000114302	PRKAR2A	protein_coding	47362	intergenic	Prostate Cancer
11	rs11227678	66842469	2.98e-10	11	66824289	66839484	ENSG00000173156	RHOD	protein_coding	2985	upstream	Prostate Cancer
12	rs10875751	48545791	2.99e-10	12	48541571	48574996	ENSG00000177981	ASB8	protein_coding	4220	intergenic	Prostate Cancer
6	rs3819301	31322229	3.01e-10	6	31321649	31324965	ENSG00000234745	HLA-B	protein_coding	580	intergenic	Prostate Cancer
10	rs11191436	104637602	3.05e-10	10	104629273	104661656	ENSG00000214435	AS3MT	protein_coding	8329	intergenic	Prostate Cancer
14	rs4277272	53458003	3.06e-10	14	53323986	53419153	ENSG00000073712	FERMT2	protein_coding	38850	upstream	Prostate Cancer
2	rs13012439	43053171	3.07e-10	2	42994229	43019733	ENSG00000162882	HAAO	protein_coding	33438	upstream	Prostate Cancer
3	rs10936620	170005126	3.09e-10	3	169940153	170023769	ENSG00000163558	PRKCI	protein_coding	18643	intergenic	Prostate Cancer
19	rs58969690	41973660	3.11e-10	19	41949063	41950670	ENSG00000204978	C19orf69	protein_coding	22990	upstream	Prostate Cancer
22	rs5996274	43498114	3.11e-10	22	43506754	43525718	ENSG00000100290	BIK	protein_coding	8640	downstream	Prostate Cancer
6	rs2530709	30940569	3.12e-10	6	30951495	30957680	ENSG00000204544	MUC21	protein_coding	10926	downstream	Prostate Cancer
2	rs717973	208091112	3.2e-10	2	207938861	208031991	ENSG00000118263	KLF7	protein_coding	59121	upstream	Prostate Cancer
14	rs4983387	105268228	3.22e-10	14	105266933	105271049	ENSG00000179627	ZBTB42	protein_coding	1295	intergenic	Prostate Cancer
6	rs281861394	32633608	3.28e-10	6	32627244	32636160	ENSG00000179344	HLA-DQB1	protein_coding	2552	intergenic	Prostate Cancer
12	rs66521551	102505153	3.29e-10	12	102467967	102513902	ENSG00000075188	NUP37	protein_coding	8749	intergenic	Prostate Cancer
14	rs7155909	64590778	3.32e-10	14	64550950	64804830	ENSG00000140009	ESR2	protein_coding	39828	intergenic	Prostate Cancer
6	rs11755799	43693854	3.34e-10	6	43639040	43655528	ENSG00000096080	MRPS18A	protein_coding	38326	upstream	Prostate Cancer
10	rs10128251	5705599	3.34e-10	10	5680830	5708558	ENSG00000196372	ASB13	protein_coding	2959	intergenic	Prostate Cancer
10	rs2002917	104431271	3.35e-10	10	104433488	104474164	ENSG00000138175	ARL3	protein_coding	2217	downstream	Prostate Cancer
6	rs6902236	43716391	3.36e-10	6	43737921	43754224	ENSG00000112715	VEGFA	protein_coding	21530	downstream	Prostate Cancer
6	rs9270747	32568292	3.36e-10	6	32546546	32557625	ENSG00000196126	HLA-DRB1	protein_coding	10667	upstream	Prostate Cancer
17	rs60577779	36042145	3.4e-10	17	36046435	36105237	ENSG00000108753	HNF1B	protein_coding	4290	downstream	Prostate Cancer
6	rs9272154	32601019	3.45e-10	6	32595956	32614839	ENSG00000196735	HLA-DQA1	protein_coding	5063	intergenic	Prostate Cancer
9	rs1856895	18541258	3.46e-10	9	18473892	18910948	ENSG00000178031	ADAMTSL1	protein_coding	67366	intergenic	Prostate Cancer
4	rs28848526	74037960	3.49e-10	4	73939093	74124515	ENSG00000132466	ANKRD17	protein_coding	86555	intergenic	Prostate Cancer
8	rs6470535	128584963	3.49e-10	8	128426535	128432311	ENSG00000212993	POU5F1B	protein_coding	152652	upstream	Prostate Cancer
4	rs62317353	106466677	3.49e-10	4	106473777	106629250	ENSG00000236699	ARHGEF38	protein_coding	7100	downstream	Prostate Cancer
6	rs3095268	29606761	3.5e-10	6	29523406	29601753	ENSG00000204681	GABBR1	protein_coding	5008	upstream	Prostate Cancer
17	rs67119797	69102510	3.51e-10	17	68164814	68176189	ENSG00000123700	KCNJ2	protein_coding	926321	upstream	Prostate Cancer
12	rs17797222	102913946	3.52e-10	12	102789645	102874423	ENSG00000017427	IGF1	protein_coding	39523	upstream	Prostate Cancer
3	rs78215513	113283631	3.52e-10	3	113251143	113348425	ENSG00000072858	SIDT1	protein_coding	32488	intergenic	Prostate Cancer
14	rs80283296	60954358	3.53e-10	14	60975669	60979568	ENSG00000184302	SIX6	protein_coding	21311	downstream	Prostate Cancer
12	rs9593	109994870	3.54e-10	12	109991542	110011679	ENSG00000139428	MMAB	protein_coding	3328	intergenic	Prostate Cancer
5	rs74739441	1337174	3.56e-10	5	1317859	1345214	ENSG00000049656	CLPTM1L	protein_coding	8040	intergenic	Prostate Cancer
7	rs2214941	27765291	3.64e-10	7	27778950	27884183	ENSG00000106052	TAX1BP1	protein_coding	13659	downstream	Prostate Cancer
18	rs11664964	76777625	3.64e-10	18	76740275	76762677	ENSG00000256463	SALL3	protein_coding	14948	upstream	Prostate Cancer
9	rs10811086	18997136	3.68e-10	9	18927656	19033251	ENSG00000155875	FAM154A	protein_coding	36115	intergenic	Prostate Cancer
8	rs10109622	128458151	3.69e-10	8	128426535	128432311	ENSG00000212993	POU5F1B	protein_coding	25840	upstream	Prostate Cancer
6	rs1611583	29850963	3.74e-10	6	29794744	29798902	ENSG00000204632	HLA-G	protein_coding	52061	upstream	Prostate Cancer
6	rs144947706	32617502	3.8e-10	6	32595956	32614839	ENSG00000196735	HLA-DQA1	protein_coding	2663	upstream	Prostate Cancer
6	rs2078675	30455166	3.82e-10	6	30457244	30461982	ENSG00000204592	HLA-E	protein_coding	2078	downstream	Prostate Cancer
20	rs4414739	52414486	3.86e-10	20	52553316	52687304	ENSG00000064787	BCAS1	protein_coding	138830	downstream	Prostate Cancer
7	rs1688605	98039846	3.86e-10	7	97920963	98030380	ENSG00000006453	BAIAP2L1	protein_coding	9466	upstream	Prostate Cancer
3	rs9845197	71018517	3.92e-10	3	71003844	71633140	ENSG00000114861	FOXP1	protein_coding	14673	intergenic	Prostate Cancer
3	rs2713594	128196500	3.94e-10	3	128198270	128212028	ENSG00000179348	GATA2	protein_coding	1770	downstream	Prostate Cancer
8	rs112581722	128215648	3.97e-10	8	128426535	128432311	ENSG00000212993	POU5F1B	protein_coding	210887	downstream	Prostate Cancer
11	rs2459974	113654712	4.12e-10	11	113650469	113651222	ENSG00000228607	CLDN25	protein_coding	3490	upstream	Prostate Cancer
14	rs2158358	69011972	4.14e-10	14	68286496	69196935	ENSG00000182185	RAD51B	protein_coding	184963	intergenic	Prostate Cancer
6	rs9457993	161100887	4.15e-10	6	160952515	161087407	ENSG00000198670	LPA	protein_coding	13480	upstream	Prostate Cancer
13	rs9563009	51471022	4.23e-10	13	51483814	51544592	ENSG00000136104	RNASEH2B	protein_coding	12792	downstream	Prostate Cancer
5	rs6875992	159570991	4.25e-10	5	159488808	159546430	ENSG00000170234	PWWP2A	protein_coding	24561	upstream	Prostate Cancer
3	rs13091206	49238718	4.3e-10	3	49235861	49295537	ENSG00000173421	CCDC36	protein_coding	2857	intergenic	Prostate Cancer
6	rs4713343	11289748	4.32e-10	6	11183531	11382581	ENSG00000111859	NEDD9	protein_coding	92833	intergenic	Prostate Cancer
10	rs11597329	47565069	4.33e-10	10	47657581	47701443	ENSG00000198250	ANTXRL	protein_coding	92512	downstream	Prostate Cancer
6	rs9265751	31303749	4.34e-10	6	31321649	31324965	ENSG00000234745	HLA-B	protein_coding	17900	downstream	Prostate Cancer
3	rs6550597	18738940	4.35e-10	3	18386879	18487080	ENSG00000182568	SATB1	protein_coding	251860	upstream	Prostate Cancer
18	rs390827	61043973	4.36e-10	18	60994959	61034743	ENSG00000119537	KDSR	protein_coding	9230	upstream	Prostate Cancer
20	rs34414056	34030425	4.39e-10	20	34020827	34023248	ENSG00000204183	GDF5OS	protein_coding	7177	upstream	Prostate Cancer
14	rs8004408	104203938	4.39e-10	14	104200089	104313927	ENSG00000088808	PPP1R13B	protein_coding	3849	intergenic	Prostate Cancer
8	rs62513978	128466656	4.4e-10	8	128426535	128432311	ENSG00000212993	POU5F1B	protein_coding	34345	upstream	Prostate Cancer
18	rs79077535	76640016	4.41e-10	18	76740275	76762677	ENSG00000256463	SALL3	protein_coding	100259	downstream	Prostate Cancer
10	rs4606423	104427253	4.43e-10	10	104433488	104474164	ENSG00000138175	ARL3	protein_coding	6235	downstream	Prostate Cancer
6	rs4713232	29666308	4.45e-10	6	29640169	29648887	ENSG00000204644	ZFP57	protein_coding	17421	upstream	Prostate Cancer
3	rs7620457	183747266	4.46e-10	3	183749332	183757157	ENSG00000186090	HTR3D	protein_coding	2066	downstream	Prostate Cancer
3	rs80297282	86949113	4.5e-10	3	86987119	87040269	ENSG00000206538	VGLL3	protein_coding	38006	downstream	Prostate Cancer
17	rs59102448	633322	4.58e-10	17	635652	646206	ENSG00000167695	FAM57A	protein_coding	2330	downstream	Prostate Cancer
8	rs71520630	128092084	4.62e-10	8	128426535	128432311	ENSG00000212993	POU5F1B	protein_coding	334451	downstream	Prostate Cancer
20	rs2150910	62272658	4.64e-10	20	62271061	62284780	ENSG00000197457	STMN3	protein_coding	1597	intergenic	Prostate Cancer
11	rs2508746	76270950	4.7e-10	11	76155967	76264069	ENSG00000158636	C11orf30	protein_coding	6881	upstream	Prostate Cancer
3	rs9871963	141033481	4.71e-10	3	141043055	141168634	ENSG00000177311	ZBTB38	protein_coding	9574	downstream	Prostate Cancer
21	rs11700636	42896828	4.72e-10	21	42836478	42903043	ENSG00000184012	TMPRSS2	protein_coding	6215	intergenic	Prostate Cancer
1	rs4245718	205652472	4.72e-10	1	205626979	205649587	ENSG00000158715	SLC45A3	protein_coding	2885	upstream	Prostate Cancer
8	rs61264205	128088695	4.75e-10	8	128426535	128432311	ENSG00000212993	POU5F1B	protein_coding	337840	downstream	Prostate Cancer
18	rs9964423	76634566	4.75e-10	18	76740275	76762677	ENSG00000256463	SALL3	protein_coding	105709	downstream	Prostate Cancer
6	rs3135369	32387221	4.78e-10	6	32361740	32374905	ENSG00000204290	BTNL2	protein_coding	12316	upstream	Prostate Cancer
4	rs72661015	73724909	4.78e-10	4	73921797	73935472	ENSG00000163626	COX18	protein_coding	196888	downstream	Prostate Cancer
8	rs35429484	128543774	4.82e-10	8	128426535	128432311	ENSG00000212993	POU5F1B	protein_coding	111463	upstream	Prostate Cancer
6	rs9355296	161017993	4.85e-10	6	160952515	161087407	ENSG00000198670	LPA	protein_coding	65478	intergenic	Prostate Cancer
5	rs4976789	177968840	4.85e-10	5	177664619	178017556	ENSG00000050767	COL23A1	protein_coding	48716	intergenic	Prostate Cancer
20	rs2427345	61015611	4.87e-10	20	60985293	61002589	ENSG00000130701	RBBP8NL	protein_coding	13022	upstream	Prostate Cancer
2	rs7422405	10850929	4.88e-10	2	10861775	10925236	ENSG00000143882	ATP6V1C2	protein_coding	10846	downstream	Prostate Cancer
2	rs34745559	63623474	4.88e-10	2	63815743	63834331	ENSG00000014641	MDH1	protein_coding	192269	downstream	Prostate Cancer
6	rs67497292	31766844	4.91e-10	6	31765173	31774761	ENSG00000204392	LSM2	protein_coding	1671	intergenic	Prostate Cancer
7	rs6964685	36433721	4.93e-10	7	36363830	36429734	ENSG00000164542	KIAA0895	protein_coding	3987	upstream	Prostate Cancer
17	rs12453384	69020025	4.93e-10	17	68164814	68176189	ENSG00000123700	KCNJ2	protein_coding	843836	upstream	Prostate Cancer
6	rs17589858	160699116	4.94e-10	6	160592093	160698670	ENSG00000112499	SLC22A2	protein_coding	446	upstream	Prostate Cancer
6	rs6909636	31346599	4.95e-10	6	31321649	31324965	ENSG00000234745	HLA-B	protein_coding	21634	upstream	Prostate Cancer
10	rs11196151	114686149	5.04e-10	10	114710009	114927437	ENSG00000148737	TCF7L2	protein_coding	23860	downstream	Prostate Cancer
3	rs1976996	128294015	5.09e-10	3	128290843	128294929	ENSG00000198685	C3orf27	protein_coding	914	intergenic	Prostate Cancer
2	rs6733869	213949073	5.12e-10	2	213864429	214017151	ENSG00000030419	IKZF2	protein_coding	68078	intergenic	Prostate Cancer
6	rs34172410	22432934	5.12e-10	6	22287480	22297730	ENSG00000172179	PRL	protein_coding	135204	upstream	Prostate Cancer
12	rs2553108	90267007	5.13e-10	12	89981828	90103077	ENSG00000070961	ATP2B1	protein_coding	163930	upstream	Prostate Cancer
5	rs12519953	133839550	5.13e-10	5	133860003	133918918	ENSG00000043143	JADE2	protein_coding	20453	downstream	Prostate Cancer
3	rs1879422	150466940	5.16e-10	3	150458914	150481264	ENSG00000181788	SIAH2	protein_coding	8026	intergenic	Prostate Cancer
10	rs9424222	5731544	5.16e-10	10	5726801	5805703	ENSG00000108021	FAM208B	protein_coding	4743	intergenic	Prostate Cancer
2	rs4350800	43113206	5.2e-10	2	42994229	43019733	ENSG00000162882	HAAO	protein_coding	93473	upstream	Prostate Cancer
2	rs6709100	21047295	5.2e-10	2	20883788	21022882	ENSG00000118961	C2orf43	protein_coding	24413	upstream	Prostate Cancer
6	rs6912292	26511805	5.22e-10	6	26501449	26510650	ENSG00000124557	BTN1A1	protein_coding	1155	upstream	Prostate Cancer
16	rs9930024	67331854	5.26e-10	16	67311413	67323402	ENSG00000196155	PLEKHG4	protein_coding	8452	upstream	Prostate Cancer
6	rs2894186	31206868	5.31e-10	6	31236526	31239907	ENSG00000204525	HLA-C	protein_coding	29658	downstream	Prostate Cancer
5	rs1689751	1864898	5.37e-10	5	1877541	1887350	ENSG00000113430	IRX4	protein_coding	12643	downstream	Prostate Cancer
2	rs700636	202153252	5.42e-10	2	202152994	202222121	ENSG00000155749	ALS2CR12	protein_coding	258	intergenic	Prostate Cancer
20	rs6022781	52440028	5.43e-10	20	52553316	52687304	ENSG00000064787	BCAS1	protein_coding	113288	downstream	Prostate Cancer
8	rs16902340	128725954	5.44e-10	8	128747680	128753674	ENSG00000136997	MYC	protein_coding	21726	downstream	Prostate Cancer
17	rs10512561	69244797	5.47e-10	17	70036164	70036872	ENSG00000267893	AC007461.1	protein_coding	791367	downstream	Prostate Cancer
6	rs17203776	32555722	5.47e-10	6	32546546	32557625	ENSG00000196126	HLA-DRB1	protein_coding	1903	intergenic	Prostate Cancer
8	rs10102389	128632444	5.47e-10	8	128747680	128753674	ENSG00000136997	MYC	protein_coding	115236	downstream	Prostate Cancer
8	rs2466029	128200971	5.48e-10	8	128426535	128432311	ENSG00000212993	POU5F1B	protein_coding	225564	downstream	Prostate Cancer
10	rs1347520	80294275	5.51e-10	10	79793518	79816570	ENSG00000138326	RPS24	protein_coding	477705	upstream	Prostate Cancer
8	rs2321725	25912059	5.54e-10	8	25699246	25902913	ENSG00000221818	EBF2	protein_coding	9146	upstream	Prostate Cancer
10	rs2999450	47620012	5.55e-10	10	47657581	47701443	ENSG00000198250	ANTXRL	protein_coding	37569	downstream	Prostate Cancer
7	rs1815102	97642988	5.56e-10	7	97613996	97620481	ENSG00000135175	OCM2	protein_coding	22507	upstream	Prostate Cancer
8	rs60148388	128149517	5.61e-10	8	128426535	128432311	ENSG00000212993	POU5F1B	protein_coding	277018	downstream	Prostate Cancer
5	rs11960693	134371987	5.64e-10	5	134363425	134370503	ENSG00000069011	PITX1	protein_coding	1484	upstream	Prostate Cancer
1	rs6675259	46502295	5.64e-10	1	46252659	46501796	ENSG00000086015	MAST2	protein_coding	499	upstream	Prostate Cancer
6	rs213224	33206212	5.75e-10	6	33218049	33239824	ENSG00000223501	VPS52	protein_coding	11837	downstream	Prostate Cancer
3	rs709547	107074910	5.76e-10	3	107096188	107097481	ENSG00000138483	CCDC54	protein_coding	21278	downstream	Prostate Cancer
5	rs4246742	1267356	5.78e-10	5	1253262	1295184	ENSG00000164362	TERT	protein_coding	14094	intergenic	Prostate Cancer
19	rs111261436	38773066	5.78e-10	19	38779791	38795550	ENSG00000267748	CTB-102L5.4	protein_coding	6725	downstream	Prostate Cancer
1	rs997343	184182110	5.79e-10	1	184020811	184043346	ENSG00000198860	TSEN15	protein_coding	138764	upstream	Prostate Cancer
6	rs9469329	33031602	5.81e-10	6	33032346	33048552	ENSG00000231389	HLA-DPA1	protein_coding	744	downstream	Prostate Cancer
7	rs2158923	40919875	5.83e-10	7	40174575	40900362	ENSG00000175600	SUGCT	protein_coding	19513	upstream	Prostate Cancer
16	rs9673248	82177568	5.85e-10	16	82181403	82203831	ENSG00000135698	MPHOSPH6	protein_coding	3835	downstream	Prostate Cancer
16	rs28433364	67665068	5.9e-10	16	67596310	67673086	ENSG00000102974	CTCF	protein_coding	8018	intergenic	Prostate Cancer
3	rs2889854	48268509	5.95e-10	3	48264837	48266981	ENSG00000164047	CAMP	protein_coding	1528	upstream	Prostate Cancer
6	rs9272938	32611056	5.96e-10	6	32595956	32614839	ENSG00000196735	HLA-DQA1	protein_coding	3783	intergenic	Prostate Cancer
8	rs16936812	71095742	5.99e-10	8	71021997	71316040	ENSG00000140396	NCOA2	protein_coding	73745	intergenic	Prostate Cancer
6	rs2735053	29700978	6.06e-10	6	29690552	29706305	ENSG00000204642	HLA-F	protein_coding	5327	intergenic	Prostate Cancer
10	rs11593190	80230616	6.06e-10	10	79793518	79816570	ENSG00000138326	RPS24	protein_coding	414046	upstream	Prostate Cancer
16	rs13339009	79903421	6.1e-10	16	79619740	79634611	ENSG00000178573	MAF	protein_coding	268810	upstream	Prostate Cancer
2	rs34022815	10867270	6.11e-10	2	10861775	10925236	ENSG00000143882	ATP6V1C2	protein_coding	5495	intergenic	Prostate Cancer
16	rs28431095	85098423	6.15e-10	16	85061375	85127836	ENSG00000135709	KIAA0513	protein_coding	29413	intergenic	Prostate Cancer
3	rs3773497	71015644	6.16e-10	3	71003844	71633140	ENSG00000114861	FOXP1	protein_coding	11800	intergenic	Prostate Cancer
17	rs12938538	56426027	6.16e-10	17	56422539	56430454	ENSG00000213246	SUPT4H1	protein_coding	3488	intergenic	Prostate Cancer
8	rs2467615	127342370	6.21e-10	8	127564687	127570638	ENSG00000168672	FAM84B	protein_coding	222317	downstream	Prostate Cancer
6	rs6932167	32613026	6.22e-10	6	32595956	32614839	ENSG00000196735	HLA-DQA1	protein_coding	1813	intergenic	Prostate Cancer
15	rs28680698	99200467	6.27e-10	15	99192200	99507759	ENSG00000140443	IGF1R	protein_coding	8267	intergenic	Prostate Cancer
5	rs4364401	177820684	6.28e-10	5	177664619	178017556	ENSG00000050767	COL23A1	protein_coding	156065	intergenic	Prostate Cancer
1	rs10158450	153752139	6.3e-10	1	153746830	153752633	ENSG00000143554	SLC27A3	protein_coding	494	intergenic	Prostate Cancer
10	rs4469789	5712366	6.31e-10	10	5680830	5708558	ENSG00000196372	ASB13	protein_coding	3808	upstream	Prostate Cancer
6	rs3131623	31418810	6.37e-10	6	31371356	31383092	ENSG00000204520	MICA	protein_coding	35718	upstream	Prostate Cancer
1	rs72694233	153817755	6.41e-10	1	153777201	153895451	ENSG00000143614	GATAD2B	protein_coding	40554	intergenic	Prostate Cancer
2	rs76857293	43591676	6.45e-10	2	43449541	43453748	ENSG00000152518	ZFP36L2	protein_coding	137928	upstream	Prostate Cancer
12	rs10875725	48424497	6.45e-10	12	48413554	48419165	ENSG00000257955	RP1-228P16.5	protein_coding	5332	upstream	Prostate Cancer
6	rs1055348	31321948	6.46e-10	6	31321649	31324965	ENSG00000234745	HLA-B	protein_coding	299	intergenic	Prostate Cancer
22	rs5751416	43432826	6.47e-10	22	43435522	43485434	ENSG00000100271	TTLL1	protein_coding	2696	downstream	Prostate Cancer
7	rs10486564	27944084	6.55e-10	7	27778950	27884183	ENSG00000106052	TAX1BP1	protein_coding	59901	upstream	Prostate Cancer
6	rs28724237	32629046	6.56e-10	6	32627244	32636160	ENSG00000179344	HLA-DQB1	protein_coding	1802	intergenic	Prostate Cancer
4	rs2133084	106213987	6.57e-10	4	106067032	106200973	ENSG00000168769	TET2	protein_coding	13014	upstream	Prostate Cancer
14	rs2256230	69052911	6.61e-10	14	68286496	69196935	ENSG00000182185	RAD51B	protein_coding	144024	intergenic	Prostate Cancer
6	rs2523719	30168319	6.61e-10	6	30152232	30181204	ENSG00000234127	TRIM26	protein_coding	12885	intergenic	Prostate Cancer
3	rs6775783	169861358	6.61e-10	3	169804520	169899537	ENSG00000173889	PHC3	protein_coding	38179	intergenic	Prostate Cancer
2	rs7592621	213941177	6.65e-10	2	213864429	214017151	ENSG00000030419	IKZF2	protein_coding	75974	intergenic	Prostate Cancer
9	rs7019441	33993996	6.68e-10	9	33921691	34048947	ENSG00000137073	UBAP2	protein_coding	54951	intergenic	Prostate Cancer
5	rs1482675	44368506	6.71e-10	5	44303646	44389808	ENSG00000070193	FGF10	protein_coding	21302	intergenic	Prostate Cancer
11	rs7933647	113550729	6.72e-10	11	113558272	113577095	ENSG00000166682	TMPRSS5	protein_coding	7543	downstream	Prostate Cancer
8	rs1531704	71501945	6.99e-10	8	71485681	71486671	ENSG00000213002	AC120194.1	protein_coding	15274	upstream	Prostate Cancer
14	rs2078316	68974508	7e-10	14	68286496	69196935	ENSG00000182185	RAD51B	protein_coding	222427	intergenic	Prostate Cancer
1	rs4970973	150473777	7e-10	1	150459887	150480078	ENSG00000143374	TARS2	protein_coding	6301	intergenic	Prostate Cancer
6	rs1012411	30332555	7.1e-10	6	30312908	30314661	ENSG00000241370	RPP21	protein_coding	17894	upstream	Prostate Cancer
3	rs9843707	112990308	7.21e-10	3	113005777	113160457	ENSG00000206530	WDR52	protein_coding	15469	downstream	Prostate Cancer
2	rs6546053	64378446	7.26e-10	2	64319786	64371588	ENSG00000197329	PELI1	protein_coding	6858	upstream	Prostate Cancer
4	rs4699164	106105875	7.39e-10	4	106067032	106200973	ENSG00000168769	TET2	protein_coding	38843	intergenic	Prostate Cancer
7	rs144466786	20919925	7.39e-10	7	20823906	20826505	ENSG00000164651	SP8	protein_coding	93420	upstream	Prostate Cancer
22	rs9614090	30269907	7.49e-10	22	30279144	30426855	ENSG00000100330	MTMR3	protein_coding	9237	downstream	Prostate Cancer
17	rs488721	671891	7.49e-10	17	660337	685581	ENSG00000167699	GLOD4	protein_coding	11554	intergenic	Prostate Cancer
6	rs9266198	31324847	7.51e-10	6	31321649	31324965	ENSG00000234745	HLA-B	protein_coding	118	intergenic	Prostate Cancer
6	rs2734961	29843712	7.52e-10	6	29794744	29798902	ENSG00000204632	HLA-G	protein_coding	44810	upstream	Prostate Cancer
14	rs61987106	69103128	7.64e-10	14	68286496	69196935	ENSG00000182185	RAD51B	protein_coding	93807	intergenic	Prostate Cancer
1	rs3894771	150789961	7.7e-10	1	150782181	150849244	ENSG00000143437	ARNT	protein_coding	7780	intergenic	Prostate Cancer
6	rs806383	160556147	7.8e-10	6	160542821	160579750	ENSG00000175003	SLC22A1	protein_coding	13326	intergenic	Prostate Cancer
17	rs1968214	30077444	7.85e-10	17	30178883	30186356	ENSG00000172301	COPRS	protein_coding	101439	downstream	Prostate Cancer
1	rs2485662	156083468	7.94e-10	1	156052364	156109880	ENSG00000160789	LMNA	protein_coding	26412	intergenic	Prostate Cancer
6	rs35840219	31249267	7.98e-10	6	31236526	31239907	ENSG00000204525	HLA-C	protein_coding	9360	upstream	Prostate Cancer
6	rs2395204	32452005	7.99e-10	6	32485120	32498064	ENSG00000198502	HLA-DRB5	protein_coding	33115	downstream	Prostate Cancer
2	rs201045248	10773939	8e-10	2	10710892	10830101	ENSG00000115761	NOL10	protein_coding	56162	intergenic	Prostate Cancer
3	rs6799473	112947781	8.05e-10	3	112929850	113006303	ENSG00000144857	BOC	protein_coding	17931	intergenic	Prostate Cancer
6	rs9267810	32121594	8.09e-10	6	32121622	32139755	ENSG00000258388	PPT2-EGFL8	protein_coding	28	downstream	Prostate Cancer
8	rs11467	38644914	8.09e-10	8	38585704	38710546	ENSG00000147526	TACC1	protein_coding	59210	intergenic	Prostate Cancer
2	rs36085609	64206397	8.14e-10	2	64119280	64246206	ENSG00000143952	VPS54	protein_coding	39809	intergenic	Prostate Cancer
11	rs55943924	134294813	8.17e-10	11	134248398	134281812	ENSG00000109956	B3GAT1	protein_coding	13001	upstream	Prostate Cancer
6	rs9460617	21318262	8.23e-10	6	20534688	21232635	ENSG00000145996	CDKAL1	protein_coding	85627	upstream	Prostate Cancer
4	rs28595011	77622258	8.27e-10	4	77356253	77704406	ENSG00000138771	SHROOM3	protein_coding	82148	intergenic	Prostate Cancer
11	rs78927261	76229789	8.31e-10	11	76155967	76264069	ENSG00000158636	C11orf30	protein_coding	34280	intergenic	Prostate Cancer
6	rs4646283	160581502	8.33e-10	6	160542821	160579750	ENSG00000175003	SLC22A1	protein_coding	1752	upstream	Prostate Cancer
14	rs17106118	69132264	8.37e-10	14	68286496	69196935	ENSG00000182185	RAD51B	protein_coding	64671	intergenic	Prostate Cancer
8	rs17239945	25881623	8.42e-10	8	25699246	25902913	ENSG00000221818	EBF2	protein_coding	21290	intergenic	Prostate Cancer
1	rs555526	179894880	8.44e-10	1	179851177	179894135	ENSG00000143337	TOR1AIP1	protein_coding	745	upstream	Prostate Cancer
16	rs4889464	82166941	8.5e-10	16	82181403	82203831	ENSG00000135698	MPHOSPH6	protein_coding	14462	downstream	Prostate Cancer
11	rs1396807	113476298	8.55e-10	11	113558272	113577095	ENSG00000166682	TMPRSS5	protein_coding	81974	downstream	Prostate Cancer
11	rs78944486	69065731	8.6e-10	11	69061605	69182494	ENSG00000172927	MYEOV	protein_coding	4126	intergenic	Prostate Cancer
8	rs62492901	8519770	8.84e-10	8	8559448	8561616	ENSG00000253958	CLDN23	protein_coding	39678	downstream	Prostate Cancer
6	rs2517678	29933225	8.86e-10	6	29909037	29913661	ENSG00000206503	HLA-A	protein_coding	19564	upstream	Prostate Cancer
10	rs76723479	839754	8.88e-10	10	855484	977564	ENSG00000107929	LARP4B	protein_coding	15730	downstream	Prostate Cancer
16	rs4143216	82216491	8.89e-10	16	82181403	82203831	ENSG00000135698	MPHOSPH6	protein_coding	12660	upstream	Prostate Cancer
1	rs4971020	150522242	8.92e-10	1	150521897	150524367	ENSG00000225996	AL356356.1	protein_coding	345	intergenic	Prostate Cancer
10	rs12413779	123170513	8.93e-10	10	123237848	123357972	ENSG00000066468	FGFR2	protein_coding	67335	downstream	Prostate Cancer
2	rs79120240	148461293	8.97e-10	2	148602086	148688393	ENSG00000121989	ACVR2A	protein_coding	140793	downstream	Prostate Cancer
6	rs3129944	32340872	9.05e-10	6	32256303	32339684	ENSG00000204296	C6orf10	protein_coding	1188	upstream	Prostate Cancer
1	rs77321467	88233677	9.09e-10	1	87794151	87814606	ENSG00000143013	LMO4	protein_coding	419071	upstream	Prostate Cancer
7	rs60626035	21181180	9.13e-10	7	21467652	21554440	ENSG00000105866	SP4	protein_coding	286472	downstream	Prostate Cancer
12	rs12578803	90186086	9.15e-10	12	89981828	90103077	ENSG00000070961	ATP2B1	protein_coding	83009	upstream	Prostate Cancer
1	rs2235558	24783311	9.25e-10	1	24742284	24799466	ENSG00000001461	NIPAL3	protein_coding	16155	intergenic	Prostate Cancer
2	rs10193942	173608201	9.25e-10	2	173600002	173917621	ENSG00000091428	RAPGEF4	protein_coding	8199	intergenic	Prostate Cancer
6	rs886423	30782205	9.37e-10	6	30844198	30867933	ENSG00000204580	DDR1	protein_coding	61993	downstream	Prostate Cancer
3	rs4591517	23143047	9.41e-10	3	23244511	23633284	ENSG00000182247	UBE2E2	protein_coding	101464	downstream	Prostate Cancer
11	rs12419447	2187855	9.42e-10	11	2185159	2193107	ENSG00000180176	TH	protein_coding	2696	intergenic	Prostate Cancer
10	rs10788164	123042845	9.48e-10	10	123237848	123357972	ENSG00000066468	FGFR2	protein_coding	195003	downstream	Prostate Cancer
3	rs6809851	49309787	9.62e-10	3	49306035	49315342	ENSG00000188315	C3orf62	protein_coding	3752	intergenic	Prostate Cancer
11	rs11606813	69018588	9.64e-10	11	69061605	69182494	ENSG00000172927	MYEOV	protein_coding	43017	downstream	Prostate Cancer
6	rs9380153	30103009	9.65e-10	6	30103885	30116512	ENSG00000204614	TRIM40	protein_coding	876	downstream	Prostate Cancer
10	rs74116316	5845061	9.68e-10	10	5807186	5884095	ENSG00000057608	GDI2	protein_coding	37875	intergenic	Prostate Cancer
19	rs12610496	38940082	9.68e-10	19	38924339	39078204	ENSG00000196218	RYR1	protein_coding	15743	intergenic	Prostate Cancer
5	rs6895682	51179883	9.69e-10	5	51303865	51376821	ENSG00000248789	CTD-2203A3.1	protein_coding	123982	downstream	Prostate Cancer
6	rs116312062	32527045	9.73e-10	6	32546546	32557625	ENSG00000196126	HLA-DRB1	protein_coding	19501	downstream	Prostate Cancer
19	rs80248244	38841714	9.76e-10	19	38826415	38861589	ENSG00000099338	CATSPERG	protein_coding	15299	intergenic	Prostate Cancer
16	rs9921272	79872459	9.82e-10	16	79619740	79634611	ENSG00000178573	MAF	protein_coding	237848	upstream	Prostate Cancer
21	rs73903421	42913262	9.84e-10	21	42836478	42903043	ENSG00000184012	TMPRSS2	protein_coding	10219	upstream	Prostate Cancer
7	rs62446315	47436783	9.85e-10	7	47314752	47622156	ENSG00000136205	TNS3	protein_coding	122031	intergenic	Prostate Cancer
6	rs9265942	31315058	9.89e-10	6	31321649	31324965	ENSG00000234745	HLA-B	protein_coding	6591	downstream	Prostate Cancer
7	rs369463476	20991226	9.91e-10	7	20823906	20826505	ENSG00000164651	SP8	protein_coding	164721	upstream	Prostate Cancer
22	rs12165913	28990275	9.94e-10	22	28374004	29075853	ENSG00000100154	TTC28	protein_coding	85578	intergenic	Prostate Cancer
1	rs4951086	204608643	9.96e-10	1	204586298	204654861	ENSG00000170382	LRRN2	protein_coding	22345	intergenic	Prostate Cancer
8	rs34463511	128534814	9.97e-10	8	128426535	128432311	ENSG00000212993	POU5F1B	protein_coding	102503	upstream	Prostate Cancer
20	rs77209743	62239772	1e-09	20	62218955	62258394	ENSG00000101216	GMEB2	protein_coding	18622	intergenic	Prostate Cancer
6	rs17612704	32615921	1.01e-09	6	32595956	32614839	ENSG00000196735	HLA-DQA1	protein_coding	1082	upstream	Prostate Cancer
9	rs113936233	19056856	1.01e-09	9	19053141	19103117	ENSG00000147874	HAUS6	protein_coding	3715	intergenic	Prostate Cancer
18	rs573365	51840842	1.01e-09	18	51795774	51847636	ENSG00000101751	POLI	protein_coding	6794	intergenic	Prostate Cancer
5	rs474853	134365091	1.01e-09	5	134363425	134370503	ENSG00000069011	PITX1	protein_coding	1666	intergenic	Prostate Cancer
10	rs4926078	47672085	1.01e-09	10	47657581	47701443	ENSG00000198250	ANTXRL	protein_coding	14504	intergenic	Prostate Cancer
6	rs9269108	32443223	1.02e-09	6	32407619	32412823	ENSG00000204287	HLA-DRA	protein_coding	30400	upstream	Prostate Cancer
8	rs57782669	128761439	1.02e-09	8	128747680	128753674	ENSG00000136997	MYC	protein_coding	7765	upstream	Prostate Cancer
6	rs1058067	31321681	1.03e-09	6	31321649	31324965	ENSG00000234745	HLA-B	protein_coding	32	intergenic	Prostate Cancer
17	rs4534896	46303558	1.03e-09	17	46210802	46507637	ENSG00000141293	SKAP1	protein_coding	92756	intergenic	Prostate Cancer
3	rs199924802	128117952	1.04e-09	3	127872297	128127485	ENSG00000132394	EEFSEC	protein_coding	9533	intergenic	Prostate Cancer
6	rs34388845	28578286	1.06e-09	6	28539407	28583989	ENSG00000232040	SCAND3	protein_coding	5703	intergenic	Prostate Cancer
22	rs3091342	40612156	1.06e-09	22	40440821	40731812	ENSG00000100354	TNRC6B	protein_coding	119656	intergenic	Prostate Cancer
10	rs10883733	104302203	1.06e-09	10	104263744	104393292	ENSG00000107882	SUFU	protein_coding	38459	intergenic	Prostate Cancer
12	rs3134665	53206039	1.06e-09	12	53200333	53208335	ENSG00000170477	KRT4	protein_coding	2296	intergenic	Prostate Cancer
12	rs148036027	53500400	1.07e-09	12	53497302	53518322	ENSG00000167780	SOAT2	protein_coding	3098	intergenic	Prostate Cancer
22	rs5765250	45693923	1.07e-09	22	45680863	45691755	ENSG00000100373	UPK3A	protein_coding	2168	upstream	Prostate Cancer
7	rs10951156	27314615	1.08e-09	7	27282164	27290112	ENSG00000106038	EVX1	protein_coding	24503	upstream	Prostate Cancer
6	rs1075496	30658239	1.08e-09	6	30655824	30659197	ENSG00000137404	NRM	protein_coding	958	intergenic	Prostate Cancer
5	rs58966636	43355366	1.08e-09	5	43376747	43412493	ENSG00000151882	CCL28	protein_coding	21381	downstream	Prostate Cancer
2	rs79256286	152247142	1.09e-09	2	152214106	152236560	ENSG00000123610	TNFAIP6	protein_coding	10582	upstream	Prostate Cancer
13	rs7338692	110121517	1.09e-09	13	109248500	109860355	ENSG00000041515	MYO16	protein_coding	261162	upstream	Prostate Cancer
8	rs139022785	23395869	1.09e-09	8	23386318	23432976	ENSG00000147454	SLC25A37	protein_coding	9551	intergenic	Prostate Cancer
11	rs17613838	113638177	1.09e-09	11	113603909	113644533	ENSG00000086827	ZW10	protein_coding	6356	intergenic	Prostate Cancer
12	rs1566646	115117029	1.1e-09	12	115108059	115121969	ENSG00000135111	TBX3	protein_coding	4940	intergenic	Prostate Cancer
6	rs9274055	32630083	1.1e-09	6	32627244	32636160	ENSG00000179344	HLA-DQB1	protein_coding	2839	intergenic	Prostate Cancer
6	rs1136749	29911912	1.1e-09	6	29909037	29913661	ENSG00000206503	HLA-A	protein_coding	1749	intergenic	Prostate Cancer
6	rs112974895	31319462	1.1e-09	6	31321649	31324965	ENSG00000234745	HLA-B	protein_coding	2187	downstream	Prostate Cancer
6	rs2253491	31249217	1.12e-09	6	31236526	31239907	ENSG00000204525	HLA-C	protein_coding	9310	upstream	Prostate Cancer
10	rs59916858	80321707	1.12e-09	10	79793518	79816570	ENSG00000138326	RPS24	protein_coding	505137	upstream	Prostate Cancer
14	rs8022278	37099515	1.13e-09	14	37126773	37148920	ENSG00000198807	PAX9	protein_coding	27258	downstream	Prostate Cancer
11	rs12803147	2235590	1.13e-09	11	2185159	2193107	ENSG00000180176	TH	protein_coding	42483	upstream	Prostate Cancer
6	rs2523388	29707704	1.14e-09	6	29690552	29706305	ENSG00000204642	HLA-F	protein_coding	1399	upstream	Prostate Cancer
6	rs429073	33001735	1.15e-09	6	32971955	32977389	ENSG00000204252	HLA-DOA	protein_coding	24346	upstream	Prostate Cancer
2	rs79924195	20879657	1.16e-09	2	20883788	21022882	ENSG00000118961	C2orf43	protein_coding	4131	downstream	Prostate Cancer
2	rs62137469	43231619	1.16e-09	2	43393800	43823185	ENSG00000115970	THADA	protein_coding	162181	downstream	Prostate Cancer
14	rs12433388	53405423	1.16e-09	14	53323986	53419153	ENSG00000073712	FERMT2	protein_coding	13730	intergenic	Prostate Cancer
21	rs7364088	42844130	1.17e-09	21	42836478	42903043	ENSG00000184012	TMPRSS2	protein_coding	7652	intergenic	Prostate Cancer
10	rs12356821	104563808	1.17e-09	10	104503727	104576021	ENSG00000166272	WBP1L	protein_coding	12213	intergenic	Prostate Cancer
6	rs6920720	41561354	1.18e-09	6	41514164	41570122	ENSG00000137166	FOXP4	protein_coding	8768	intergenic	Prostate Cancer
15	rs1440371	66941084	1.18e-09	15	66874528	66978132	ENSG00000259471	RP11-321F6.1	protein_coding	37048	intergenic	Prostate Cancer
8	rs6470562	128706854	1.19e-09	8	128747680	128753674	ENSG00000136997	MYC	protein_coding	40826	downstream	Prostate Cancer
6	rs643960	160692107	1.19e-09	6	160592093	160698670	ENSG00000112499	SLC22A2	protein_coding	6563	intergenic	Prostate Cancer
2	rs2049740	148497343	1.21e-09	2	148602086	148688393	ENSG00000121989	ACVR2A	protein_coding	104743	downstream	Prostate Cancer
3	rs157276	137535110	1.21e-09	3	137483579	137484396	ENSG00000168875	SOX14	protein_coding	50714	upstream	Prostate Cancer
2	rs10892	242167163	1.21e-09	2	242167319	242168850	ENSG00000268485	AC104841.2	protein_coding	156	downstream	Prostate Cancer
9	rs67372670	110168559	1.22e-09	9	110045418	110094475	ENSG00000119318	RAD23B	protein_coding	74084	upstream	Prostate Cancer
16	rs7201400	57702705	1.22e-09	16	57702099	57723975	ENSG00000182885	GPR97	protein_coding	606	intergenic	Prostate Cancer
6	rs762460	31359394	1.22e-09	6	31371356	31383092	ENSG00000204520	MICA	protein_coding	11962	downstream	Prostate Cancer
4	rs3805284	95458029	1.22e-09	4	95373037	95589377	ENSG00000163110	PDLIM5	protein_coding	84992	intergenic	Prostate Cancer
17	rs112224829	36175825	1.22e-09	17	36046435	36105237	ENSG00000108753	HNF1B	protein_coding	70588	upstream	Prostate Cancer
5	rs6554679	1236690	1.23e-09	5	1225470	1246304	ENSG00000164363	SLC6A18	protein_coding	9614	intergenic	Prostate Cancer
6	rs62437326	160132263	1.23e-09	6	160146617	160177351	ENSG00000146457	WTAP	protein_coding	14354	downstream	Prostate Cancer
2	rs78523256	238499528	1.23e-09	2	238499663	238504624	ENSG00000234949	AC104667.3	protein_coding	135	downstream	Prostate Cancer
6	rs11756280	34503439	1.23e-09	6	34433916	34503006	ENSG00000124507	PACSIN1	protein_coding	433	upstream	Prostate Cancer
6	rs80354513	160071818	1.24e-09	6	160090089	160183561	ENSG00000112096	SOD2	protein_coding	18271	downstream	Prostate Cancer
1	rs11206341	54831969	1.24e-09	1	54691105	54879152	ENSG00000157216	SSBP3	protein_coding	47183	intergenic	Prostate Cancer
5	rs874958	1939958	1.24e-09	5	1877541	1887350	ENSG00000113430	IRX4	protein_coding	52608	upstream	Prostate Cancer
14	rs10162527	71095776	1.24e-09	14	71108504	71142077	ENSG00000133985	TTC9	protein_coding	12728	downstream	Prostate Cancer
17	rs521833	46892436	1.26e-09	17	46839597	46894576	ENSG00000170703	TTLL6	protein_coding	2140	intergenic	Prostate Cancer
14	rs8003649	60787269	1.26e-09	14	60712470	60765805	ENSG00000100614	PPM1A	protein_coding	21464	upstream	Prostate Cancer
6	rs3094604	31434111	1.28e-09	6	31462658	31478901	ENSG00000204516	MICB	protein_coding	28547	downstream	Prostate Cancer
11	rs11601693	69069538	1.3e-09	11	69061605	69182494	ENSG00000172927	MYEOV	protein_coding	7933	intergenic	Prostate Cancer
7	rs6956585	40810401	1.3e-09	7	40174575	40900362	ENSG00000175600	SUGCT	protein_coding	89961	intergenic	Prostate Cancer
3	rs9856976	141202982	1.3e-09	3	141205889	141334184	ENSG00000155903	RASA2	protein_coding	2907	downstream	Prostate Cancer
3	rs9857275	141078188	1.31e-09	3	141043055	141168634	ENSG00000177311	ZBTB38	protein_coding	35133	intergenic	Prostate Cancer
1	rs34455078	155087411	1.31e-09	1	155099936	155107333	ENSG00000169242	EFNA1	protein_coding	12525	downstream	Prostate Cancer
1	rs2772233	204632065	1.32e-09	1	204586298	204654861	ENSG00000170382	LRRN2	protein_coding	22796	intergenic	Prostate Cancer
19	rs372470760	38760471	1.32e-09	19	38741877	38747231	ENSG00000167641	PPP1R14A	protein_coding	13240	upstream	Prostate Cancer
12	rs6580721	50155400	1.32e-09	12	50101508	50158717	ENSG00000139644	TMBIM6	protein_coding	3317	intergenic	Prostate Cancer
6	rs3132954	32311459	1.33e-09	6	32256303	32339684	ENSG00000204296	C6orf10	protein_coding	28225	intergenic	Prostate Cancer
19	rs3843747	42111226	1.35e-09	19	42125344	42133442	ENSG00000105352	CEACAM4	protein_coding	14118	downstream	Prostate Cancer
4	rs59902936	106317069	1.36e-09	4	106290234	106395238	ENSG00000138777	PPA2	protein_coding	26835	intergenic	Prostate Cancer
6	rs653753	160627001	1.36e-09	6	160592093	160698670	ENSG00000112499	SLC22A2	protein_coding	34908	intergenic	Prostate Cancer
3	rs2117760	70850461	1.36e-09	3	71003844	71633140	ENSG00000114861	FOXP1	protein_coding	153383	downstream	Prostate Cancer
6	rs34578638	153358706	1.37e-09	6	153325594	153452384	ENSG00000091844	RGS17	protein_coding	33112	intergenic	Prostate Cancer
17	rs2671658	47474259	1.37e-09	17	47481414	47492246	ENSG00000167085	PHB	protein_coding	7155	downstream	Prostate Cancer
18	rs474991	76764287	1.38e-09	18	76740275	76762677	ENSG00000256463	SALL3	protein_coding	1610	upstream	Prostate Cancer
6	rs9274663	32636521	1.39e-09	6	32627244	32636160	ENSG00000179344	HLA-DQB1	protein_coding	361	upstream	Prostate Cancer
2	rs6722589	37885400	1.39e-09	2	37869032	37965611	ENSG00000163171	CDC42EP3	protein_coding	16368	intergenic	Prostate Cancer
16	rs11645045	82202137	1.4e-09	16	82181403	82203831	ENSG00000135698	MPHOSPH6	protein_coding	1694	intergenic	Prostate Cancer
7	rs3915086	27478649	1.4e-09	7	27565061	27702614	ENSG00000106049	HIBADH	protein_coding	86412	downstream	Prostate Cancer
16	rs1801257	57689385	1.41e-09	16	57644564	57698944	ENSG00000205336	GPR56	protein_coding	9559	intergenic	Prostate Cancer
4	rs4863729	140956299	1.42e-09	4	140637907	141075338	ENSG00000196782	MAML3	protein_coding	119039	intergenic	Prostate Cancer
1	rs72691600	167179419	1.43e-09	1	167190066	167396582	ENSG00000143190	POU2F1	protein_coding	10647	downstream	Prostate Cancer
9	rs10739251	110710767	1.43e-09	9	110539471	110540419	ENSG00000214645	AL162389.1	protein_coding	170348	upstream	Prostate Cancer
11	rs17098669	102451470	1.44e-09	11	102447566	102496063	ENSG00000137674	MMP20	protein_coding	3904	intergenic	Prostate Cancer
19	rs17501397	32168343	1.44e-09	19	31765851	31840453	ENSG00000121297	TSHZ3	protein_coding	327890	upstream	Prostate Cancer
2	rs3929615	10694283	1.44e-09	2	10710892	10830101	ENSG00000115761	NOL10	protein_coding	16609	downstream	Prostate Cancer
3	rs6793260	70705096	1.45e-09	3	71003844	71633140	ENSG00000114861	FOXP1	protein_coding	298748	downstream	Prostate Cancer
3	rs143336190	50124950	1.46e-09	3	50126341	50156454	ENSG00000003756	RBM5	protein_coding	1391	downstream	Prostate Cancer
6	rs9374629	117297513	1.46e-09	6	117198375	117253326	ENSG00000185002	RFX6	protein_coding	44187	upstream	Prostate Cancer
6	rs1247517	161305715	1.46e-09	6	161412759	161538417	ENSG00000085511	MAP3K4	protein_coding	107044	downstream	Prostate Cancer
4	rs9968429	146890261	1.46e-09	4	146678779	146859787	ENSG00000151612	ZNF827	protein_coding	30474	upstream	Prostate Cancer
13	rs1571556	73968916	1.46e-09	13	74260226	74708394	ENSG00000118922	KLF12	protein_coding	291310	downstream	Prostate Cancer
3	rs4682491	113272703	1.47e-09	3	113251143	113348425	ENSG00000072858	SIDT1	protein_coding	21560	intergenic	Prostate Cancer
12	rs567223	115110571	1.48e-09	12	115108059	115121969	ENSG00000135111	TBX3	protein_coding	2512	intergenic	Prostate Cancer
9	rs13290822	33803042	1.48e-09	9	33750515	33799230	ENSG00000010438	PRSS3	protein_coding	3812	upstream	Prostate Cancer
12	rs2066827	12871099	1.48e-09	12	12867992	12875305	ENSG00000111276	CDKN1B	protein_coding	3107	intergenic	Prostate Cancer
16	rs2911407	82221628	1.5e-09	16	82181403	82203831	ENSG00000135698	MPHOSPH6	protein_coding	17797	upstream	Prostate Cancer
6	rs3798730	11195061	1.51e-09	6	11183531	11382581	ENSG00000111859	NEDD9	protein_coding	11530	intergenic	Prostate Cancer
2	rs79177856	62831632	1.52e-09	2	62900986	63273622	ENSG00000115504	EHBP1	protein_coding	69354	downstream	Prostate Cancer
16	rs12924140	68652476	1.52e-09	16	68670092	68756519	ENSG00000062038	CDH3	protein_coding	17616	downstream	Prostate Cancer
2	rs58013527	20880837	1.54e-09	2	20883788	21022882	ENSG00000118961	C2orf43	protein_coding	2951	downstream	Prostate Cancer
6	rs12190724	130395960	1.54e-09	6	130334844	130462594	ENSG00000198945	L3MBTL3	protein_coding	61116	intergenic	Prostate Cancer
6	rs2596488	31325030	1.55e-09	6	31321649	31324965	ENSG00000234745	HLA-B	protein_coding	65	upstream	Prostate Cancer
17	rs2376367	36171713	1.56e-09	17	36046435	36105237	ENSG00000108753	HNF1B	protein_coding	66476	upstream	Prostate Cancer
4	rs145878584	106774779	1.56e-09	4	106629935	106768885	ENSG00000138780	GSTCD	protein_coding	5894	upstream	Prostate Cancer
7	rs4473914	20426263	1.56e-09	7	20370325	20455377	ENSG00000105855	ITGB8	protein_coding	29114	intergenic	Prostate Cancer
7	rs62479774	97730557	1.56e-09	7	97736197	97838945	ENSG00000164715	LMTK2	protein_coding	5640	downstream	Prostate Cancer
10	rs528488	115078694	1.6e-09	10	114710009	114927437	ENSG00000148737	TCF7L2	protein_coding	151257	upstream	Prostate Cancer
20	rs2425059	33912371	1.61e-09	20	33890369	33999944	ENSG00000101019	UQCC1	protein_coding	22002	intergenic	Prostate Cancer
18	rs41396445	53242137	1.61e-09	18	52889562	53332018	ENSG00000196628	TCF4	protein_coding	89881	intergenic	Prostate Cancer
8	rs56277895	128468941	1.61e-09	8	128426535	128432311	ENSG00000212993	POU5F1B	protein_coding	36630	upstream	Prostate Cancer
14	rs4901317	53390305	1.62e-09	14	53323986	53419153	ENSG00000073712	FERMT2	protein_coding	28848	intergenic	Prostate Cancer
6	rs6941393	32583200	1.62e-09	6	32595956	32614839	ENSG00000196735	HLA-DQA1	protein_coding	12756	downstream	Prostate Cancer
12	rs10747525	48305333	1.64e-09	12	48235320	48336831	ENSG00000111424	VDR	protein_coding	31498	intergenic	Prostate Cancer
6	rs189709481	53310546	1.66e-09	6	53362139	53481768	ENSG00000001084	GCLC	protein_coding	51593	downstream	Prostate Cancer
3	rs1082967	169948411	1.66e-09	3	169940153	170023769	ENSG00000163558	PRKCI	protein_coding	8258	intergenic	Prostate Cancer
4	rs2366715	73854103	1.66e-09	4	73921797	73935472	ENSG00000163626	COX18	protein_coding	67694	downstream	Prostate Cancer
11	rs2640739	108466651	1.66e-09	11	108376158	108464465	ENSG00000110723	EXPH5	protein_coding	2186	upstream	Prostate Cancer
6	rs9268531	32383246	1.67e-09	6	32361740	32374905	ENSG00000204290	BTNL2	protein_coding	8341	upstream	Prostate Cancer
6	rs1634789	31277087	1.69e-09	6	31236526	31239907	ENSG00000204525	HLA-C	protein_coding	37180	upstream	Prostate Cancer
14	rs60717855	36998898	1.7e-09	14	36985602	36990354	ENSG00000136352	NKX2-1	protein_coding	8544	upstream	Prostate Cancer
10	rs10788156	123024181	1.7e-09	10	123237848	123357972	ENSG00000066468	FGFR2	protein_coding	213667	downstream	Prostate Cancer
17	rs8068455	56589381	1.7e-09	17	56566898	56595266	ENSG00000108389	MTMR4	protein_coding	5885	intergenic	Prostate Cancer
7	rs71523268	1910017	1.71e-09	7	1878222	1889567	ENSG00000176349	AC110781.3	protein_coding	20450	upstream	Prostate Cancer
14	rs149210267	53414145	1.71e-09	14	53323986	53419153	ENSG00000073712	FERMT2	protein_coding	5008	intergenic	Prostate Cancer
15	rs2290203	91512067	1.71e-09	15	91509270	91538859	ENSG00000198901	PRC1	protein_coding	2797	intergenic	Prostate Cancer
6	rs9274901	32641213	1.72e-09	6	32627244	32636160	ENSG00000179344	HLA-DQB1	protein_coding	5053	upstream	Prostate Cancer
17	rs2193343	69034202	1.72e-09	17	68164814	68176189	ENSG00000123700	KCNJ2	protein_coding	858013	upstream	Prostate Cancer
10	rs112766449	104449013	1.74e-09	10	104433488	104474164	ENSG00000138175	ARL3	protein_coding	15525	intergenic	Prostate Cancer
10	rs7085506	123064139	1.75e-09	10	123237848	123357972	ENSG00000066468	FGFR2	protein_coding	173709	downstream	Prostate Cancer
8	rs10097420	128583548	1.75e-09	8	128426535	128432311	ENSG00000212993	POU5F1B	protein_coding	151237	upstream	Prostate Cancer
3	rs2575792	87086147	1.76e-09	3	86987119	87040269	ENSG00000206538	VGLL3	protein_coding	45878	upstream	Prostate Cancer
11	rs375314312	47421965	1.76e-09	11	47428683	47438047	ENSG00000165915	SLC39A13	protein_coding	6718	downstream	Prostate Cancer
8	rs7842494	128366570	1.77e-09	8	128426535	128432311	ENSG00000212993	POU5F1B	protein_coding	59965	downstream	Prostate Cancer
6	rs9269232	32451760	1.8e-09	6	32485120	32498064	ENSG00000198502	HLA-DRB5	protein_coding	33360	downstream	Prostate Cancer
1	rs2797527	111231499	1.8e-09	1	111214310	111217655	ENSG00000177272	KCNA3	protein_coding	13844	upstream	Prostate Cancer
17	rs113316676	513230	1.81e-09	17	411908	624957	ENSG00000141252	VPS53	protein_coding	101322	intergenic	Prostate Cancer
6	rs74440805	160591831	1.81e-09	6	160592093	160698670	ENSG00000112499	SLC22A2	protein_coding	262	downstream	Prostate Cancer
7	rs12665944	21133696	1.82e-09	7	20823906	20826505	ENSG00000164651	SP8	protein_coding	307191	upstream	Prostate Cancer
11	rs11032076	32996805	1.83e-09	11	32914724	33014862	ENSG00000060749	QSER1	protein_coding	18057	intergenic	Prostate Cancer
6	rs13200569	31243615	1.85e-09	6	31236526	31239907	ENSG00000204525	HLA-C	protein_coding	3708	upstream	Prostate Cancer
5	rs13171654	43255604	1.85e-09	5	43192173	43280952	ENSG00000177453	NIM1K	protein_coding	25348	intergenic	Prostate Cancer
8	rs13270573	26033733	1.86e-09	8	26149007	26230196	ENSG00000221914	PPP2R2A	protein_coding	115274	downstream	Prostate Cancer
3	rs6787026	113162117	1.86e-09	3	113161565	113234034	ENSG00000163611	SPICE1	protein_coding	552	intergenic	Prostate Cancer
19	rs59710626	38548094	1.88e-09	19	38397868	38699012	ENSG00000105738	SIPA1L3	protein_coding	150226	intergenic	Prostate Cancer
13	rs73186350	51448880	1.9e-09	13	51285144	51418075	ENSG00000186047	DLEU7	protein_coding	30805	upstream	Prostate Cancer
3	rs1702131	128110390	1.92e-09	3	127872297	128127485	ENSG00000132394	EEFSEC	protein_coding	17095	intergenic	Prostate Cancer
10	rs2263921	122765137	1.93e-09	10	122610687	122669036	ENSG00000120008	WDR11	protein_coding	96101	upstream	Prostate Cancer
16	rs3751723	54320197	1.94e-09	16	54317216	54320675	ENSG00000177508	IRX3	protein_coding	478	intergenic	Prostate Cancer
16	rs62048414	85062530	1.95e-09	16	85061375	85127836	ENSG00000135709	KIAA0513	protein_coding	1155	intergenic	Prostate Cancer
7	rs10267915	21302662	1.95e-09	7	21467652	21554440	ENSG00000105866	SP4	protein_coding	164990	downstream	Prostate Cancer
6	rs144846110	31066633	1.95e-09	6	31079000	31080336	ENSG00000204542	C6orf15	protein_coding	12367	downstream	Prostate Cancer
6	rs9358410	21315175	1.96e-09	6	20534688	21232635	ENSG00000145996	CDKAL1	protein_coding	82540	upstream	Prostate Cancer
6	rs7755046	21453452	1.96e-09	6	21593972	21598847	ENSG00000124766	SOX4	protein_coding	140520	downstream	Prostate Cancer
7	rs6969321	97845431	1.96e-09	7	97843936	97881563	ENSG00000205356	TECPR1	protein_coding	1495	intergenic	Prostate Cancer
2	rs6713096	62729653	1.96e-09	2	62727356	62739029	ENSG00000186889	TMEM17	protein_coding	2297	intergenic	Prostate Cancer
16	rs12935838	54475763	1.98e-09	16	54317216	54320675	ENSG00000177508	IRX3	protein_coding	155088	upstream	Prostate Cancer
22	rs148619481	43498356	1.99e-09	22	43506754	43525718	ENSG00000100290	BIK	protein_coding	8398	downstream	Prostate Cancer
11	rs75354203	7535878	1.99e-09	11	7534529	7678358	ENSG00000166387	PPFIBP2	protein_coding	1349	intergenic	Prostate Cancer
1	rs11240547	205632932	2e-09	1	205626979	205649587	ENSG00000158715	SLC45A3	protein_coding	5953	intergenic	Prostate Cancer
6	rs6913648	31152127	2e-09	6	31132119	31148508	ENSG00000204531	POU5F1	protein_coding	3619	upstream	Prostate Cancer
2	rs7607817	113377684	2e-09	2	113403434	113421404	ENSG00000144136	SLC20A1	protein_coding	25750	downstream	Prostate Cancer
6	rs34379299	139859028	2.02e-09	6	139693393	139695757	ENSG00000164442	CITED2	protein_coding	163271	upstream	Prostate Cancer
2	rs72838587	85713040	2.02e-09	2	85645844	85664152	ENSG00000152292	SH2D6	protein_coding	48888	upstream	Prostate Cancer
21	rs78746848	45357285	2.03e-09	21	45285067	45406417	ENSG00000160216	AGPAT3	protein_coding	49132	intergenic	Prostate Cancer
5	rs11747528	133976554	2.04e-09	5	133984479	134063513	ENSG00000113615	SEC24A	protein_coding	7925	downstream	Prostate Cancer
5	rs6884284	65800275	2.04e-09	5	65892176	66465423	ENSG00000069020	MAST4	protein_coding	91901	downstream	Prostate Cancer
12	rs7956514	12879254	2.05e-09	12	12878851	12982909	ENSG00000178878	APOLD1	protein_coding	403	intergenic	Prostate Cancer
6	rs2507989	31324415	2.06e-09	6	31321649	31324965	ENSG00000234745	HLA-B	protein_coding	550	intergenic	Prostate Cancer
6	rs201039131	109291702	2.07e-09	6	109169619	109295186	ENSG00000118690	ARMC2	protein_coding	3484	intergenic	Prostate Cancer
22	rs6001800	40540185	2.07e-09	22	40440821	40731812	ENSG00000100354	TNRC6B	protein_coding	99364	intergenic	Prostate Cancer
6	rs9368731	32615903	2.08e-09	6	32595956	32614839	ENSG00000196735	HLA-DQA1	protein_coding	1064	upstream	Prostate Cancer
19	rs266873	51351082	2.09e-09	19	51358171	51364020	ENSG00000142515	KLK3	protein_coding	7089	downstream	Prostate Cancer
8	rs283735	128269607	2.1e-09	8	128426535	128432311	ENSG00000212993	POU5F1B	protein_coding	156928	downstream	Prostate Cancer
19	rs931749	38818925	2.11e-09	19	38810484	38819660	ENSG00000099337	KCNK6	protein_coding	735	intergenic	Prostate Cancer
17	rs1988723	69305621	2.11e-09	17	70036164	70036872	ENSG00000267893	AC007461.1	protein_coding	730543	downstream	Prostate Cancer
17	rs1859211	36051372	2.12e-09	17	36046435	36105237	ENSG00000108753	HNF1B	protein_coding	4937	intergenic	Prostate Cancer
10	rs12569773	123156699	2.13e-09	10	123237848	123357972	ENSG00000066468	FGFR2	protein_coding	81149	downstream	Prostate Cancer
1	rs771204	150974162	2.14e-09	1	150969025	150980851	ENSG00000143409	FAM63A	protein_coding	5137	intergenic	Prostate Cancer
9	rs56018935	21966527	2.14e-09	9	21967137	21967738	ENSG00000224854	C9orf53	protein_coding	610	downstream	Prostate Cancer
1	rs10911505	184049978	2.14e-09	1	184020811	184043346	ENSG00000198860	TSEN15	protein_coding	6632	upstream	Prostate Cancer
6	rs75569095	41550931	2.15e-09	6	41514164	41570122	ENSG00000137166	FOXP4	protein_coding	19191	intergenic	Prostate Cancer
11	rs11228515	68903833	2.15e-09	11	68816365	68858072	ENSG00000162341	TPCN2	protein_coding	45761	upstream	Prostate Cancer
1	rs6427137	155048369	2.15e-09	1	155036207	155042029	ENSG00000243364	EFNA4	protein_coding	6340	upstream	Prostate Cancer
5	rs72848121	171960412	2.16e-09	5	172036245	172036436	ENSG00000268553	AC027309.1	protein_coding	75833	downstream	Prostate Cancer
11	rs228606	108087847	2.19e-09	11	108093211	108239829	ENSG00000149311	ATM	protein_coding	5364	downstream	Prostate Cancer
3	rs2140825	169990410	2.19e-09	3	169940153	170023769	ENSG00000163558	PRKCI	protein_coding	33359	intergenic	Prostate Cancer
6	rs3021302	32623150	2.19e-09	6	32627244	32636160	ENSG00000179344	HLA-DQB1	protein_coding	4094	downstream	Prostate Cancer
1	rs2453730	51465640	2.21e-09	1	51426417	51440305	ENSG00000123080	CDKN2C	protein_coding	25335	upstream	Prostate Cancer
6	rs2517601	30074072	2.21e-09	6	30070674	30080883	ENSG00000204616	TRIM31	protein_coding	3398	intergenic	Prostate Cancer
4	rs35368920	95325588	2.21e-09	4	95373037	95589377	ENSG00000163110	PDLIM5	protein_coding	47449	downstream	Prostate Cancer
11	rs7115470	113863131	2.22e-09	11	113845603	113861035	ENSG00000166736	HTR3A	protein_coding	2096	upstream	Prostate Cancer
8	rs7002343	128172028	2.23e-09	8	128426535	128432311	ENSG00000212993	POU5F1B	protein_coding	254507	downstream	Prostate Cancer
6	rs316172	160758116	2.23e-09	6	160769300	160876014	ENSG00000146477	SLC22A3	protein_coding	11184	downstream	Prostate Cancer
19	rs79262657	41977449	2.24e-09	19	41949063	41950670	ENSG00000204978	C19orf69	protein_coding	26779	upstream	Prostate Cancer
6	rs9275599	32682429	2.24e-09	6	32709119	32714992	ENSG00000237541	HLA-DQA2	protein_coding	26690	downstream	Prostate Cancer
11	rs2119299	134294730	2.26e-09	11	134248398	134281812	ENSG00000109956	B3GAT1	protein_coding	12918	upstream	Prostate Cancer
2	rs10204104	174209822	2.26e-09	2	174219548	174233725	ENSG00000144354	CDCA7	protein_coding	9726	downstream	Prostate Cancer
4	rs7671687	106491641	2.26e-09	4	106473777	106629250	ENSG00000236699	ARHGEF38	protein_coding	17864	intergenic	Prostate Cancer
1	rs823082	205786935	2.28e-09	1	205758221	205782876	ENSG00000133065	SLC41A1	protein_coding	4059	upstream	Prostate Cancer
22	rs9611989	43431097	2.28e-09	22	43435522	43485434	ENSG00000100271	TTLL1	protein_coding	4425	downstream	Prostate Cancer
14	rs55744317	61704043	2.28e-09	14	61744088	61748558	ENSG00000182107	TMEM30B	protein_coding	40045	downstream	Prostate Cancer
15	rs345888	33332204	2.29e-09	15	33057747	33486897	ENSG00000248905	FMN1	protein_coding	154693	intergenic	Prostate Cancer
5	rs2591952	56120769	2.3e-09	5	56111401	56191979	ENSG00000095015	MAP3K1	protein_coding	9368	intergenic	Prostate Cancer
2	rs13000261	148459459	2.31e-09	2	148602086	148688393	ENSG00000121989	ACVR2A	protein_coding	142627	downstream	Prostate Cancer
20	rs1276400	55578300	2.31e-09	20	55743804	55841685	ENSG00000101144	BMP7	protein_coding	165504	downstream	Prostate Cancer
6	rs9274390	32632659	2.31e-09	6	32627244	32636160	ENSG00000179344	HLA-DQB1	protein_coding	3501	intergenic	Prostate Cancer
4	rs769658	140872682	2.31e-09	4	140637907	141075338	ENSG00000196782	MAML3	protein_coding	202656	intergenic	Prostate Cancer
11	rs11605129	69050915	2.31e-09	11	69061605	69182494	ENSG00000172927	MYEOV	protein_coding	10690	downstream	Prostate Cancer
14	rs2877498	69130455	2.32e-09	14	68286496	69196935	ENSG00000182185	RAD51B	protein_coding	66480	intergenic	Prostate Cancer
5	rs11748074	1844291	2.32e-09	5	1801514	1816719	ENSG00000145494	NDUFS6	protein_coding	27572	upstream	Prostate Cancer
13	rs495554	51443869	2.33e-09	13	51285144	51418075	ENSG00000186047	DLEU7	protein_coding	25794	upstream	Prostate Cancer
12	rs975917	66406903	2.34e-09	12	66217911	66360075	ENSG00000149948	HMGA2	protein_coding	46828	upstream	Prostate Cancer
4	rs2578126	94879001	2.35e-09	4	94750042	94751221	ENSG00000172238	ATOH1	protein_coding	127780	upstream	Prostate Cancer
10	rs677062	115853630	2.35e-09	10	115880621	115933979	ENSG00000165813	C10orf118	protein_coding	26991	downstream	Prostate Cancer
6	rs34972021	31299958	2.39e-09	6	31321649	31324965	ENSG00000234745	HLA-B	protein_coding	21691	downstream	Prostate Cancer
19	rs56297463	51377713	2.4e-09	19	51377552	51378040	ENSG00000267880	AC037199.1	protein_coding	161	intergenic	Prostate Cancer
4	rs7669103	95600782	2.43e-09	4	95373037	95589377	ENSG00000163110	PDLIM5	protein_coding	11405	upstream	Prostate Cancer
2	rs7576359	43200148	2.45e-09	2	42994229	43019733	ENSG00000162882	HAAO	protein_coding	180415	upstream	Prostate Cancer
6	rs34953859	28657458	2.46e-09	6	28539407	28583989	ENSG00000232040	SCAND3	protein_coding	73469	upstream	Prostate Cancer
11	rs61881115	68997225	2.46e-09	11	69061605	69182494	ENSG00000172927	MYEOV	protein_coding	64380	downstream	Prostate Cancer
7	rs2893049	21833447	2.49e-09	7	21940518	21985702	ENSG00000164649	CDCA7L	protein_coding	107071	downstream	Prostate Cancer
8	rs12679683	81159239	2.5e-09	8	80870571	81143467	ENSG00000076554	TPD52	protein_coding	15772	upstream	Prostate Cancer
1	rs10803412	16376831	2.53e-09	1	16370272	16383803	ENSG00000184908	CLCNKB	protein_coding	6559	intergenic	Prostate Cancer
15	rs2439363	66878449	2.53e-09	15	66874528	66978132	ENSG00000259471	RP11-321F6.1	protein_coding	3921	intergenic	Prostate Cancer
9	rs7870965	109663031	2.54e-09	9	109685630	109686455	ENSG00000242631	RP11-508N12.4	protein_coding	22599	downstream	Prostate Cancer
16	rs1858800	73024276	2.56e-09	16	72816784	73093597	ENSG00000140836	ZFHX3	protein_coding	69321	intergenic	Prostate Cancer
8	rs4455841	23547119	2.57e-09	8	23536206	23540440	ENSG00000167034	NKX3-1	protein_coding	6679	upstream	Prostate Cancer
17	rs2909430	7578645	2.59e-09	17	7589389	7606820	ENSG00000141499	WRAP53	protein_coding	10744	downstream	Prostate Cancer
11	rs10896951	58970702	2.6e-09	11	58975983	58980424	ENSG00000197629	MPEG1	protein_coding	5281	downstream	Prostate Cancer
19	rs2659058	51326106	2.6e-09	19	51322404	51327043	ENSG00000167748	KLK1	protein_coding	937	intergenic	Prostate Cancer
6	rs56151658	32647379	2.62e-09	6	32627244	32636160	ENSG00000179344	HLA-DQB1	protein_coding	11219	upstream	Prostate Cancer
11	rs146723544	58861722	2.65e-09	11	58874658	58894883	ENSG00000189057	FAM111B	protein_coding	12936	downstream	Prostate Cancer
1	rs6674538	46823917	2.65e-09	1	46805849	46830824	ENSG00000117481	NSUN4	protein_coding	6907	intergenic	Prostate Cancer
14	rs1955749	37086961	2.69e-09	14	37049784	37051812	ENSG00000136327	NKX2-8	protein_coding	35149	upstream	Prostate Cancer
22	rs7410538	43540978	2.7e-09	22	43528212	43539400	ENSG00000100294	MCAT	protein_coding	1578	upstream	Prostate Cancer
10	rs4948673	45943435	2.72e-09	10	45869661	45941561	ENSG00000012779	ALOX5	protein_coding	1874	upstream	Prostate Cancer
6	rs55756516	107599185	2.73e-09	6	107473761	107780768	ENSG00000164494	PDSS2	protein_coding	125424	intergenic	Prostate Cancer
6	rs1140809	30611676	2.74e-09	6	30594619	30614600	ENSG00000137343	ATAT1	protein_coding	2924	intergenic	Prostate Cancer
14	rs8005863	53472029	2.74e-09	14	53510686	53620000	ENSG00000100523	DDHD1	protein_coding	38657	downstream	Prostate Cancer
15	rs2469131	66878876	2.76e-09	15	66874528	66978132	ENSG00000259471	RP11-321F6.1	protein_coding	4348	intergenic	Prostate Cancer
11	rs112433012	69498969	2.78e-09	11	69467844	69490184	ENSG00000149716	ORAOV1	protein_coding	8785	upstream	Prostate Cancer
13	rs61957178	73995194	2.78e-09	13	74260226	74708394	ENSG00000118922	KLF12	protein_coding	265032	downstream	Prostate Cancer
20	rs6058431	30297133	2.8e-09	20	30309001	30309134	ENSG00000268457	AL160175.1	protein_coding	11868	downstream	Prostate Cancer
3	rs1264194	48625266	2.8e-09	3	48601506	48632700	ENSG00000114270	COL7A1	protein_coding	7434	intergenic	Prostate Cancer
14	rs17753556	95095434	2.82e-09	14	95058395	95090983	ENSG00000273259	RP11-986E7.7	protein_coding	4451	upstream	Prostate Cancer
21	rs8128163	40289130	2.85e-09	21	40177231	40196879	ENSG00000157557	ETS2	protein_coding	92251	upstream	Prostate Cancer
19	rs10408973	38725344	2.85e-09	19	38701646	38720354	ENSG00000011332	DPF1	protein_coding	4990	upstream	Prostate Cancer
9	rs7860122	19087429	2.86e-09	9	19053141	19103117	ENSG00000147874	HAUS6	protein_coding	15688	intergenic	Prostate Cancer
9	rs528224	3245672	2.88e-09	9	3218297	3526004	ENSG00000080298	RFX3	protein_coding	27375	intergenic	Prostate Cancer
8	rs75537381	128062757	2.89e-09	8	128426535	128432311	ENSG00000212993	POU5F1B	protein_coding	363778	downstream	Prostate Cancer
2	rs3024791	85895704	2.9e-09	2	85884437	85895864	ENSG00000168878	SFTPB	protein_coding	160	intergenic	Prostate Cancer
3	rs1684887	169925764	2.91e-09	3	169940153	170023769	ENSG00000163558	PRKCI	protein_coding	14389	downstream	Prostate Cancer
2	rs4848599	121239360	2.93e-09	2	121221911	121223697	ENSG00000268194	LINC01101	protein_coding	15663	upstream	Prostate Cancer
12	rs112458672	53257605	2.93e-09	12	53231588	53242876	ENSG00000170423	KRT78	protein_coding	14729	upstream	Prostate Cancer
15	rs12437980	66848938	2.95e-09	15	66797297	66842115	ENSG00000174442	ZWILCH	protein_coding	6823	upstream	Prostate Cancer
6	rs2256752	31312059	2.96e-09	6	31321649	31324965	ENSG00000234745	HLA-B	protein_coding	9590	downstream	Prostate Cancer
1	rs78358207	151004084	2.98e-09	1	150980896	151008189	ENSG00000143363	PRUNE	protein_coding	4105	intergenic	Prostate Cancer
11	rs142869543	102414289	2.98e-09	11	102391239	102401484	ENSG00000137673	MMP7	protein_coding	12805	upstream	Prostate Cancer
1	rs41333244	199875828	2.98e-09	1	199996730	200146552	ENSG00000116833	NR5A2	protein_coding	120902	downstream	Prostate Cancer
6	rs1611185	29768344	2.99e-09	6	29794744	29798902	ENSG00000204632	HLA-G	protein_coding	26400	downstream	Prostate Cancer
7	rs12669866	20782474	2.99e-09	7	20654830	20816658	ENSG00000004846	ABCB5	protein_coding	34184	intergenic	Prostate Cancer
20	rs2425019	33819415	3.04e-09	20	33814457	33864801	ENSG00000125966	MMP24	protein_coding	4958	intergenic	Prostate Cancer
17	rs56305276	17581575	3.05e-09	17	17584787	17714767	ENSG00000108557	RAI1	protein_coding	3212	downstream	Prostate Cancer
9	rs10759268	110697589	3.06e-09	9	110539471	110540419	ENSG00000214645	AL162389.1	protein_coding	157170	upstream	Prostate Cancer
6	rs2394250	29943656	3.09e-09	6	29909037	29913661	ENSG00000206503	HLA-A	protein_coding	29995	upstream	Prostate Cancer
21	rs35399628	42914758	3.15e-09	21	42836478	42903043	ENSG00000184012	TMPRSS2	protein_coding	11715	upstream	Prostate Cancer
22	rs25245	43561385	3.16e-09	22	43562628	43583139	ENSG00000100304	TTLL12	protein_coding	1243	downstream	Prostate Cancer
6	rs6933289	32604551	3.18e-09	6	32595956	32614839	ENSG00000196735	HLA-DQA1	protein_coding	8595	intergenic	Prostate Cancer
11	rs7924316	2173447	3.18e-09	11	2150342	2170833	ENSG00000167244	IGF2	protein_coding	2614	upstream	Prostate Cancer
2	rs7578920	174852271	3.18e-09	2	174771187	174830430	ENSG00000172845	SP3	protein_coding	21841	upstream	Prostate Cancer
8	rs869092	123587077	3.19e-09	8	123793633	123986750	ENSG00000178764	ZHX2	protein_coding	206556	downstream	Prostate Cancer
21	rs56113505	42912517	3.19e-09	21	42836478	42903043	ENSG00000184012	TMPRSS2	protein_coding	9474	upstream	Prostate Cancer
6	rs2534805	30486063	3.22e-09	6	30509154	30524951	ENSG00000204590	GNL1	protein_coding	23091	downstream	Prostate Cancer
6	rs1086565	160605182	3.22e-09	6	160592093	160698670	ENSG00000112499	SLC22A2	protein_coding	13089	intergenic	Prostate Cancer
17	rs12602408	56421270	3.29e-09	17	56422539	56430454	ENSG00000213246	SUPT4H1	protein_coding	1269	downstream	Prostate Cancer
2	rs13023231	64215748	3.3e-09	2	64119280	64246206	ENSG00000143952	VPS54	protein_coding	30458	intergenic	Prostate Cancer
17	rs9895818	47352051	3.31e-09	17	47366568	47439835	ENSG00000198740	ZNF652	protein_coding	14517	downstream	Prostate Cancer
7	rs60600655	27569005	3.31e-09	7	27565061	27702614	ENSG00000106049	HIBADH	protein_coding	3944	intergenic	Prostate Cancer
3	rs9857411	107206236	3.32e-09	3	107241783	107530171	ENSG00000114439	BBX	protein_coding	35547	downstream	Prostate Cancer
6	rs28701701	31456230	3.34e-09	6	31462658	31478901	ENSG00000204516	MICB	protein_coding	6428	downstream	Prostate Cancer
9	rs544957562	33978015	3.35e-09	9	33921691	34048947	ENSG00000137073	UBAP2	protein_coding	56324	intergenic	Prostate Cancer
1	rs72747859	204041884	3.35e-09	1	204042243	204096863	ENSG00000143842	SOX13	protein_coding	359	downstream	Prostate Cancer
20	rs73597824	25591477	3.37e-09	20	25593571	25604811	ENSG00000170191	NANP	protein_coding	2094	downstream	Prostate Cancer
2	rs863678	176974104	3.39e-09	2	176973518	176984670	ENSG00000128710	HOXD10	protein_coding	586	intergenic	Prostate Cancer
10	rs34032268	123341525	3.4e-09	10	123237848	123357972	ENSG00000066468	FGFR2	protein_coding	16447	intergenic	Prostate Cancer
3	rs2253720	128194861	3.45e-09	3	128198270	128212028	ENSG00000179348	GATA2	protein_coding	3409	downstream	Prostate Cancer
17	rs12944450	46546346	3.45e-09	17	46210802	46507637	ENSG00000141293	SKAP1	protein_coding	38709	upstream	Prostate Cancer
6	rs73784287	160980401	3.45e-09	6	160952515	161087407	ENSG00000198670	LPA	protein_coding	27886	intergenic	Prostate Cancer
2	rs10165854	66694500	3.45e-09	2	66660584	66801001	ENSG00000143995	MEIS1	protein_coding	33916	intergenic	Prostate Cancer
12	rs6489946	114690435	3.5e-09	12	114791736	114846247	ENSG00000089225	TBX5	protein_coding	101301	downstream	Prostate Cancer
2	rs12619075	10681177	3.5e-09	2	10710892	10830101	ENSG00000115761	NOL10	protein_coding	29715	downstream	Prostate Cancer
7	rs530375207	27220794	3.52e-09	7	27221129	27224842	ENSG00000005073	HOXA11	protein_coding	335	downstream	Prostate Cancer
17	rs66954791	36049786	3.52e-09	17	36046435	36105237	ENSG00000108753	HNF1B	protein_coding	3351	intergenic	Prostate Cancer
10	rs3781445	126688370	3.57e-09	10	126630692	126676758	ENSG00000019995	ZRANB1	protein_coding	11612	upstream	Prostate Cancer
3	rs12054036	113198381	3.58e-09	3	113161565	113234034	ENSG00000163611	SPICE1	protein_coding	35653	intergenic	Prostate Cancer
6	rs34592426	31239090	3.59e-09	6	31236526	31239907	ENSG00000204525	HLA-C	protein_coding	817	intergenic	Prostate Cancer
18	rs402348	61034420	3.62e-09	18	60994959	61034743	ENSG00000119537	KDSR	protein_coding	323	intergenic	Prostate Cancer
22	rs9620095	43176623	3.63e-09	22	43192508	43254112	ENSG00000242247	ARFGAP3	protein_coding	15885	downstream	Prostate Cancer
12	rs12231051	48307939	3.64e-09	12	48235320	48336831	ENSG00000111424	VDR	protein_coding	28892	intergenic	Prostate Cancer
4	rs2051782	105620831	3.65e-09	4	105389469	105416058	ENSG00000168772	CXXC4	protein_coding	204773	upstream	Prostate Cancer
6	rs55977799	41556216	3.66e-09	6	41514164	41570122	ENSG00000137166	FOXP4	protein_coding	13906	intergenic	Prostate Cancer
4	rs13126548	170082794	3.67e-09	4	170015407	170192256	ENSG00000154447	SH3RF1	protein_coding	67387	intergenic	Prostate Cancer
9	rs10758232	33775652	3.67e-09	9	33750515	33799230	ENSG00000010438	PRSS3	protein_coding	23578	intergenic	Prostate Cancer
3	rs1553220	113005755	3.69e-09	3	113005777	113160457	ENSG00000206530	WDR52	protein_coding	22	downstream	Prostate Cancer
2	rs6544610	43120250	3.7e-09	2	42994229	43019733	ENSG00000162882	HAAO	protein_coding	100517	upstream	Prostate Cancer
4	rs7676321	106437378	3.7e-09	4	106473777	106629250	ENSG00000236699	ARHGEF38	protein_coding	36399	downstream	Prostate Cancer
6	rs2854009	31312532	3.73e-09	6	31321649	31324965	ENSG00000234745	HLA-B	protein_coding	9117	downstream	Prostate Cancer
4	rs2366711	73832518	3.74e-09	4	73921797	73935472	ENSG00000163626	COX18	protein_coding	89279	downstream	Prostate Cancer
20	rs79240334	62408472	3.75e-09	20	62375019	62462597	ENSG00000130584	ZBTB46	protein_coding	33453	intergenic	Prostate Cancer
17	rs7209350	29879685	3.77e-09	17	29718642	29865236	ENSG00000131242	RAB11FIP4	protein_coding	14449	upstream	Prostate Cancer
8	rs4872077	23058188	3.78e-09	8	23047965	23082639	ENSG00000104689	TNFRSF10A	protein_coding	10223	intergenic	Prostate Cancer
3	rs6767360	127724145	3.79e-09	3	127634075	127706514	ENSG00000187715	KBTBD12	protein_coding	17631	upstream	Prostate Cancer
2	rs148206419	202198763	3.79e-09	2	202152994	202222121	ENSG00000155749	ALS2CR12	protein_coding	23358	intergenic	Prostate Cancer
9	rs4978971	110199333	3.81e-09	9	110247133	110252763	ENSG00000136826	KLF4	protein_coding	47800	downstream	Prostate Cancer
5	rs10072345	1936008	3.83e-09	5	1877541	1887350	ENSG00000113430	IRX4	protein_coding	48658	upstream	Prostate Cancer
1	rs2242194	154990297	3.83e-09	1	154990996	155006257	ENSG00000163354	DCST2	protein_coding	699	downstream	Prostate Cancer
21	rs4817973	40309592	3.84e-09	21	40177231	40196879	ENSG00000157557	ETS2	protein_coding	112713	upstream	Prostate Cancer
6	rs9366639	26167613	3.88e-09	6	26158349	26171577	ENSG00000158373	HIST1H2BD	protein_coding	3964	intergenic	Prostate Cancer
4	rs77063077	152002915	3.88e-09	4	152020725	152025804	ENSG00000145425	RPS3A	protein_coding	17810	downstream	Prostate Cancer
6	rs28724243	32629347	3.89e-09	6	32627244	32636160	ENSG00000179344	HLA-DQB1	protein_coding	2103	intergenic	Prostate Cancer
6	rs9370207	53288852	3.89e-09	6	53362139	53481768	ENSG00000001084	GCLC	protein_coding	73287	downstream	Prostate Cancer
8	rs2893602	128161653	3.91e-09	8	128426535	128432311	ENSG00000212993	POU5F1B	protein_coding	264882	downstream	Prostate Cancer
6	rs9276933	32930795	3.92e-09	6	32936437	32949282	ENSG00000204256	BRD2	protein_coding	5642	downstream	Prostate Cancer
6	rs9264979	31279908	3.94e-09	6	31236526	31239907	ENSG00000204525	HLA-C	protein_coding	40001	upstream	Prostate Cancer
4	rs6851301	140959594	3.94e-09	4	140637907	141075338	ENSG00000196782	MAML3	protein_coding	115744	intergenic	Prostate Cancer
6	rs9274305	32632000	3.95e-09	6	32627244	32636160	ENSG00000179344	HLA-DQB1	protein_coding	4160	intergenic	Prostate Cancer
2	rs6737866	85737411	3.95e-09	2	85766288	85772403	ENSG00000168906	MAT2A	protein_coding	28877	downstream	Prostate Cancer
10	rs147277828	47576764	3.97e-09	10	47657581	47701443	ENSG00000198250	ANTXRL	protein_coding	80817	downstream	Prostate Cancer
16	rs2386887	4304566	3.98e-09	16	4307187	4323076	ENSG00000090447	TFAP4	protein_coding	2621	downstream	Prostate Cancer
10	rs11245450	126658075	4.01e-09	10	126676421	126849739	ENSG00000175029	CTBP2	protein_coding	18346	downstream	Prostate Cancer
6	rs62404215	22262601	4.03e-09	6	22287480	22297730	ENSG00000172179	PRL	protein_coding	24879	downstream	Prostate Cancer
3	rs57508070	170074374	4.04e-09	3	170075466	170114623	ENSG00000136603	SKIL	protein_coding	1092	downstream	Prostate Cancer
6	rs3134782	31197633	4.05e-09	6	31165537	31171745	ENSG00000206344	HCG27	protein_coding	25888	upstream	Prostate Cancer
6	rs169504	32153406	4.05e-09	6	32152512	32157963	ENSG00000204304	PBX2	protein_coding	894	intergenic	Prostate Cancer
2	rs7578895	16030060	4.08e-09	2	16080686	16087129	ENSG00000134323	MYCN	protein_coding	50626	downstream	Prostate Cancer
8	rs4439148	126761487	4.1e-09	8	126442563	126450647	ENSG00000173334	TRIB1	protein_coding	310840	upstream	Prostate Cancer
15	rs8042593	66630569	4.1e-09	15	66628544	66679084	ENSG00000075131	TIPIN	protein_coding	2025	intergenic	Prostate Cancer
3	rs6799192	86739013	4.11e-09	3	86987119	87040269	ENSG00000206538	VGLL3	protein_coding	248106	downstream	Prostate Cancer
6	rs35144104	33463961	4.12e-09	6	33422356	33425325	ENSG00000213588	ZBTB9	protein_coding	38636	upstream	Prostate Cancer
14	rs17802308	91751808	4.12e-09	14	91737667	91884188	ENSG00000015133	CCDC88C	protein_coding	14141	intergenic	Prostate Cancer
6	rs9347480	161544198	4.16e-09	6	161412759	161538417	ENSG00000085511	MAP3K4	protein_coding	5781	upstream	Prostate Cancer
7	rs1019617	81428307	4.19e-09	7	81328322	81399754	ENSG00000019991	HGF	protein_coding	28553	upstream	Prostate Cancer
8	rs13248292	127673960	4.2e-09	8	127564687	127570638	ENSG00000168672	FAM84B	protein_coding	103322	upstream	Prostate Cancer
5	rs62357764	52644390	4.25e-09	5	52776239	52782964	ENSG00000134363	FST	protein_coding	131849	downstream	Prostate Cancer
6	rs3131640	31472862	4.25e-09	6	31462658	31478901	ENSG00000204516	MICB	protein_coding	6039	intergenic	Prostate Cancer
6	rs10499188	134341363	4.29e-09	6	134273308	134311570	ENSG00000028839	TBPL1	protein_coding	29793	upstream	Prostate Cancer
8	rs6473218	81241960	4.32e-09	8	80870571	81143467	ENSG00000076554	TPD52	protein_coding	98493	upstream	Prostate Cancer
14	rs35894028	61591986	4.36e-09	14	61447832	61550451	ENSG00000139974	SLC38A6	protein_coding	41535	upstream	Prostate Cancer
2	rs4952675	43903354	4.37e-09	2	43864412	43995126	ENSG00000152527	PLEKHH2	protein_coding	38942	intergenic	Prostate Cancer
19	rs111867059	41900809	4.38e-09	19	41892279	41903384	ENSG00000077348	EXOSC5	protein_coding	2575	intergenic	Prostate Cancer
22	rs1005658	43559737	4.43e-09	22	43547520	43559248	ENSG00000100300	TSPO	protein_coding	489	upstream	Prostate Cancer
6	rs10223651	41594374	4.43e-09	6	41604620	41621984	ENSG00000112559	MDFI	protein_coding	10246	downstream	Prostate Cancer
3	rs9838625	141063953	4.44e-09	3	141043055	141168634	ENSG00000177311	ZBTB38	protein_coding	20898	intergenic	Prostate Cancer
8	rs10104004	25935389	4.47e-09	8	25699246	25902913	ENSG00000221818	EBF2	protein_coding	32476	upstream	Prostate Cancer
21	rs2070549	45350090	4.48e-09	21	45285067	45406417	ENSG00000160216	AGPAT3	protein_coding	56327	intergenic	Prostate Cancer
9	rs7867845	110169470	4.49e-09	9	110045418	110094475	ENSG00000119318	RAD23B	protein_coding	74995	upstream	Prostate Cancer
17	rs35624684	46658475	4.51e-09	17	46652875	46657473	ENSG00000182742	HOXB4	protein_coding	1002	upstream	Prostate Cancer
12	rs3825393	109883374	4.58e-09	12	109886461	109915349	ENSG00000110906	KCTD10	protein_coding	3087	downstream	Prostate Cancer
6	rs3094622	30327952	4.6e-09	6	30312908	30314661	ENSG00000241370	RPP21	protein_coding	13291	upstream	Prostate Cancer
7	rs4722731	27750024	4.61e-09	7	27778950	27884183	ENSG00000106052	TAX1BP1	protein_coding	28926	downstream	Prostate Cancer
6	rs2842996	160066672	4.62e-09	6	160090089	160183561	ENSG00000112096	SOD2	protein_coding	23417	downstream	Prostate Cancer
5	rs4976783	177901202	4.63e-09	5	177664619	178017556	ENSG00000050767	COL23A1	protein_coding	116354	intergenic	Prostate Cancer
3	rs16861103	113233188	4.63e-09	3	113161565	113234034	ENSG00000163611	SPICE1	protein_coding	846	intergenic	Prostate Cancer
22	rs5763753	30466718	4.63e-09	22	30476163	30573064	ENSG00000176635	HORMAD2	protein_coding	9445	downstream	Prostate Cancer
11	rs10891576	113506860	4.64e-09	11	113558272	113577095	ENSG00000166682	TMPRSS5	protein_coding	51412	downstream	Prostate Cancer
16	rs8063960	79867424	4.67e-09	16	79619740	79634611	ENSG00000178573	MAF	protein_coding	232813	upstream	Prostate Cancer
2	rs9679681	242147264	4.7e-09	2	242127924	242164792	ENSG00000146205	ANO7	protein_coding	17528	intergenic	Prostate Cancer
14	rs7152810	95131257	4.7e-09	14	95058395	95090983	ENSG00000273259	RP11-986E7.7	protein_coding	40274	upstream	Prostate Cancer
3	rs35397914	71010071	4.72e-09	3	71003844	71633140	ENSG00000114861	FOXP1	protein_coding	6227	intergenic	Prostate Cancer
6	rs4713327	30383768	4.76e-09	6	30312908	30314661	ENSG00000241370	RPP21	protein_coding	69107	upstream	Prostate Cancer
17	rs6502629	17869642	4.77e-09	17	17746828	17875736	ENSG00000175662	TOM1L2	protein_coding	6094	intergenic	Prostate Cancer
2	rs6724057	242113751	4.79e-09	2	242088991	242123067	ENSG00000115685	PPP1R7	protein_coding	9316	intergenic	Prostate Cancer
2	rs11900543	121384760	4.81e-09	2	121493199	121750229	ENSG00000074047	GLI2	protein_coding	108439	downstream	Prostate Cancer
8	rs7357587	8488747	4.84e-09	8	8559448	8561616	ENSG00000253958	CLDN23	protein_coding	70701	downstream	Prostate Cancer
6	rs62440901	160569068	4.86e-09	6	160542821	160579750	ENSG00000175003	SLC22A1	protein_coding	10682	intergenic	Prostate Cancer
1	rs56059850	54848105	4.88e-09	1	54691105	54879152	ENSG00000157216	SSBP3	protein_coding	31047	intergenic	Prostate Cancer
6	rs2517759	29896268	4.9e-09	6	29909037	29913661	ENSG00000206503	HLA-A	protein_coding	12769	downstream	Prostate Cancer
14	rs7146456	69038981	4.9e-09	14	68286496	69196935	ENSG00000182185	RAD51B	protein_coding	157954	intergenic	Prostate Cancer
17	rs4796432	7411855	4.92e-09	17	7387685	7417933	ENSG00000181222	POLR2A	protein_coding	6078	intergenic	Prostate Cancer
11	rs12796422	77671281	4.92e-09	11	77589766	77705724	ENSG00000149262	INTS4	protein_coding	34443	intergenic	Prostate Cancer
18	rs61474022	45493896	4.93e-09	18	45357922	45457515	ENSG00000175387	SMAD2	protein_coding	36381	upstream	Prostate Cancer
6	rs7767671	29677787	4.93e-09	6	29690552	29706305	ENSG00000204642	HLA-F	protein_coding	12765	downstream	Prostate Cancer
2	rs2540432	202364894	4.94e-09	2	202352148	202483901	ENSG00000155754	ALS2CR11	protein_coding	12746	intergenic	Prostate Cancer
11	rs7130926	113496928	4.94e-09	11	113558272	113577095	ENSG00000166682	TMPRSS5	protein_coding	61344	downstream	Prostate Cancer
8	rs72686092	81240992	4.95e-09	8	80870571	81143467	ENSG00000076554	TPD52	protein_coding	97525	upstream	Prostate Cancer
2	rs12712869	43154227	4.95e-09	2	42994229	43019733	ENSG00000162882	HAAO	protein_coding	134494	upstream	Prostate Cancer
4	rs56699708	106245000	4.96e-09	4	106067032	106200973	ENSG00000168769	TET2	protein_coding	44027	upstream	Prostate Cancer
2	rs2421916	63447682	4.98e-09	2	63348518	64054977	ENSG00000143951	WDPCP	protein_coding	99164	intergenic	Prostate Cancer
5	rs4358485	56074451	5.06e-09	5	56111401	56191979	ENSG00000095015	MAP3K1	protein_coding	36950	downstream	Prostate Cancer
6	rs10948750	53314183	5.08e-09	6	53362139	53481768	ENSG00000001084	GCLC	protein_coding	47956	downstream	Prostate Cancer
8	rs2978483	23409386	5.09e-09	8	23412287	23420651	ENSG00000268085	AC051642.1	protein_coding	2901	downstream	Prostate Cancer
7	rs3827656	21037451	5.14e-09	7	20823906	20826505	ENSG00000164651	SP8	protein_coding	210946	upstream	Prostate Cancer
6	rs3798186	160447017	5.14e-09	6	160390131	160534539	ENSG00000197081	IGF2R	protein_coding	56886	intergenic	Prostate Cancer
6	rs3130924	31462248	5.18e-09	6	31462658	31478901	ENSG00000204516	MICB	protein_coding	410	downstream	Prostate Cancer
6	rs9457853	160603594	5.18e-09	6	160592093	160698670	ENSG00000112499	SLC22A2	protein_coding	11501	intergenic	Prostate Cancer
5	rs10041458	43200463	5.21e-09	5	43192173	43280952	ENSG00000177453	NIM1K	protein_coding	8290	intergenic	Prostate Cancer
13	rs3116614	51150730	5.21e-09	13	51285144	51418075	ENSG00000186047	DLEU7	protein_coding	134414	downstream	Prostate Cancer
2	rs10180770	85869049	5.22e-09	2	85829979	85876403	ENSG00000168883	USP39	protein_coding	7354	intergenic	Prostate Cancer
1	rs4611085	204004913	5.24e-09	1	204042243	204096863	ENSG00000143842	SOX13	protein_coding	37330	downstream	Prostate Cancer
6	rs186822543	160133100	5.26e-09	6	160146617	160177351	ENSG00000146457	WTAP	protein_coding	13517	downstream	Prostate Cancer
6	rs2844642	31019806	5.27e-09	6	30978251	31003179	ENSG00000261272	MUC22	protein_coding	16627	upstream	Prostate Cancer
13	rs78321596	74152626	5.29e-09	13	74260226	74708394	ENSG00000118922	KLF12	protein_coding	107600	downstream	Prostate Cancer
19	rs10418197	50082160	5.31e-09	19	50083903	50094272	ENSG00000126460	PRRG2	protein_coding	1743	downstream	Prostate Cancer
3	rs11713229	23141765	5.32e-09	3	23244511	23633284	ENSG00000182247	UBE2E2	protein_coding	102746	downstream	Prostate Cancer
6	rs3823016	11211099	5.34e-09	6	11183531	11382581	ENSG00000111859	NEDD9	protein_coding	27568	intergenic	Prostate Cancer
14	rs11845120	36961489	5.35e-09	14	36942493	36983034	ENSG00000229415	SFTA3	protein_coding	18996	intergenic	Prostate Cancer
6	rs6928908	31339613	5.38e-09	6	31321649	31324965	ENSG00000234745	HLA-B	protein_coding	14648	upstream	Prostate Cancer
6	rs3997902	31342137	5.39e-09	6	31321649	31324965	ENSG00000234745	HLA-B	protein_coding	17172	upstream	Prostate Cancer
14	rs28600251	23461583	5.39e-09	14	23456110	23479375	ENSG00000100802	C14orf93	protein_coding	5473	intergenic	Prostate Cancer
4	rs112446177	73733464	5.4e-09	4	73921797	73935472	ENSG00000163626	COX18	protein_coding	188333	downstream	Prostate Cancer
8	rs2516280	128158455	5.42e-09	8	128426535	128432311	ENSG00000212993	POU5F1B	protein_coding	268080	downstream	Prostate Cancer
6	rs17312661	28300336	5.43e-09	6	28292470	28324048	ENSG00000235109	ZSCAN31	protein_coding	7866	intergenic	Prostate Cancer
22	rs138966	43588202	5.44e-09	22	43562628	43583139	ENSG00000100304	TTLL12	protein_coding	5063	upstream	Prostate Cancer
3	rs7646596	128320345	5.44e-09	3	128338817	128399918	ENSG00000163902	RPN1	protein_coding	18472	downstream	Prostate Cancer
6	rs3134745	31242762	5.47e-09	6	31236526	31239907	ENSG00000204525	HLA-C	protein_coding	2855	upstream	Prostate Cancer
13	rs545754	51123290	5.48e-09	13	51285144	51418075	ENSG00000186047	DLEU7	protein_coding	161854	downstream	Prostate Cancer
14	rs7154611	37015887	5.49e-09	14	36985602	36990354	ENSG00000136352	NKX2-1	protein_coding	25533	upstream	Prostate Cancer
5	rs1007984	52636896	5.54e-09	5	52776239	52782964	ENSG00000134363	FST	protein_coding	139343	downstream	Prostate Cancer
6	rs1150755	32038550	5.54e-09	6	32065953	32096030	ENSG00000213676	ATF6B	protein_coding	27403	downstream	Prostate Cancer
18	rs649722	51843906	5.55e-09	18	51795774	51847636	ENSG00000101751	POLI	protein_coding	3730	intergenic	Prostate Cancer
16	rs9928685	79879972	5.56e-09	16	79619740	79634611	ENSG00000178573	MAF	protein_coding	245361	upstream	Prostate Cancer
13	rs9523312	92013944	5.56e-09	13	92050929	93519490	ENSG00000179399	GPC5	protein_coding	36985	downstream	Prostate Cancer
13	rs79447219	110145231	5.58e-09	13	110406184	110438915	ENSG00000185950	IRS2	protein_coding	260953	downstream	Prostate Cancer
2	rs16862246	174850890	5.58e-09	2	174771187	174830430	ENSG00000172845	SP3	protein_coding	20460	upstream	Prostate Cancer
8	rs34241583	128070900	5.58e-09	8	128426535	128432311	ENSG00000212993	POU5F1B	protein_coding	355635	downstream	Prostate Cancer
3	rs7431413	87317373	5.6e-09	3	87308554	87325737	ENSG00000064835	POU1F1	protein_coding	8364	intergenic	Prostate Cancer
10	rs77219060	80846733	5.64e-09	10	80828792	81076276	ENSG00000108175	ZMIZ1	protein_coding	17941	intergenic	Prostate Cancer
22	rs737867	19746903	5.64e-09	22	19744226	19771116	ENSG00000184058	TBX1	protein_coding	2677	intergenic	Prostate Cancer
8	rs118156514	128643601	5.66e-09	8	128747680	128753674	ENSG00000136997	MYC	protein_coding	104079	downstream	Prostate Cancer
2	rs2216965	63363313	5.66e-09	2	63348518	64054977	ENSG00000143951	WDPCP	protein_coding	14795	intergenic	Prostate Cancer
6	rs384167	160476267	5.71e-09	6	160390131	160534539	ENSG00000197081	IGF2R	protein_coding	58272	intergenic	Prostate Cancer
4	rs2632412	95149319	5.76e-09	4	95128762	95212443	ENSG00000163104	SMARCAD1	protein_coding	20557	intergenic	Prostate Cancer
6	rs1634761	31274027	5.78e-09	6	31236526	31239907	ENSG00000204525	HLA-C	protein_coding	34120	upstream	Prostate Cancer
9	rs41313337	110190859	5.82e-09	9	110247133	110252763	ENSG00000136826	KLF4	protein_coding	56274	downstream	Prostate Cancer
4	rs139081829	146886006	5.88e-09	4	146678779	146859787	ENSG00000151612	ZNF827	protein_coding	26219	upstream	Prostate Cancer
12	rs12426089	89962420	5.88e-09	12	89981828	90103077	ENSG00000070961	ATP2B1	protein_coding	19408	downstream	Prostate Cancer
14	rs8021195	23487086	5.9e-09	14	23485752	23504439	ENSG00000100804	PSMB5	protein_coding	1334	intergenic	Prostate Cancer
4	rs4699189	106482235	5.91e-09	4	106473777	106629250	ENSG00000236699	ARHGEF38	protein_coding	8458	intergenic	Prostate Cancer
6	rs60039130	160283800	5.93e-09	6	160221298	160241736	ENSG00000146453	PNLDC1	protein_coding	42064	upstream	Prostate Cancer
15	rs1871499	59954723	5.93e-09	15	59951345	59981733	ENSG00000140299	BNIP2	protein_coding	3378	intergenic	Prostate Cancer
17	rs8073596	46883045	5.94e-09	17	46839597	46894576	ENSG00000170703	TTLL6	protein_coding	11531	intergenic	Prostate Cancer
1	rs12075317	150961542	5.95e-09	1	150954493	150968110	ENSG00000143412	ANXA9	protein_coding	6568	intergenic	Prostate Cancer
10	rs11591710	105687632	5.95e-09	10	105642300	105677963	ENSG00000107960	OBFC1	protein_coding	9669	upstream	Prostate Cancer
18	rs9954906	76632421	5.96e-09	18	76740275	76762677	ENSG00000256463	SALL3	protein_coding	107854	downstream	Prostate Cancer
2	rs57381820	43626668	5.96e-09	2	43449541	43453748	ENSG00000152518	ZFP36L2	protein_coding	172920	upstream	Prostate Cancer
6	rs7757336	160689558	5.99e-09	6	160592093	160698670	ENSG00000112499	SLC22A2	protein_coding	9112	intergenic	Prostate Cancer
6	rs262919	37149732	6.02e-09	6	37137979	37143202	ENSG00000137193	PIM1	protein_coding	6530	upstream	Prostate Cancer
6	rs1264587	30279074	6.04e-09	6	30294256	30311506	ENSG00000204599	TRIM39	protein_coding	15182	downstream	Prostate Cancer
6	rs2457576	160865619	6.1e-09	6	160769300	160876014	ENSG00000146477	SLC22A3	protein_coding	10395	intergenic	Prostate Cancer
9	rs56240747	110192532	6.11e-09	9	110247133	110252763	ENSG00000136826	KLF4	protein_coding	54601	downstream	Prostate Cancer
9	rs71499487	132546534	6.11e-09	9	132565432	132573560	ENSG00000136816	TOR1B	protein_coding	18898	downstream	Prostate Cancer
5	rs56393344	177847156	6.13e-09	5	177664619	178017556	ENSG00000050767	COL23A1	protein_coding	170400	intergenic	Prostate Cancer
9	rs4269634	130338277	6.14e-09	9	130267618	130341268	ENSG00000136830	FAM129B	protein_coding	2991	intergenic	Prostate Cancer
5	rs4976773	177828720	6.19e-09	5	177664619	178017556	ENSG00000050767	COL23A1	protein_coding	164101	intergenic	Prostate Cancer
6	rs562047	31783863	6.21e-09	6	31777396	31783437	ENSG00000204390	HSPA1L	protein_coding	426	upstream	Prostate Cancer
16	rs7187245	79804077	6.22e-09	16	79619740	79634611	ENSG00000178573	MAF	protein_coding	169466	upstream	Prostate Cancer
7	rs7805497	27950339	6.25e-09	7	27778950	27884183	ENSG00000106052	TAX1BP1	protein_coding	66156	upstream	Prostate Cancer
11	rs2904978	65000478	6.29e-09	11	64948037	64979477	ENSG00000014216	CAPN1	protein_coding	21001	upstream	Prostate Cancer
6	rs60372087	117110802	6.31e-09	6	117113248	117150200	ENSG00000173612	GPRC6A	protein_coding	2446	downstream	Prostate Cancer
14	rs1956534	68894072	6.34e-09	14	68286496	69196935	ENSG00000182185	RAD51B	protein_coding	302863	intergenic	Prostate Cancer
13	rs9562983	51065562	6.38e-09	13	51285144	51418075	ENSG00000186047	DLEU7	protein_coding	219582	downstream	Prostate Cancer
3	rs1809997	131967569	6.38e-09	3	131252399	132004254	ENSG00000196353	CPNE4	protein_coding	36685	intergenic	Prostate Cancer
5	rs62335782	1876056	6.38e-09	5	1877541	1887350	ENSG00000113430	IRX4	protein_coding	1485	downstream	Prostate Cancer
6	rs145260460	32507605	6.5e-09	6	32485120	32498064	ENSG00000198502	HLA-DRB5	protein_coding	9541	upstream	Prostate Cancer
2	rs12621900	208118301	6.56e-09	2	207938861	208031991	ENSG00000118263	KLF7	protein_coding	86310	upstream	Prostate Cancer
14	rs151338652	61477507	6.57e-09	14	61438169	61448076	ENSG00000126814	TRMT5	protein_coding	29431	upstream	Prostate Cancer
19	rs4803484	42104057	6.59e-09	19	42055886	42093197	ENSG00000007129	CEACAM21	protein_coding	10860	upstream	Prostate Cancer
6	rs9355741	160030008	6.59e-09	6	160090089	160183561	ENSG00000112096	SOD2	protein_coding	60081	downstream	Prostate Cancer
8	rs59280118	127997753	6.63e-09	8	127564687	127570638	ENSG00000168672	FAM84B	protein_coding	427115	upstream	Prostate Cancer
6	rs60352284	41545474	6.65e-09	6	41514164	41570122	ENSG00000137166	FOXP4	protein_coding	24648	intergenic	Prostate Cancer
6	rs11757785	139869412	6.67e-09	6	139693393	139695757	ENSG00000164442	CITED2	protein_coding	173655	upstream	Prostate Cancer
12	rs508792	65082330	6.67e-09	12	65090189	65090329	ENSG00000268028	AC025262.1	protein_coding	7859	downstream	Prostate Cancer
17	rs12603429	46836576	6.67e-09	17	46839597	46894576	ENSG00000170703	TTLL6	protein_coding	3021	downstream	Prostate Cancer
6	rs1233493	29458241	6.7e-09	6	29454474	29455738	ENSG00000204687	MAS1L	protein_coding	2503	upstream	Prostate Cancer
1	rs7546295	204039924	6.7e-09	1	204042243	204096863	ENSG00000143842	SOX13	protein_coding	2319	downstream	Prostate Cancer
5	rs6898268	1886779	6.72e-09	5	1877541	1887350	ENSG00000113430	IRX4	protein_coding	571	intergenic	Prostate Cancer
3	rs78169274	113001481	6.72e-09	3	113005777	113160457	ENSG00000206530	WDR52	protein_coding	4296	downstream	Prostate Cancer
12	rs7294779	53260775	6.79e-09	12	53231588	53242876	ENSG00000170423	KRT78	protein_coding	17899	upstream	Prostate Cancer
11	rs1881502	1507512	6.79e-09	11	1490687	1522477	ENSG00000182208	MOB2	protein_coding	14965	intergenic	Prostate Cancer
5	rs17644077	133841675	6.79e-09	5	133860003	133918918	ENSG00000043143	JADE2	protein_coding	18328	downstream	Prostate Cancer
16	rs4889028	79819787	6.87e-09	16	79619740	79634611	ENSG00000178573	MAF	protein_coding	185176	upstream	Prostate Cancer
1	rs9733	150618961	6.88e-09	1	150618701	150669630	ENSG00000143457	GOLPH3L	protein_coding	260	intergenic	Prostate Cancer
3	rs9842765	18673024	6.88e-09	3	18386879	18487080	ENSG00000182568	SATB1	protein_coding	185944	upstream	Prostate Cancer
3	rs13317603	169570215	6.91e-09	3	169556967	169587718	ENSG00000114248	LRRC31	protein_coding	13248	intergenic	Prostate Cancer
11	rs10890866	108460448	6.94e-09	11	108376158	108464465	ENSG00000110723	EXPH5	protein_coding	4017	intergenic	Prostate Cancer
20	rs2425052	33880729	6.95e-09	20	33873534	33880204	ENSG00000125998	FAM83C	protein_coding	525	upstream	Prostate Cancer
1	rs2271427	204418198	6.96e-09	1	204391756	204463852	ENSG00000133056	PIK3C2B	protein_coding	26442	intergenic	Prostate Cancer
9	rs12001437	34074476	6.96e-09	9	34086385	34127397	ENSG00000198876	DCAF12	protein_coding	11909	downstream	Prostate Cancer
7	rs7794299	50783191	6.97e-09	7	50657760	50861159	ENSG00000106070	GRB10	protein_coding	77968	intergenic	Prostate Cancer
13	rs115797771	73638643	7.03e-09	13	73629114	73651676	ENSG00000102554	KLF5	protein_coding	9529	intergenic	Prostate Cancer
1	rs6671239	46130113	7.06e-09	1	46152886	46160115	ENSG00000159596	TMEM69	protein_coding	22773	downstream	Prostate Cancer
5	rs2353010	1912480	7.06e-09	5	1877541	1887350	ENSG00000113430	IRX4	protein_coding	25130	upstream	Prostate Cancer
7	rs17530234	40816580	7.11e-09	7	40174575	40900362	ENSG00000175600	SUGCT	protein_coding	83782	intergenic	Prostate Cancer
6	rs7770370	33048921	7.16e-09	6	33032346	33048552	ENSG00000231389	HLA-DPA1	protein_coding	369	upstream	Prostate Cancer
5	rs10516098	172963702	7.17e-09	5	173034517	173043663	ENSG00000145919	BOD1	protein_coding	70815	downstream	Prostate Cancer
3	rs835648	136671504	7.19e-09	3	136581050	136668665	ENSG00000158092	NCK1	protein_coding	2839	upstream	Prostate Cancer
1	rs1144575	179847402	7.2e-09	1	179809102	179846938	ENSG00000169905	TOR1AIP2	protein_coding	464	upstream	Prostate Cancer
1	rs12568599	24667300	7.2e-09	1	24683489	24743424	ENSG00000001460	STPG1	protein_coding	16189	downstream	Prostate Cancer
10	rs12570143	47005466	7.21e-09	10	46994087	47005643	ENSG00000204175	GPRIN2	protein_coding	177	intergenic	Prostate Cancer
14	rs2415347	37006240	7.23e-09	14	36985602	36990354	ENSG00000136352	NKX2-1	protein_coding	15886	upstream	Prostate Cancer
2	rs1112809	148480727	7.24e-09	2	148602086	148688393	ENSG00000121989	ACVR2A	protein_coding	121359	downstream	Prostate Cancer
7	rs57633152	2042547	7.3e-09	7	1878222	1889567	ENSG00000176349	AC110781.3	protein_coding	152980	upstream	Prostate Cancer
3	rs28820876	86740253	7.3e-09	3	86987119	87040269	ENSG00000206538	VGLL3	protein_coding	246866	downstream	Prostate Cancer
3	rs6789407	87406309	7.34e-09	3	87308554	87325737	ENSG00000064835	POU1F1	protein_coding	80572	upstream	Prostate Cancer
19	rs7245983	19657632	7.35e-09	19	19649057	19657468	ENSG00000160161	CILP2	protein_coding	164	upstream	Prostate Cancer
6	rs28600954	107563171	7.38e-09	6	107473761	107780768	ENSG00000164494	PDSS2	protein_coding	89410	intergenic	Prostate Cancer
15	rs12912118	56022928	7.4e-09	15	55903744	56035288	ENSG00000166450	PRTG	protein_coding	12360	intergenic	Prostate Cancer
18	rs2447436	76758884	7.42e-09	18	76740275	76762677	ENSG00000256463	SALL3	protein_coding	3793	intergenic	Prostate Cancer
9	rs817825	110156984	7.43e-09	9	110045418	110094475	ENSG00000119318	RAD23B	protein_coding	62509	upstream	Prostate Cancer
11	rs11228555	68965765	7.48e-09	11	69061605	69182494	ENSG00000172927	MYEOV	protein_coding	95840	downstream	Prostate Cancer
6	rs62407928	33442816	7.5e-09	6	33422356	33425325	ENSG00000213588	ZBTB9	protein_coding	17491	upstream	Prostate Cancer
4	rs2636694	106295847	7.51e-09	4	106290234	106395238	ENSG00000138777	PPA2	protein_coding	5613	intergenic	Prostate Cancer
5	rs6895442	56260998	7.52e-09	5	56215429	56267502	ENSG00000155545	MIER3	protein_coding	6504	intergenic	Prostate Cancer
8	rs11986860	127868676	7.52e-09	8	127564687	127570638	ENSG00000168672	FAM84B	protein_coding	298038	upstream	Prostate Cancer
10	rs2252219	122842937	7.55e-09	10	122610687	122669036	ENSG00000120008	WDR11	protein_coding	173901	upstream	Prostate Cancer
17	rs4793331	69075359	7.6e-09	17	68164814	68176189	ENSG00000123700	KCNJ2	protein_coding	899170	upstream	Prostate Cancer
11	rs2105506	58929525	7.61e-09	11	58910221	58922512	ENSG00000166801	FAM111A	protein_coding	7013	upstream	Prostate Cancer
9	rs2016791	34028501	7.64e-09	9	33921691	34048947	ENSG00000137073	UBAP2	protein_coding	20446	intergenic	Prostate Cancer
8	rs10505492	127824800	7.67e-09	8	127564687	127570638	ENSG00000168672	FAM84B	protein_coding	254162	upstream	Prostate Cancer
12	rs113720680	49585494	7.71e-09	12	49578579	49583107	ENSG00000167552	TUBA1A	protein_coding	2387	upstream	Prostate Cancer
11	rs10466661	58784663	7.76e-09	11	58672871	58811000	ENSG00000166840	GLYATL1	protein_coding	26337	intergenic	Prostate Cancer
12	rs73198556	90075686	7.77e-09	12	89981828	90103077	ENSG00000070961	ATP2B1	protein_coding	27391	intergenic	Prostate Cancer
9	rs817831	110153673	7.79e-09	9	110045418	110094475	ENSG00000119318	RAD23B	protein_coding	59198	upstream	Prostate Cancer
17	rs34852567	57027770	7.79e-09	17	56833230	57058983	ENSG00000175175	PPM1E	protein_coding	31213	intergenic	Prostate Cancer
17	rs28613067	46781635	7.8e-09	17	46799084	46799884	ENSG00000159182	PRAC1	protein_coding	17449	downstream	Prostate Cancer
1	rs28533496	183019885	7.81e-09	1	182992595	183114727	ENSG00000135862	LAMC1	protein_coding	27290	intergenic	Prostate Cancer
6	rs11751024	32586236	7.82e-09	6	32595956	32614839	ENSG00000196735	HLA-DQA1	protein_coding	9720	downstream	Prostate Cancer
17	rs1989467	69255753	7.83e-09	17	70036164	70036872	ENSG00000267893	AC007461.1	protein_coding	780411	downstream	Prostate Cancer
12	rs8853	115108907	7.86e-09	12	115108059	115121969	ENSG00000135111	TBX3	protein_coding	848	intergenic	Prostate Cancer
12	rs10747083	133041618	7.86e-09	12	133049334	133050726	ENSG00000269676	MUC8	protein_coding	7716	downstream	Prostate Cancer
4	rs112518083	73853099	7.91e-09	4	73921797	73935472	ENSG00000163626	COX18	protein_coding	68698	downstream	Prostate Cancer
2	rs13395302	43706350	7.93e-09	2	43393800	43823185	ENSG00000115970	THADA	protein_coding	116835	intergenic	Prostate Cancer
13	rs9316510	51459827	7.95e-09	13	51483814	51544592	ENSG00000136104	RNASEH2B	protein_coding	23987	downstream	Prostate Cancer
3	rs1282541	107197609	7.96e-09	3	107241783	107530171	ENSG00000114439	BBX	protein_coding	44174	downstream	Prostate Cancer
17	rs16976490	69242047	7.96e-09	17	70036164	70036872	ENSG00000267893	AC007461.1	protein_coding	794117	downstream	Prostate Cancer
6	rs4709372	160214929	7.97e-09	6	160210844	160219468	ENSG00000112110	MRPL18	protein_coding	4085	intergenic	Prostate Cancer
7	rs73683802	27515844	7.99e-09	7	27565061	27702614	ENSG00000106049	HIBADH	protein_coding	49217	downstream	Prostate Cancer
1	rs12730412	150476053	8.01e-09	1	150459887	150480078	ENSG00000143374	TARS2	protein_coding	4025	intergenic	Prostate Cancer
3	rs4955721	170098443	8.06e-09	3	170075466	170114623	ENSG00000136603	SKIL	protein_coding	16180	intergenic	Prostate Cancer
6	rs2517826	29834041	8.13e-09	6	29794744	29798902	ENSG00000204632	HLA-G	protein_coding	35139	upstream	Prostate Cancer
10	rs72642117	46187897	8.16e-09	10	46111043	46168228	ENSG00000172671	ZFAND4	protein_coding	19669	upstream	Prostate Cancer
6	rs453275	32213810	8.17e-09	6	32162620	32191844	ENSG00000204301	NOTCH4	protein_coding	21966	upstream	Prostate Cancer
6	rs3131921	30907335	8.17e-09	6	30908749	30921998	ENSG00000168631	DPCR1	protein_coding	1414	downstream	Prostate Cancer
2	rs34401965	242072357	8.23e-09	2	242088991	242123067	ENSG00000115685	PPP1R7	protein_coding	16634	downstream	Prostate Cancer
3	rs9860549	113148368	8.29e-09	3	113005777	113160457	ENSG00000206530	WDR52	protein_coding	12089	intergenic	Prostate Cancer
17	rs12150662	69033000	8.29e-09	17	68164814	68176189	ENSG00000123700	KCNJ2	protein_coding	856811	upstream	Prostate Cancer
13	rs912598	74014441	8.31e-09	13	74260226	74708394	ENSG00000118922	KLF12	protein_coding	245785	downstream	Prostate Cancer
6	rs6908669	21436084	8.32e-09	6	21593972	21598847	ENSG00000124766	SOX4	protein_coding	157888	downstream	Prostate Cancer
12	rs10846040	14863840	8.34e-09	12	14765576	14849519	ENSG00000070019	GUCY2C	protein_coding	14321	upstream	Prostate Cancer
20	rs13044578	61005306	8.47e-09	20	60985293	61002589	ENSG00000130701	RBBP8NL	protein_coding	2717	upstream	Prostate Cancer
19	rs276374	32375603	8.5e-09	19	32836500	32878573	ENSG00000168813	ZNF507	protein_coding	460897	downstream	Prostate Cancer
1	rs2480784	10570721	8.52e-09	1	10516579	10532583	ENSG00000160049	DFFA	protein_coding	38138	upstream	Prostate Cancer
2	rs56904081	174248583	8.55e-09	2	174219548	174233725	ENSG00000144354	CDCA7	protein_coding	14858	upstream	Prostate Cancer
6	rs2252937	31461613	8.61e-09	6	31462658	31478901	ENSG00000204516	MICB	protein_coding	1045	downstream	Prostate Cancer
11	rs76560573	7535337	8.7e-09	11	7534529	7678358	ENSG00000166387	PPFIBP2	protein_coding	808	intergenic	Prostate Cancer
2	rs2357654	10770789	8.76e-09	2	10710892	10830101	ENSG00000115761	NOL10	protein_coding	59312	intergenic	Prostate Cancer
6	rs9458005	161118577	8.86e-09	6	161123270	161174347	ENSG00000122194	PLG	protein_coding	4693	downstream	Prostate Cancer
3	rs10934834	127688874	8.88e-09	3	127634075	127706514	ENSG00000187715	KBTBD12	protein_coding	17640	intergenic	Prostate Cancer
5	rs71575543	1291406	8.88e-09	5	1253262	1295184	ENSG00000164362	TERT	protein_coding	3778	intergenic	Prostate Cancer
11	rs544687	58684945	8.89e-09	11	58672897	58676071	ENSG00000224130	AP001652.1	protein_coding	8874	upstream	Prostate Cancer
2	rs13422558	85737719	8.95e-09	2	85766288	85772403	ENSG00000168906	MAT2A	protein_coding	28569	downstream	Prostate Cancer
6	rs9261355	30053806	8.95e-09	6	30038043	30043664	ENSG00000204618	RNF39	protein_coding	10142	upstream	Prostate Cancer
21	rs10154043	35535103	8.96e-09	21	35445524	35515334	ENSG00000243927	MRPS6	protein_coding	19769	upstream	Prostate Cancer
6	rs16881098	72020596	8.96e-09	6	71998506	72018653	ENSG00000119900	OGFRL1	protein_coding	1943	upstream	Prostate Cancer
10	rs6586134	90202725	9e-09	10	90033621	90344287	ENSG00000184719	RNLS	protein_coding	141562	intergenic	Prostate Cancer
17	rs17774008	45896807	9.02e-09	17	45884738	45899200	ENSG00000006025	OSBPL7	protein_coding	2393	intergenic	Prostate Cancer
3	rs9842375	107082499	9.04e-09	3	107096188	107097481	ENSG00000138483	CCDC54	protein_coding	13689	downstream	Prostate Cancer
16	rs58399122	57652614	9.05e-09	16	57644564	57698944	ENSG00000205336	GPR56	protein_coding	8050	intergenic	Prostate Cancer
22	rs34180097	43473061	9.11e-09	22	43435522	43485434	ENSG00000100271	TTLL1	protein_coding	12373	intergenic	Prostate Cancer
8	rs7843800	109144387	9.14e-09	8	108911544	109095913	ENSG00000147655	RSPO2	protein_coding	48474	upstream	Prostate Cancer
19	rs2891602	38792645	9.14e-09	19	38794801	38795649	ENSG00000167644	C19orf33	protein_coding	2156	downstream	Prostate Cancer
6	rs1265181	31155785	9.16e-09	6	31132119	31148508	ENSG00000204531	POU5F1	protein_coding	7277	upstream	Prostate Cancer
14	rs75866625	60965983	9.2e-09	14	60975669	60979568	ENSG00000184302	SIX6	protein_coding	9686	downstream	Prostate Cancer
1	rs10494471	167152574	9.25e-09	1	167190066	167396582	ENSG00000143190	POU2F1	protein_coding	37492	downstream	Prostate Cancer
7	rs7791369	27912080	9.26e-09	7	27778950	27884183	ENSG00000106052	TAX1BP1	protein_coding	27897	upstream	Prostate Cancer
13	rs80287632	73714116	9.26e-09	13	73629114	73651676	ENSG00000102554	KLF5	protein_coding	62440	upstream	Prostate Cancer
8	rs4871776	128273489	9.28e-09	8	128426535	128432311	ENSG00000212993	POU5F1B	protein_coding	153046	downstream	Prostate Cancer
15	rs7172030	70641177	9.28e-09	15	70340129	70390515	ENSG00000140332	TLE3	protein_coding	250662	upstream	Prostate Cancer
6	rs9257793	29335154	9.29e-09	6	29341200	29343068	ENSG00000112462	OR12D3	protein_coding	6046	downstream	Prostate Cancer
4	rs17374508	140952449	9.36e-09	4	140637907	141075338	ENSG00000196782	MAML3	protein_coding	122889	intergenic	Prostate Cancer
17	rs553173839	36297151	9.36e-09	17	36283971	36294915	ENSG00000185128	TBC1D3F	protein_coding	2236	upstream	Prostate Cancer
8	rs594869	128344601	9.39e-09	8	128426535	128432311	ENSG00000212993	POU5F1B	protein_coding	81934	downstream	Prostate Cancer
8	rs57930999	126880157	9.45e-09	8	126442563	126450647	ENSG00000173334	TRIB1	protein_coding	429510	upstream	Prostate Cancer
6	rs532143340	32490078	9.47e-09	6	32485120	32498064	ENSG00000198502	HLA-DRB5	protein_coding	4958	intergenic	Prostate Cancer
7	rs1799044	97690630	9.47e-09	7	97736197	97838945	ENSG00000164715	LMTK2	protein_coding	45567	downstream	Prostate Cancer
8	rs1842792	130771150	9.49e-09	8	130760442	130799134	ENSG00000147697	GSDMC	protein_coding	10708	intergenic	Prostate Cancer
2	rs1234415	148791917	9.51e-09	2	148687968	148779147	ENSG00000115947	ORC4	protein_coding	12770	upstream	Prostate Cancer
5	rs923251	1907239	9.51e-09	5	1877541	1887350	ENSG00000113430	IRX4	protein_coding	19889	upstream	Prostate Cancer
8	rs62529819	127820555	9.55e-09	8	127564687	127570638	ENSG00000168672	FAM84B	protein_coding	249917	upstream	Prostate Cancer
22	rs12160942	43483493	9.55e-09	22	43435522	43485434	ENSG00000100271	TTLL1	protein_coding	1941	intergenic	Prostate Cancer
7	rs35349665	1911166	9.69e-09	7	1878222	1889567	ENSG00000176349	AC110781.3	protein_coding	21599	upstream	Prostate Cancer
10	rs4376839	47607492	9.75e-09	10	47657581	47701443	ENSG00000198250	ANTXRL	protein_coding	50089	downstream	Prostate Cancer
6	rs11968400	31804729	9.76e-09	6	31802385	31807541	ENSG00000204387	C6orf48	protein_coding	2344	intergenic	Prostate Cancer
4	rs2706744	170021118	9.83e-09	4	170015407	170192256	ENSG00000154447	SH3RF1	protein_coding	5711	intergenic	Prostate Cancer
16	rs8182173	4420787	9.9e-09	16	4421849	4433529	ENSG00000168140	VASN	protein_coding	1062	downstream	Prostate Cancer
6	rs9264579	31235746	9.93e-09	6	31236526	31239907	ENSG00000204525	HLA-C	protein_coding	780	downstream	Prostate Cancer
4	rs34169741	74458987	1e-08	4	74437267	74486348	ENSG00000169435	RASSF6	protein_coding	21720	intergenic	Prostate Cancer
7	rs2189239	27237453	1e-08	7	27233122	27239725	ENSG00000106031	HOXA13	protein_coding	2272	intergenic	Prostate Cancer
1	rs2281184	24752573	1.02e-08	1	24683489	24743424	ENSG00000001460	STPG1	protein_coding	9149	upstream	Prostate Cancer
17	rs60084814	36008175	1.03e-08	17	35969787	36003493	ENSG00000141141	DDX52	protein_coding	4682	upstream	Prostate Cancer
22	rs713676	19767421	1.05e-08	22	19770747	19842462	ENSG00000185838	GNB1L	protein_coding	3326	downstream	Prostate Cancer
11	rs11229704	58702105	1.05e-08	11	58672897	58676071	ENSG00000224130	AP001652.1	protein_coding	26034	upstream	Prostate Cancer
10	rs1055421	50902684	1.06e-08	10	50817141	50901925	ENSG00000070748	CHAT	protein_coding	759	upstream	Prostate Cancer
2	rs2006695	43027597	1.06e-08	2	42994229	43019733	ENSG00000162882	HAAO	protein_coding	7864	upstream	Prostate Cancer
5	rs3888705	1298645	1.06e-08	5	1253262	1295184	ENSG00000164362	TERT	protein_coding	3461	upstream	Prostate Cancer
6	rs3130781	30914552	1.07e-08	6	30908749	30921998	ENSG00000168631	DPCR1	protein_coding	5803	intergenic	Prostate Cancer
1	rs3116433	84881095	1.07e-08	1	84864215	84880701	ENSG00000137976	DNASE2B	protein_coding	394	upstream	Prostate Cancer
10	rs11202736	90142203	1.07e-08	10	90033621	90344287	ENSG00000184719	RNLS	protein_coding	108582	intergenic	Prostate Cancer
8	rs4327869	23176348	1.08e-08	8	23154702	23282841	ENSG00000134013	LOXL2	protein_coding	21646	intergenic	Prostate Cancer
1	rs4589116	151002510	1.08e-08	1	150980896	151008189	ENSG00000143363	PRUNE	protein_coding	5679	intergenic	Prostate Cancer
17	rs12450628	36082421	1.08e-08	17	36046435	36105237	ENSG00000108753	HNF1B	protein_coding	22816	intergenic	Prostate Cancer
5	rs112768327	1238673	1.09e-08	5	1225470	1246304	ENSG00000164363	SLC6A18	protein_coding	7631	intergenic	Prostate Cancer
8	rs10089104	109012675	1.09e-08	8	108911544	109095913	ENSG00000147655	RSPO2	protein_coding	83238	intergenic	Prostate Cancer
11	rs11214783	113824447	1.09e-08	11	113775399	113817287	ENSG00000149305	HTR3B	protein_coding	7160	upstream	Prostate Cancer
5	rs10050865	1360487	1.09e-08	5	1317859	1345214	ENSG00000049656	CLPTM1L	protein_coding	15273	upstream	Prostate Cancer
8	rs17689776	71832012	1.09e-08	8	71581600	71702606	ENSG00000221947	XKR9	protein_coding	129406	upstream	Prostate Cancer
5	rs6871004	177978957	1.1e-08	5	177664619	178017556	ENSG00000050767	COL23A1	protein_coding	38599	intergenic	Prostate Cancer
17	rs9892963	17848602	1.1e-08	17	17746828	17875736	ENSG00000175662	TOM1L2	protein_coding	27134	intergenic	Prostate Cancer
7	rs59356672	97669145	1.11e-08	7	97613996	97620481	ENSG00000135175	OCM2	protein_coding	48664	upstream	Prostate Cancer
12	rs71467964	114689490	1.11e-08	12	114791736	114846247	ENSG00000089225	TBX5	protein_coding	102246	downstream	Prostate Cancer
15	rs674229	41089899	1.11e-08	15	41099284	41106767	ENSG00000166140	ZFYVE19	protein_coding	9385	downstream	Prostate Cancer
4	rs2048385	140930449	1.12e-08	4	140637907	141075338	ENSG00000196782	MAML3	protein_coding	144889	intergenic	Prostate Cancer
18	rs11665413	53422618	1.12e-08	18	52889562	53332018	ENSG00000196628	TCF4	protein_coding	90600	upstream	Prostate Cancer
9	rs7045411	14145058	1.12e-08	9	14081842	14398982	ENSG00000147862	NFIB	protein_coding	63216	intergenic	Prostate Cancer
8	rs76705989	127881696	1.13e-08	8	127564687	127570638	ENSG00000168672	FAM84B	protein_coding	311058	upstream	Prostate Cancer
6	rs409261	109312276	1.14e-08	6	109307640	109416022	ENSG00000080546	SESN1	protein_coding	4636	intergenic	Prostate Cancer
3	rs9310711	23195475	1.14e-08	3	23244511	23633284	ENSG00000182247	UBE2E2	protein_coding	49036	downstream	Prostate Cancer
10	rs35267408	28103438	1.14e-08	10	28064115	28287977	ENSG00000169126	ARMC4	protein_coding	39323	intergenic	Prostate Cancer
7	rs2692542	47489472	1.14e-08	7	47314752	47622156	ENSG00000136205	TNS3	protein_coding	132684	intergenic	Prostate Cancer
16	rs4784003	57708642	1.15e-08	16	57702099	57723975	ENSG00000182885	GPR97	protein_coding	6543	intergenic	Prostate Cancer
17	rs12103519	7919931	1.16e-08	17	7905912	7923657	ENSG00000132518	GUCY2D	protein_coding	3726	intergenic	Prostate Cancer
19	rs28763630	32214848	1.16e-08	19	31765851	31840453	ENSG00000121297	TSHZ3	protein_coding	374395	upstream	Prostate Cancer
2	rs7581178	121110387	1.17e-08	2	121103719	121109384	ENSG00000163083	INHBB	protein_coding	1003	upstream	Prostate Cancer
6	rs3131783	30932068	1.17e-08	6	30908749	30921998	ENSG00000168631	DPCR1	protein_coding	10070	upstream	Prostate Cancer
14	rs4151240	61296233	1.18e-08	14	61201460	61436671	ENSG00000020426	MNAT1	protein_coding	94773	intergenic	Prostate Cancer
6	rs9688547	30208345	1.18e-08	6	30152232	30181204	ENSG00000234127	TRIM26	protein_coding	27141	upstream	Prostate Cancer
1	rs11265285	154174569	1.19e-08	1	154171848	154178809	ENSG00000163263	C1orf189	protein_coding	2721	intergenic	Prostate Cancer
17	rs7222242	46565486	1.19e-08	17	46605888	46608359	ENSG00000120094	HOXB1	protein_coding	40402	downstream	Prostate Cancer
12	rs11146913	133106511	1.2e-08	12	133066137	133161774	ENSG00000112787	FBRSL1	protein_coding	40374	intergenic	Prostate Cancer
9	rs10819305	130517973	1.2e-08	9	130500596	130541020	ENSG00000095370	SH2D3C	protein_coding	17377	intergenic	Prostate Cancer
17	rs12451961	7351479	1.2e-08	17	7348380	7361026	ENSG00000170175	CHRNB1	protein_coding	3099	intergenic	Prostate Cancer
8	rs71520672	128468879	1.2e-08	8	128426535	128432311	ENSG00000212993	POU5F1B	protein_coding	36568	upstream	Prostate Cancer
6	rs9272739	32609698	1.21e-08	6	32595956	32614839	ENSG00000196735	HLA-DQA1	protein_coding	5141	intergenic	Prostate Cancer
10	rs12359697	45485934	1.21e-08	10	45454855	45491339	ENSG00000107551	RASSF4	protein_coding	5405	intergenic	Prostate Cancer
1	rs6424191	233575172	1.22e-08	1	233463514	233520894	ENSG00000143674	MLK4	protein_coding	54278	upstream	Prostate Cancer
8	rs79894344	128512036	1.22e-08	8	128426535	128432311	ENSG00000212993	POU5F1B	protein_coding	79725	upstream	Prostate Cancer
1	rs1755592	10565947	1.22e-08	1	10516579	10532583	ENSG00000160049	DFFA	protein_coding	33364	upstream	Prostate Cancer
1	rs11211182	46240170	1.22e-08	1	46252659	46501796	ENSG00000086015	MAST2	protein_coding	12489	downstream	Prostate Cancer
19	rs71356021	37377144	1.23e-08	19	37379026	37407193	ENSG00000185869	ZNF829	protein_coding	1882	downstream	Prostate Cancer
9	rs55693048	109548159	1.23e-08	9	109625378	109775915	ENSG00000148143	ZNF462	protein_coding	77219	downstream	Prostate Cancer
1	rs41475048	183058452	1.24e-08	1	182992595	183114727	ENSG00000135862	LAMC1	protein_coding	56275	intergenic	Prostate Cancer
8	rs58140769	23477481	1.24e-08	8	23386318	23432976	ENSG00000147454	SLC25A37	protein_coding	44505	upstream	Prostate Cancer
3	rs4688916	18258861	1.24e-08	3	18386879	18487080	ENSG00000182568	SATB1	protein_coding	128018	downstream	Prostate Cancer
14	rs72696837	95128034	1.24e-08	14	95058395	95090983	ENSG00000273259	RP11-986E7.7	protein_coding	37051	upstream	Prostate Cancer
5	rs10068178	172956679	1.25e-08	5	173034517	173043663	ENSG00000145919	BOD1	protein_coding	77838	downstream	Prostate Cancer
2	rs201296861	173584842	1.25e-08	2	173600002	173917621	ENSG00000091428	RAPGEF4	protein_coding	15160	downstream	Prostate Cancer
5	rs28510908	176626615	1.25e-08	5	176560026	176727216	ENSG00000165671	NSD1	protein_coding	66589	intergenic	Prostate Cancer
6	rs62441224	160324456	1.25e-08	6	160327974	160329108	ENSG00000130368	MAS1	protein_coding	3518	downstream	Prostate Cancer
18	rs76858784	53184787	1.26e-08	18	52889562	53332018	ENSG00000196628	TCF4	protein_coding	147231	intergenic	Prostate Cancer
13	rs275960	36272524	1.26e-08	13	35516424	36247159	ENSG00000172915	NBEA	protein_coding	25365	upstream	Prostate Cancer
3	rs2939820	128127643	1.27e-08	3	127872297	128127485	ENSG00000132394	EEFSEC	protein_coding	158	upstream	Prostate Cancer
11	rs7927997	76301375	1.27e-08	11	76155967	76264069	ENSG00000158636	C11orf30	protein_coding	37306	upstream	Prostate Cancer
1	rs12026113	155071167	1.28e-08	1	155036224	155060014	ENSG00000143590	EFNA3	protein_coding	11153	upstream	Prostate Cancer
14	rs112497614	61709809	1.28e-08	14	61744088	61748558	ENSG00000182107	TMEM30B	protein_coding	34279	downstream	Prostate Cancer
7	rs3735529	27186771	1.29e-08	7	27185015	27190222	ENSG00000106006	HOXA6	protein_coding	1756	intergenic	Prostate Cancer
12	rs7970710	53223661	1.29e-08	12	53215194	53228079	ENSG00000185640	KRT79	protein_coding	4418	intergenic	Prostate Cancer
7	rs2539965	20976771	1.29e-08	7	20823906	20826505	ENSG00000164651	SP8	protein_coding	150266	upstream	Prostate Cancer
6	rs4367411	32571929	1.3e-08	6	32546546	32557625	ENSG00000196126	HLA-DRB1	protein_coding	14304	upstream	Prostate Cancer
6	rs3129959	32375796	1.3e-08	6	32361740	32374905	ENSG00000204290	BTNL2	protein_coding	891	upstream	Prostate Cancer
17	rs8067800	17573539	1.3e-08	17	17584787	17714767	ENSG00000108557	RAI1	protein_coding	11248	downstream	Prostate Cancer
5	rs55685432	52663928	1.3e-08	5	52776239	52782964	ENSG00000134363	FST	protein_coding	112311	downstream	Prostate Cancer
14	rs17125798	53319905	1.3e-08	14	53323986	53419153	ENSG00000073712	FERMT2	protein_coding	4081	downstream	Prostate Cancer
6	rs76380179	32460750	1.31e-08	6	32485120	32498064	ENSG00000198502	HLA-DRB5	protein_coding	24370	downstream	Prostate Cancer
17	rs72843168	61109624	1.31e-08	17	61086917	61505060	ENSG00000170921	TANC2	protein_coding	22707	intergenic	Prostate Cancer
11	rs11602157	66827319	1.31e-08	11	66824289	66839484	ENSG00000173156	RHOD	protein_coding	3030	intergenic	Prostate Cancer
7	rs1027926	47499904	1.31e-08	7	47314752	47622156	ENSG00000136205	TNS3	protein_coding	122252	intergenic	Prostate Cancer
2	rs10931943	202242961	1.32e-08	2	202241930	202316302	ENSG00000115993	TRAK2	protein_coding	1031	intergenic	Prostate Cancer
8	rs7814665	123327984	1.33e-08	8	123793633	123986750	ENSG00000178764	ZHX2	protein_coding	465649	downstream	Prostate Cancer
8	rs4451273	128624087	1.33e-08	8	128747680	128753674	ENSG00000136997	MYC	protein_coding	123593	downstream	Prostate Cancer
6	rs3096691	32194854	1.34e-08	6	32162620	32191844	ENSG00000204301	NOTCH4	protein_coding	3010	upstream	Prostate Cancer
13	rs7995740	76227427	1.34e-08	13	76194570	76434004	ENSG00000136153	LMO7	protein_coding	32857	intergenic	Prostate Cancer
14	rs2211210	61708069	1.34e-08	14	61744088	61748558	ENSG00000182107	TMEM30B	protein_coding	36019	downstream	Prostate Cancer
3	rs2660768	87079981	1.37e-08	3	86987119	87040269	ENSG00000206538	VGLL3	protein_coding	39712	upstream	Prostate Cancer
4	rs10026787	106433814	1.37e-08	4	106290234	106395238	ENSG00000138777	PPA2	protein_coding	38576	upstream	Prostate Cancer
6	rs6904102	26587909	1.37e-08	6	26597180	26600278	ENSG00000146109	ABT1	protein_coding	9271	downstream	Prostate Cancer
4	rs111584493	106218424	1.37e-08	4	106067032	106200973	ENSG00000168769	TET2	protein_coding	17451	upstream	Prostate Cancer
4	rs11735212	95528173	1.38e-08	4	95373037	95589377	ENSG00000163110	PDLIM5	protein_coding	61204	intergenic	Prostate Cancer
5	rs57374220	66011367	1.39e-08	5	65892176	66465423	ENSG00000069020	MAST4	protein_coding	119191	intergenic	Prostate Cancer
8	rs7843584	125251157	1.4e-08	8	125324231	125384933	ENSG00000164983	TMEM65	protein_coding	73074	downstream	Prostate Cancer
13	rs9600081	73732454	1.41e-08	13	73629114	73651676	ENSG00000102554	KLF5	protein_coding	80778	upstream	Prostate Cancer
2	rs2178365	42891600	1.42e-08	2	42721709	42984087	ENSG00000057935	MTA3	protein_coding	92487	intergenic	Prostate Cancer
11	rs12291476	69083307	1.42e-08	11	69061605	69182494	ENSG00000172927	MYEOV	protein_coding	21702	intergenic	Prostate Cancer
13	rs9600072	73711349	1.43e-08	13	73629114	73651676	ENSG00000102554	KLF5	protein_coding	59673	upstream	Prostate Cancer
11	rs2154965	58894924	1.44e-08	11	58874658	58894883	ENSG00000189057	FAM111B	protein_coding	41	upstream	Prostate Cancer
1	rs3008451	88433629	1.45e-08	1	87794151	87814606	ENSG00000143013	LMO4	protein_coding	619023	upstream	Prostate Cancer
6	rs9269140	32445249	1.45e-08	6	32407619	32412823	ENSG00000204287	HLA-DRA	protein_coding	32426	upstream	Prostate Cancer
7	rs2158728	81412602	1.46e-08	7	81328322	81399754	ENSG00000019991	HGF	protein_coding	12848	upstream	Prostate Cancer
4	rs1490587	105890224	1.46e-08	4	106067032	106200973	ENSG00000168769	TET2	protein_coding	176808	downstream	Prostate Cancer
8	rs12681766	8470292	1.46e-08	8	8559448	8561616	ENSG00000253958	CLDN23	protein_coding	89156	downstream	Prostate Cancer
2	rs2380684	15998357	1.47e-08	2	16080686	16087129	ENSG00000134323	MYCN	protein_coding	82329	downstream	Prostate Cancer
11	rs11214786	113836713	1.47e-08	11	113845603	113861035	ENSG00000166736	HTR3A	protein_coding	8890	downstream	Prostate Cancer
2	rs4420751	43137879	1.47e-08	2	42994229	43019733	ENSG00000162882	HAAO	protein_coding	118146	upstream	Prostate Cancer
6	rs9274384	32632635	1.48e-08	6	32627244	32636160	ENSG00000179344	HLA-DQB1	protein_coding	3525	intergenic	Prostate Cancer
5	rs2200558	1903152	1.48e-08	5	1877541	1887350	ENSG00000113430	IRX4	protein_coding	15802	upstream	Prostate Cancer
6	rs374854430	160072956	1.48e-08	6	160090089	160183561	ENSG00000112096	SOD2	protein_coding	17133	downstream	Prostate Cancer
5	rs2735845	1300584	1.48e-08	5	1253262	1295184	ENSG00000164362	TERT	protein_coding	5400	upstream	Prostate Cancer
10	rs11818288	905050	1.49e-08	10	855484	977564	ENSG00000107929	LARP4B	protein_coding	49566	intergenic	Prostate Cancer
12	rs7311107	48777547	1.5e-08	12	48759919	48761738	ENSG00000269282	AC024257.1	protein_coding	15809	upstream	Prostate Cancer
18	rs9957743	76640264	1.5e-08	18	76740275	76762677	ENSG00000256463	SALL3	protein_coding	100011	downstream	Prostate Cancer
6	rs3851205	117463853	1.5e-08	6	117586721	117594728	ENSG00000170162	VGLL2	protein_coding	122868	downstream	Prostate Cancer
2	rs66954015	85837883	1.5e-08	2	85833777	85839189	ENSG00000168887	C2orf68	protein_coding	1306	intergenic	Prostate Cancer
6	rs9276154	32698285	1.5e-08	6	32709119	32714992	ENSG00000237541	HLA-DQA2	protein_coding	10834	downstream	Prostate Cancer
1	rs7549396	150464603	1.51e-08	1	150459887	150480078	ENSG00000143374	TARS2	protein_coding	4716	intergenic	Prostate Cancer
3	rs11711653	137558922	1.51e-08	3	137483579	137484396	ENSG00000168875	SOX14	protein_coding	74526	upstream	Prostate Cancer
3	rs6781636	141067584	1.51e-08	3	141043055	141168634	ENSG00000177311	ZBTB38	protein_coding	24529	intergenic	Prostate Cancer
11	rs10831657	2279150	1.51e-08	11	2289725	2292182	ENSG00000183734	ASCL2	protein_coding	10575	downstream	Prostate Cancer
2	rs12612172	10668511	1.54e-08	2	10710892	10830101	ENSG00000115761	NOL10	protein_coding	42381	downstream	Prostate Cancer
12	rs7974890	49652647	1.54e-08	12	49582519	49667114	ENSG00000167553	TUBA1C	protein_coding	14467	intergenic	Prostate Cancer
2	rs6732724	208045247	1.55e-08	2	207938861	208031991	ENSG00000118263	KLF7	protein_coding	13256	upstream	Prostate Cancer
17	rs11654096	47292955	1.55e-08	17	47280153	47287936	ENSG00000167083	GNGT2	protein_coding	5019	upstream	Prostate Cancer
12	rs73486474	133073652	1.55e-08	12	133066137	133161774	ENSG00000112787	FBRSL1	protein_coding	7515	intergenic	Prostate Cancer
1	rs2772234	204633397	1.56e-08	1	204586298	204654861	ENSG00000170382	LRRN2	protein_coding	21464	intergenic	Prostate Cancer
6	rs7739759	41540809	1.56e-08	6	41514164	41570122	ENSG00000137166	FOXP4	protein_coding	26645	intergenic	Prostate Cancer
6	rs9268142	32256418	1.56e-08	6	32256303	32339684	ENSG00000204296	C6orf10	protein_coding	115	intergenic	Prostate Cancer
6	rs1611741	29831983	1.56e-08	6	29794744	29798902	ENSG00000204632	HLA-G	protein_coding	33081	upstream	Prostate Cancer
18	rs9636107	53200117	1.57e-08	18	52889562	53332018	ENSG00000196628	TCF4	protein_coding	131901	intergenic	Prostate Cancer
22	rs7292838	40479448	1.57e-08	22	40440821	40731812	ENSG00000100354	TNRC6B	protein_coding	38627	intergenic	Prostate Cancer
6	rs9347370	160401248	1.58e-08	6	160390131	160534539	ENSG00000197081	IGF2R	protein_coding	11117	intergenic	Prostate Cancer
3	rs17737336	70764744	1.59e-08	3	71003844	71633140	ENSG00000114861	FOXP1	protein_coding	239100	downstream	Prostate Cancer
3	rs13072540	151994174	1.6e-08	3	151961617	152183569	ENSG00000152601	MBNL1	protein_coding	32557	intergenic	Prostate Cancer
6	rs3104408	32683112	1.62e-08	6	32709119	32714992	ENSG00000237541	HLA-DQA2	protein_coding	26007	downstream	Prostate Cancer
17	rs58188163	36084927	1.62e-08	17	36046435	36105237	ENSG00000108753	HNF1B	protein_coding	20310	intergenic	Prostate Cancer
8	rs876435	22873533	1.62e-08	8	22877646	22926692	ENSG00000120889	TNFRSF10B	protein_coding	4113	downstream	Prostate Cancer
6	rs138865221	76311354	1.62e-08	6	76311225	76427997	ENSG00000112701	SENP6	protein_coding	129	intergenic	Prostate Cancer
1	rs35550545	151000183	1.63e-08	1	150980896	151008189	ENSG00000143363	PRUNE	protein_coding	8006	intergenic	Prostate Cancer
7	rs10281087	21800369	1.64e-08	7	21940518	21985702	ENSG00000164649	CDCA7L	protein_coding	140149	downstream	Prostate Cancer
6	rs375605509	32661933	1.65e-08	6	32627244	32636160	ENSG00000179344	HLA-DQB1	protein_coding	25773	upstream	Prostate Cancer
22	rs5993838	19797211	1.67e-08	22	19744226	19771116	ENSG00000184058	TBX1	protein_coding	26095	upstream	Prostate Cancer
15	rs8025828	66849534	1.67e-08	15	66797297	66842115	ENSG00000174442	ZWILCH	protein_coding	7419	upstream	Prostate Cancer
13	rs111657365	73672884	1.68e-08	13	73629114	73651676	ENSG00000102554	KLF5	protein_coding	21208	upstream	Prostate Cancer
20	rs6050429	25183058	1.68e-08	20	25176329	25207365	ENSG00000197586	ENTPD6	protein_coding	6729	intergenic	Prostate Cancer
10	rs4919673	104521319	1.68e-08	10	104503727	104576021	ENSG00000166272	WBP1L	protein_coding	17592	intergenic	Prostate Cancer
20	rs6023059	36737771	1.7e-08	20	36661948	36720768	ENSG00000101413	RPRD1B	protein_coding	17003	upstream	Prostate Cancer
8	rs72716799	128639116	1.7e-08	8	128747680	128753674	ENSG00000136997	MYC	protein_coding	108564	downstream	Prostate Cancer
6	rs394487	160778639	1.7e-08	6	160769300	160876014	ENSG00000146477	SLC22A3	protein_coding	9339	intergenic	Prostate Cancer
3	rs34552401	70950691	1.7e-08	3	71003844	71633140	ENSG00000114861	FOXP1	protein_coding	53153	downstream	Prostate Cancer
6	rs211468	33323265	1.71e-08	6	33286335	33297046	ENSG00000204209	DAXX	protein_coding	26219	upstream	Prostate Cancer
3	rs6808522	172382576	1.71e-08	3	172361483	172361740	ENSG00000269496	AC007919.2	protein_coding	20836	upstream	Prostate Cancer
6	rs2788079	37116324	1.71e-08	6	37137979	37143202	ENSG00000137193	PIM1	protein_coding	21655	downstream	Prostate Cancer
4	rs7660586	151980358	1.72e-08	4	152020725	152025804	ENSG00000145425	RPS3A	protein_coding	40367	downstream	Prostate Cancer
3	rs74719672	86883057	1.72e-08	3	86987119	87040269	ENSG00000206538	VGLL3	protein_coding	104062	downstream	Prostate Cancer
17	rs6501473	69312222	1.75e-08	17	70036164	70036872	ENSG00000267893	AC007461.1	protein_coding	723942	downstream	Prostate Cancer
14	rs9888615	53377540	1.76e-08	14	53323986	53419153	ENSG00000073712	FERMT2	protein_coding	41613	intergenic	Prostate Cancer
7	rs141155748	92551114	1.77e-08	7	92234235	92465908	ENSG00000105810	CDK6	protein_coding	85206	upstream	Prostate Cancer
11	rs7934765	49552858	1.78e-08	11	49168187	49230222	ENSG00000086205	FOLH1	protein_coding	322636	upstream	Prostate Cancer
6	rs6900159	153357921	1.78e-08	6	153325594	153452384	ENSG00000091844	RGS17	protein_coding	32327	intergenic	Prostate Cancer
3	rs9819838	106935803	1.79e-08	3	107096188	107097481	ENSG00000138483	CCDC54	protein_coding	160385	downstream	Prostate Cancer
6	rs540908	153434922	1.8e-08	6	153325594	153452384	ENSG00000091844	RGS17	protein_coding	17462	intergenic	Prostate Cancer
6	rs6939799	26328366	1.8e-08	6	26365387	26378546	ENSG00000186470	BTN3A2	protein_coding	37021	downstream	Prostate Cancer
4	rs1036573	94834672	1.8e-08	4	94750042	94751221	ENSG00000172238	ATOH1	protein_coding	83451	upstream	Prostate Cancer
6	rs1029239	30138162	1.81e-08	6	30130993	30140473	ENSG00000204610	TRIM15	protein_coding	2311	intergenic	Prostate Cancer
11	rs6592652	76285579	1.82e-08	11	76155967	76264069	ENSG00000158636	C11orf30	protein_coding	21510	upstream	Prostate Cancer
4	rs17035270	106036545	1.82e-08	4	106067032	106200973	ENSG00000168769	TET2	protein_coding	30487	downstream	Prostate Cancer
6	rs9274299	32631958	1.83e-08	6	32627244	32636160	ENSG00000179344	HLA-DQB1	protein_coding	4202	intergenic	Prostate Cancer
7	rs10807802	20444952	1.83e-08	7	20370325	20455377	ENSG00000105855	ITGB8	protein_coding	10425	intergenic	Prostate Cancer
3	rs56023037	48412246	1.83e-08	3	48413709	48442666	ENSG00000164049	FBXW12	protein_coding	1463	downstream	Prostate Cancer
3	rs13433861	114955517	1.83e-08	3	114056941	114866118	ENSG00000181722	ZBTB20	protein_coding	89399	upstream	Prostate Cancer
2	rs6545947	62717680	1.83e-08	2	62727356	62739029	ENSG00000186889	TMEM17	protein_coding	9676	downstream	Prostate Cancer
1	rs4993067	184290307	1.85e-08	1	184356192	184598154	ENSG00000116667	C1orf21	protein_coding	65885	downstream	Prostate Cancer
16	rs2303260	82203786	1.86e-08	16	82181403	82203831	ENSG00000135698	MPHOSPH6	protein_coding	45	intergenic	Prostate Cancer
8	rs200170336	11144199	1.86e-08	8	11141925	11185646	ENSG00000104643	MTMR9	protein_coding	2274	intergenic	Prostate Cancer
15	rs3861196	33416453	1.86e-08	15	33057747	33486897	ENSG00000248905	FMN1	protein_coding	70444	intergenic	Prostate Cancer
2	rs3806583	43021336	1.86e-08	2	42994229	43019733	ENSG00000162882	HAAO	protein_coding	1603	upstream	Prostate Cancer
3	rs893165	86744417	1.87e-08	3	86987119	87040269	ENSG00000206538	VGLL3	protein_coding	242702	downstream	Prostate Cancer
17	rs117208279	7337862	1.87e-08	17	7338762	7340998	ENSG00000181284	TMEM102	protein_coding	900	downstream	Prostate Cancer
6	rs56131013	28320677	1.88e-08	6	28317691	28336947	ENSG00000189298	ZKSCAN3	protein_coding	2986	intergenic	Prostate Cancer
8	rs80111326	128694020	1.88e-08	8	128747680	128753674	ENSG00000136997	MYC	protein_coding	53660	downstream	Prostate Cancer
10	rs4750473	5722561	1.88e-08	10	5726801	5805703	ENSG00000108021	FAM208B	protein_coding	4240	downstream	Prostate Cancer
11	rs74632205	107983089	1.88e-08	11	107879459	107978503	ENSG00000166266	CUL5	protein_coding	4586	upstream	Prostate Cancer
1	rs1407814	167311657	1.89e-08	1	167190066	167396582	ENSG00000143190	POU2F1	protein_coding	84925	intergenic	Prostate Cancer
10	rs2116061	122779423	1.9e-08	10	122610687	122669036	ENSG00000120008	WDR11	protein_coding	110387	upstream	Prostate Cancer
19	rs10411893	17145246	1.9e-08	19	17003758	17137625	ENSG00000160111	CPAMD8	protein_coding	7621	upstream	Prostate Cancer
3	rs61793117	153530902	1.91e-08	3	153838792	153975616	ENSG00000114790	ARHGEF26	protein_coding	307890	downstream	Prostate Cancer
11	rs7109670	69207345	1.91e-08	11	69061605	69182494	ENSG00000172927	MYEOV	protein_coding	24851	upstream	Prostate Cancer
6	rs3830060	32633971	1.92e-08	6	32627244	32636160	ENSG00000179344	HLA-DQB1	protein_coding	2189	intergenic	Prostate Cancer
11	rs28639773	69192324	1.92e-08	11	69061605	69182494	ENSG00000172927	MYEOV	protein_coding	9830	upstream	Prostate Cancer
17	rs72811265	12578066	1.92e-08	17	12569207	12672266	ENSG00000141052	MYOCD	protein_coding	8859	intergenic	Prostate Cancer
7	rs11563323	27388060	1.92e-08	7	27282164	27290112	ENSG00000106038	EVX1	protein_coding	97948	upstream	Prostate Cancer
17	rs12951376	17752809	1.92e-08	17	17746828	17875736	ENSG00000175662	TOM1L2	protein_coding	5981	intergenic	Prostate Cancer
11	rs1018853	65122682	1.94e-08	11	65122238	65125084	ENSG00000173825	TIGD3	protein_coding	444	intergenic	Prostate Cancer
2	rs2310876	242050740	1.95e-08	2	242045514	242089679	ENSG00000115687	PASK	protein_coding	5226	intergenic	Prostate Cancer
6	rs12111032	31242191	1.95e-08	6	31236526	31239907	ENSG00000204525	HLA-C	protein_coding	2284	upstream	Prostate Cancer
17	rs8081410	36022278	1.96e-08	17	35969787	36003493	ENSG00000141141	DDX52	protein_coding	18785	upstream	Prostate Cancer
6	rs339335	117213995	1.98e-08	6	117198375	117253326	ENSG00000185002	RFX6	protein_coding	15620	intergenic	Prostate Cancer
17	rs916894	36084261	1.98e-08	17	36046435	36105237	ENSG00000108753	HNF1B	protein_coding	20976	intergenic	Prostate Cancer
14	rs7152337	64632215	1.98e-08	14	64319683	64693165	ENSG00000054654	SYNE2	protein_coding	60950	intergenic	Prostate Cancer
5	rs13183225	1509576	1.98e-08	5	1456595	1524092	ENSG00000153395	LPCAT1	protein_coding	14516	intergenic	Prostate Cancer
1	rs10927860	16155107	1.98e-08	1	16174359	16266955	ENSG00000065526	SPEN	protein_coding	19252	downstream	Prostate Cancer
18	rs12956892	56746315	1.99e-08	18	56806709	56826068	ENSG00000166562	SEC11C	protein_coding	60394	downstream	Prostate Cancer
2	rs59153528	16058094	2.01e-08	2	16080686	16087129	ENSG00000134323	MYCN	protein_coding	22592	downstream	Prostate Cancer
14	rs78879082	53452818	2.01e-08	14	53323986	53419153	ENSG00000073712	FERMT2	protein_coding	33665	upstream	Prostate Cancer
9	rs10963918	19029634	2.02e-08	9	18927656	19033251	ENSG00000155875	FAM154A	protein_coding	3617	intergenic	Prostate Cancer
6	rs1632947	29794658	2.02e-08	6	29794744	29798902	ENSG00000204632	HLA-G	protein_coding	86	downstream	Prostate Cancer
6	rs2647074	32574360	2.02e-08	6	32546546	32557625	ENSG00000196126	HLA-DRB1	protein_coding	16735	upstream	Prostate Cancer
6	rs588997	33028717	2.03e-08	6	33032346	33048552	ENSG00000231389	HLA-DPA1	protein_coding	3629	downstream	Prostate Cancer
6	rs3129890	32414273	2.03e-08	6	32407619	32412823	ENSG00000204287	HLA-DRA	protein_coding	1450	upstream	Prostate Cancer
19	rs7259574	38956176	2.05e-08	19	38924339	39078204	ENSG00000196218	RYR1	protein_coding	31837	intergenic	Prostate Cancer
13	rs9592916	73969076	2.06e-08	13	74260226	74708394	ENSG00000118922	KLF12	protein_coding	291150	downstream	Prostate Cancer
6	rs2315129	161085120	2.08e-08	6	160952515	161087407	ENSG00000198670	LPA	protein_coding	2287	intergenic	Prostate Cancer
20	rs4404353	61012317	2.08e-08	20	60985293	61002589	ENSG00000130701	RBBP8NL	protein_coding	9728	upstream	Prostate Cancer
12	rs3803182	48398223	2.08e-08	12	48366748	48398269	ENSG00000139219	COL2A1	protein_coding	46	intergenic	Prostate Cancer
7	rs12668030	21302719	2.08e-08	7	21467652	21554440	ENSG00000105866	SP4	protein_coding	164933	downstream	Prostate Cancer
5	rs1486941	1916098	2.08e-08	5	1877541	1887350	ENSG00000113430	IRX4	protein_coding	28748	upstream	Prostate Cancer
13	rs4531637	51129735	2.1e-08	13	51285144	51418075	ENSG00000186047	DLEU7	protein_coding	155409	downstream	Prostate Cancer
15	rs2412005	101767591	2.11e-08	15	101715928	101792137	ENSG00000131873	CHSY1	protein_coding	24546	intergenic	Prostate Cancer
6	rs28752520	32584739	2.11e-08	6	32595956	32614839	ENSG00000196735	HLA-DQA1	protein_coding	11217	downstream	Prostate Cancer
6	rs12212633	117422155	2.12e-08	6	117586721	117594728	ENSG00000170162	VGLL2	protein_coding	164566	downstream	Prostate Cancer
17	rs28432811	47338381	2.12e-08	17	47366568	47439835	ENSG00000198740	ZNF652	protein_coding	28187	downstream	Prostate Cancer
2	rs2576836	64329990	2.12e-08	2	64319786	64371588	ENSG00000197329	PELI1	protein_coding	10204	intergenic	Prostate Cancer
3	rs3136605	172226074	2.14e-08	3	172223298	172241297	ENSG00000121858	TNFSF10	protein_coding	2776	intergenic	Prostate Cancer
13	rs71436227	51036867	2.14e-08	13	51285144	51418075	ENSG00000186047	DLEU7	protein_coding	248277	downstream	Prostate Cancer
4	rs13103835	103232168	2.14e-08	4	103172198	103352415	ENSG00000138821	SLC39A8	protein_coding	59970	intergenic	Prostate Cancer
5	rs6876514	1238396	2.15e-08	5	1225470	1246304	ENSG00000164363	SLC6A18	protein_coding	7908	intergenic	Prostate Cancer
13	rs12584908	73749998	2.15e-08	13	73629114	73651676	ENSG00000102554	KLF5	protein_coding	98322	upstream	Prostate Cancer
4	rs13122032	170047004	2.15e-08	4	170015407	170192256	ENSG00000154447	SH3RF1	protein_coding	31597	intergenic	Prostate Cancer
4	rs1521717	157533294	2.16e-08	4	157555646	157563606	ENSG00000251283	RP11-171N4.2	protein_coding	22352	downstream	Prostate Cancer
2	rs7578006	174204526	2.16e-08	2	174219548	174233725	ENSG00000144354	CDCA7	protein_coding	15022	downstream	Prostate Cancer
6	rs154988	32877266	2.17e-08	6	32902406	32908847	ENSG00000242574	HLA-DMB	protein_coding	25140	downstream	Prostate Cancer
17	rs4925095	17569286	2.17e-08	17	17584787	17714767	ENSG00000108557	RAI1	protein_coding	15501	downstream	Prostate Cancer
8	rs4871778	128273928	2.18e-08	8	128426535	128432311	ENSG00000212993	POU5F1B	protein_coding	152607	downstream	Prostate Cancer
2	rs28775955	42956254	2.19e-08	2	42721709	42984087	ENSG00000057935	MTA3	protein_coding	27833	intergenic	Prostate Cancer
7	rs7788251	21013709	2.19e-08	7	20823906	20826505	ENSG00000164651	SP8	protein_coding	187204	upstream	Prostate Cancer
10	rs61847076	51591402	2.2e-08	10	51565108	51590734	ENSG00000138293	NCOA4	protein_coding	668	upstream	Prostate Cancer
11	rs7934632	102412079	2.22e-08	11	102391239	102401484	ENSG00000137673	MMP7	protein_coding	10595	upstream	Prostate Cancer
3	rs12630450	169480204	2.22e-08	3	169484709	169487683	ENSG00000184378	ACTRT3	protein_coding	4505	downstream	Prostate Cancer
6	rs10711214	21825945	2.24e-08	6	21593972	21598847	ENSG00000124766	SOX4	protein_coding	227098	upstream	Prostate Cancer
2	rs6545942	62682142	2.24e-08	2	62727356	62739029	ENSG00000186889	TMEM17	protein_coding	45214	downstream	Prostate Cancer
1	rs195722	24788128	2.24e-08	1	24742284	24799466	ENSG00000001461	NIPAL3	protein_coding	11338	intergenic	Prostate Cancer
2	rs12463440	62731748	2.24e-08	2	62727356	62739029	ENSG00000186889	TMEM17	protein_coding	4392	intergenic	Prostate Cancer
2	rs35430572	241959052	2.26e-08	2	241938255	242034983	ENSG00000162804	SNED1	protein_coding	20797	intergenic	Prostate Cancer
5	rs6861719	159490247	2.26e-08	5	159488808	159546430	ENSG00000170234	PWWP2A	protein_coding	1439	intergenic	Prostate Cancer
7	rs62451119	27943464	2.27e-08	7	27778950	27884183	ENSG00000106052	TAX1BP1	protein_coding	59281	upstream	Prostate Cancer
6	rs9271744	32593755	2.27e-08	6	32595956	32614839	ENSG00000196735	HLA-DQA1	protein_coding	2201	downstream	Prostate Cancer
15	rs9920546	55946732	2.28e-08	15	55903744	56035288	ENSG00000166450	PRTG	protein_coding	42988	intergenic	Prostate Cancer
6	rs2233959	31081065	2.28e-08	6	31079000	31080336	ENSG00000204542	C6orf15	protein_coding	729	upstream	Prostate Cancer
6	rs77054685	71282172	2.3e-08	6	71276620	71299272	ENSG00000154079	C6orf57	protein_coding	5552	intergenic	Prostate Cancer
20	rs2738774	62269338	2.3e-08	20	62271061	62284780	ENSG00000197457	STMN3	protein_coding	1723	downstream	Prostate Cancer
3	rs11706293	128263510	2.3e-08	3	128290843	128294929	ENSG00000198685	C3orf27	protein_coding	27333	downstream	Prostate Cancer
19	rs10408768	38760692	2.31e-08	19	38741877	38747231	ENSG00000167641	PPP1R14A	protein_coding	13461	upstream	Prostate Cancer
6	rs62424548	117336360	2.32e-08	6	117198375	117253326	ENSG00000185002	RFX6	protein_coding	83034	upstream	Prostate Cancer
11	rs11227289	65521126	2.32e-08	11	65543364	65548273	ENSG00000254470	AP5B1	protein_coding	22238	downstream	Prostate Cancer
3	rs12494201	169559856	2.34e-08	3	169556967	169587718	ENSG00000114248	LRRC31	protein_coding	2889	intergenic	Prostate Cancer
6	rs35050592	153502902	2.35e-08	6	153552455	153668623	ENSG00000213121	AL590867.1	protein_coding	49553	downstream	Prostate Cancer
13	rs279076	51100659	2.36e-08	13	51285144	51418075	ENSG00000186047	DLEU7	protein_coding	184485	downstream	Prostate Cancer
6	rs1150739	30031345	2.38e-08	6	30026676	30032686	ENSG00000066379	ZNRD1	protein_coding	1341	intergenic	Prostate Cancer
18	rs12607091	20015517	2.39e-08	18	19993564	19997878	ENSG00000212710	CTAGE1	protein_coding	17639	upstream	Prostate Cancer
17	rs62081892	57242412	2.39e-08	17	57232860	57282066	ENSG00000068489	PRR11	protein_coding	9552	intergenic	Prostate Cancer
2	rs13388990	111862303	2.41e-08	2	111490150	111875799	ENSG00000153093	ACOXL	protein_coding	13496	intergenic	Prostate Cancer
18	rs72912369	45383426	2.41e-08	18	45357922	45457515	ENSG00000175387	SMAD2	protein_coding	25504	intergenic	Prostate Cancer
8	rs12544414	23110784	2.44e-08	8	23101150	23119512	ENSG00000147457	CHMP7	protein_coding	8728	intergenic	Prostate Cancer
3	rs62262061	49917686	2.44e-08	3	49924435	49941299	ENSG00000164078	MST1R	protein_coding	6749	downstream	Prostate Cancer
14	rs79108991	61315474	2.44e-08	14	61201460	61436671	ENSG00000020426	MNAT1	protein_coding	114014	intergenic	Prostate Cancer
11	rs4936662	111587901	2.46e-08	11	111597632	111637151	ENSG00000137713	PPP2R1B	protein_coding	9731	downstream	Prostate Cancer
13	rs11616796	73630200	2.46e-08	13	73629114	73651676	ENSG00000102554	KLF5	protein_coding	1086	intergenic	Prostate Cancer
22	rs80411	43561675	2.46e-08	22	43562628	43583139	ENSG00000100304	TTLL12	protein_coding	953	downstream	Prostate Cancer
14	rs61978252	70673504	2.47e-08	14	70510934	70655787	ENSG00000100678	SLC8A3	protein_coding	17717	upstream	Prostate Cancer
3	rs2969248	128139380	2.48e-08	3	127872297	128127485	ENSG00000132394	EEFSEC	protein_coding	11895	upstream	Prostate Cancer
8	rs2572375	11217455	2.48e-08	8	11225911	11296167	ENSG00000184608	C8orf12	protein_coding	8456	downstream	Prostate Cancer
12	rs73212062	90525874	2.48e-08	12	89981828	90103077	ENSG00000070961	ATP2B1	protein_coding	422797	upstream	Prostate Cancer
11	rs12146493	65547333	2.48e-08	11	65543364	65548273	ENSG00000254470	AP5B1	protein_coding	940	intergenic	Prostate Cancer
3	rs9879713	23223979	2.48e-08	3	23244511	23633284	ENSG00000182247	UBE2E2	protein_coding	20532	downstream	Prostate Cancer
8	rs10957156	61629401	2.49e-08	8	61591337	61779465	ENSG00000171316	CHD7	protein_coding	38064	intergenic	Prostate Cancer
2	rs76424311	10749330	2.49e-08	2	10710892	10830101	ENSG00000115761	NOL10	protein_coding	38438	intergenic	Prostate Cancer
5	rs6892218	177810264	2.49e-08	5	177664619	178017556	ENSG00000050767	COL23A1	protein_coding	145645	intergenic	Prostate Cancer
4	rs344113	77710427	2.49e-08	4	77356253	77704406	ENSG00000138771	SHROOM3	protein_coding	6021	upstream	Prostate Cancer
6	rs9257566	29144532	2.5e-08	6	29141311	29142351	ENSG00000204700	OR2J2	protein_coding	2181	upstream	Prostate Cancer
14	rs3759645	53255595	2.51e-08	14	53241912	53258386	ENSG00000100522	GNPNAT1	protein_coding	2791	intergenic	Prostate Cancer
1	rs542969	24690414	2.52e-08	1	24645812	24690972	ENSG00000158055	GRHL3	protein_coding	558	intergenic	Prostate Cancer
6	rs12722072	32609239	2.53e-08	6	32595956	32614839	ENSG00000196735	HLA-DQA1	protein_coding	5600	intergenic	Prostate Cancer
17	rs2302767	7350544	2.54e-08	17	7348380	7361026	ENSG00000170175	CHRNB1	protein_coding	2164	intergenic	Prostate Cancer
6	rs9350385	21862083	2.54e-08	6	21593972	21598847	ENSG00000124766	SOX4	protein_coding	263236	upstream	Prostate Cancer
2	rs13034580	242125692	2.56e-08	2	242127924	242164792	ENSG00000146205	ANO7	protein_coding	2232	downstream	Prostate Cancer
3	rs6770145	64923359	2.57e-08	3	64501333	64673676	ENSG00000163638	ADAMTS9	protein_coding	249683	upstream	Prostate Cancer
3	rs2160898	169710363	2.58e-08	3	169684423	169716161	ENSG00000008952	SEC62	protein_coding	5798	intergenic	Prostate Cancer
10	rs11199702	122767501	2.59e-08	10	122610687	122669036	ENSG00000120008	WDR11	protein_coding	98465	upstream	Prostate Cancer
2	rs2902065	68482327	2.6e-08	2	68405989	68483369	ENSG00000221823	PPP3R1	protein_coding	1042	intergenic	Prostate Cancer
17	rs10852732	69321789	2.62e-08	17	70036164	70036872	ENSG00000267893	AC007461.1	protein_coding	714375	downstream	Prostate Cancer
10	rs10883839	104920341	2.62e-08	10	104845940	104953056	ENSG00000076685	NT5C2	protein_coding	32715	intergenic	Prostate Cancer
15	rs1355584	70610405	2.62e-08	15	70340129	70390515	ENSG00000140332	TLE3	protein_coding	219890	upstream	Prostate Cancer
2	rs13015798	201909515	2.62e-08	2	201936156	201950473	ENSG00000119013	NDUFB3	protein_coding	26641	downstream	Prostate Cancer
21	rs6517487	40289888	2.63e-08	21	40177231	40196879	ENSG00000157557	ETS2	protein_coding	93009	upstream	Prostate Cancer
2	rs17577380	62914811	2.64e-08	2	62900986	63273622	ENSG00000115504	EHBP1	protein_coding	13825	intergenic	Prostate Cancer
6	rs6930134	116858233	2.65e-08	6	116850174	116880031	ENSG00000164451	FAM26D	protein_coding	8059	intergenic	Prostate Cancer
11	rs12364481	48143879	2.65e-08	11	48002113	48189670	ENSG00000149177	PTPRJ	protein_coding	45791	intergenic	Prostate Cancer
3	rs1298162	107175888	2.65e-08	3	107241783	107530171	ENSG00000114439	BBX	protein_coding	65895	downstream	Prostate Cancer
12	rs34014484	133046844	2.66e-08	12	133049334	133050726	ENSG00000269676	MUC8	protein_coding	2490	downstream	Prostate Cancer
5	rs889017	172945918	2.68e-08	5	173034517	173043663	ENSG00000145919	BOD1	protein_coding	88599	downstream	Prostate Cancer
10	rs6602885	47606238	2.69e-08	10	47657581	47701443	ENSG00000198250	ANTXRL	protein_coding	51343	downstream	Prostate Cancer
2	rs2325810	238491003	2.7e-08	2	238482965	238510257	ENSG00000124839	RAB17	protein_coding	8038	intergenic	Prostate Cancer
17	rs559255533	36301631	2.71e-08	17	36283971	36294915	ENSG00000185128	TBC1D3F	protein_coding	6716	upstream	Prostate Cancer
15	rs12911761	66943985	2.72e-08	15	66874528	66978132	ENSG00000259471	RP11-321F6.1	protein_coding	34147	intergenic	Prostate Cancer
12	rs71467966	114706427	2.74e-08	12	114791736	114846247	ENSG00000089225	TBX5	protein_coding	85309	downstream	Prostate Cancer
1	rs6661281	156074845	2.75e-08	1	156052364	156109880	ENSG00000160789	LMNA	protein_coding	22481	intergenic	Prostate Cancer
17	rs7211602	36026401	2.75e-08	17	36046435	36105237	ENSG00000108753	HNF1B	protein_coding	20034	downstream	Prostate Cancer
2	rs11123409	111953910	2.78e-08	2	111876955	111926024	ENSG00000153094	BCL2L11	protein_coding	27886	upstream	Prostate Cancer
7	rs13221415	97838142	2.79e-08	7	97736197	97838945	ENSG00000164715	LMTK2	protein_coding	803	intergenic	Prostate Cancer
8	rs10111296	128312065	2.79e-08	8	128426535	128432311	ENSG00000212993	POU5F1B	protein_coding	114470	downstream	Prostate Cancer
8	rs4424314	81324050	2.79e-08	8	81397854	81438500	ENSG00000205189	ZBTB10	protein_coding	73804	downstream	Prostate Cancer
11	rs2408391	102404491	2.79e-08	11	102391239	102401484	ENSG00000137673	MMP7	protein_coding	3007	upstream	Prostate Cancer
2	rs12999901	58361134	2.8e-08	2	58386378	58468507	ENSG00000115392	FANCL	protein_coding	25244	downstream	Prostate Cancer
4	rs7667693	94865274	2.8e-08	4	94750042	94751221	ENSG00000172238	ATOH1	protein_coding	114053	upstream	Prostate Cancer
6	rs2734950	29854569	2.8e-08	6	29909037	29913661	ENSG00000206503	HLA-A	protein_coding	54468	downstream	Prostate Cancer
6	rs2517664	30073259	2.81e-08	6	30070674	30080883	ENSG00000204616	TRIM31	protein_coding	2585	intergenic	Prostate Cancer
10	rs12570524	5755832	2.82e-08	10	5726801	5805703	ENSG00000108021	FAM208B	protein_coding	29031	intergenic	Prostate Cancer
17	rs2285741	36045807	2.82e-08	17	36046435	36105237	ENSG00000108753	HNF1B	protein_coding	628	downstream	Prostate Cancer
14	rs10136487	61724349	2.84e-08	14	61744088	61748558	ENSG00000182107	TMEM30B	protein_coding	19739	downstream	Prostate Cancer
18	rs73002526	77024881	2.84e-08	18	76829285	77138283	ENSG00000166377	ATP9B	protein_coding	113402	intergenic	Prostate Cancer
2	rs867306	238454154	2.85e-08	2	238394071	238463961	ENSG00000115648	MLPH	protein_coding	9807	intergenic	Prostate Cancer
6	rs6907508	34592090	2.85e-08	6	34555065	34664636	ENSG00000196821	C6orf106	protein_coding	37025	intergenic	Prostate Cancer
17	rs3948593	7615364	2.85e-08	17	7608520	7614696	ENSG00000108947	EFNB3	protein_coding	668	upstream	Prostate Cancer
8	rs62514039	128630969	2.87e-08	8	128747680	128753674	ENSG00000136997	MYC	protein_coding	116711	downstream	Prostate Cancer
16	rs9929370	85041216	2.87e-08	16	85007787	85045141	ENSG00000153786	ZDHHC7	protein_coding	3925	intergenic	Prostate Cancer
4	rs7689017	110810499	2.87e-08	4	110769358	110793471	ENSG00000183423	LRIT3	protein_coding	17028	upstream	Prostate Cancer
19	rs62113217	51365545	2.87e-08	19	51364824	51383823	ENSG00000167751	KLK2	protein_coding	721	intergenic	Prostate Cancer
7	rs11983782	22893795	2.87e-08	7	22852251	22862470	ENSG00000196683	TOMM7	protein_coding	31325	upstream	Prostate Cancer
4	rs6855365	105981576	2.89e-08	4	106067032	106200973	ENSG00000168769	TET2	protein_coding	85456	downstream	Prostate Cancer
11	rs10770125	2169014	2.9e-08	11	2150342	2170833	ENSG00000167244	IGF2	protein_coding	1819	intergenic	Prostate Cancer
18	rs813043	53404694	2.91e-08	18	52889562	53332018	ENSG00000196628	TCF4	protein_coding	72676	upstream	Prostate Cancer
11	rs10895218	101772712	2.93e-08	11	101761405	101787253	ENSG00000187151	ANGPTL5	protein_coding	11307	intergenic	Prostate Cancer
6	rs13209574	130347517	2.94e-08	6	130334844	130462594	ENSG00000198945	L3MBTL3	protein_coding	12673	intergenic	Prostate Cancer
3	rs6442112	48316034	2.95e-08	3	48334754	48343175	ENSG00000172113	NME6	protein_coding	18720	downstream	Prostate Cancer
17	rs9906150	69074779	2.95e-08	17	68164814	68176189	ENSG00000123700	KCNJ2	protein_coding	898590	upstream	Prostate Cancer
12	rs7308146	53324169	2.96e-08	12	53342655	53346685	ENSG00000111057	KRT18	protein_coding	18486	downstream	Prostate Cancer
3	rs12636119	169793901	2.96e-08	3	169755717	169803191	ENSG00000173890	GPR160	protein_coding	9290	intergenic	Prostate Cancer
3	rs4955411	49145304	2.96e-08	3	49145479	49158371	ENSG00000172046	USP19	protein_coding	175	downstream	Prostate Cancer
3	rs1317365	160278478	2.98e-08	3	160212783	160283376	ENSG00000186432	KPNA4	protein_coding	4898	intergenic	Prostate Cancer
19	rs111306747	17219826	2.98e-08	19	17186591	17325346	ENSG00000099331	MYO9B	protein_coding	33235	intergenic	Prostate Cancer
2	rs75877005	43910905	2.98e-08	2	43864412	43995126	ENSG00000152527	PLEKHH2	protein_coding	46493	intergenic	Prostate Cancer
17	rs4792589	8117088	2.99e-08	17	8108056	8113918	ENSG00000178999	AURKB	protein_coding	3170	upstream	Prostate Cancer
21	rs7275340	36061995	3e-08	21	36041688	36090525	ENSG00000159212	CLIC6	protein_coding	20307	intergenic	Prostate Cancer
6	rs9272079	32599632	3.01e-08	6	32595956	32614839	ENSG00000196735	HLA-DQA1	protein_coding	3676	intergenic	Prostate Cancer
15	rs6598539	99204483	3.01e-08	15	99192200	99507759	ENSG00000140443	IGF1R	protein_coding	12283	intergenic	Prostate Cancer
21	rs2824039	18144042	3.03e-08	21	18811208	18821503	ENSG00000232560	C21orf37	protein_coding	667166	downstream	Prostate Cancer
7	rs13243593	40858578	3.05e-08	7	40174575	40900362	ENSG00000175600	SUGCT	protein_coding	41784	intergenic	Prostate Cancer
9	rs17810415	19032907	3.07e-08	9	18927656	19033251	ENSG00000155875	FAM154A	protein_coding	344	intergenic	Prostate Cancer
6	rs204993	32155581	3.08e-08	6	32152512	32157963	ENSG00000204304	PBX2	protein_coding	2382	intergenic	Prostate Cancer
16	rs1010639	85131857	3.08e-08	16	85131965	85146114	ENSG00000153789	FAM92B	protein_coding	108	downstream	Prostate Cancer
6	rs378956	29522207	3.09e-08	6	29523292	29527702	ENSG00000213886	UBD	protein_coding	1085	downstream	Prostate Cancer
12	rs7969505	12827900	3.09e-08	12	12813825	12849141	ENSG00000183150	GPR19	protein_coding	14075	intergenic	Prostate Cancer
6	rs2508038	29911740	3.1e-08	6	29909037	29913661	ENSG00000206503	HLA-A	protein_coding	1921	intergenic	Prostate Cancer
8	rs11991777	124747367	3.12e-08	8	124693034	124749647	ENSG00000104537	ANXA13	protein_coding	2280	intergenic	Prostate Cancer
6	rs9263773	31120240	3.13e-08	6	31110216	31126015	ENSG00000204536	CCHCR1	protein_coding	5775	intergenic	Prostate Cancer
18	rs6566073	73033372	3.14e-08	18	72922710	73001905	ENSG00000179981	TSHZ1	protein_coding	31467	upstream	Prostate Cancer
11	rs2376554	68811445	3.15e-08	11	68816365	68858072	ENSG00000162341	TPCN2	protein_coding	4920	downstream	Prostate Cancer
10	rs7916940	123196310	3.15e-08	10	123237848	123357972	ENSG00000066468	FGFR2	protein_coding	41538	downstream	Prostate Cancer
18	rs13381619	45416884	3.15e-08	18	45357922	45457515	ENSG00000175387	SMAD2	protein_coding	40631	intergenic	Prostate Cancer
7	rs9886061	21094737	3.16e-08	7	20823906	20826505	ENSG00000164651	SP8	protein_coding	268232	upstream	Prostate Cancer
3	rs202098448	113287453	3.16e-08	3	113251143	113348425	ENSG00000072858	SIDT1	protein_coding	36310	intergenic	Prostate Cancer
1	rs3813795	27679797	3.16e-08	1	27668513	27680421	ENSG00000142765	SYTL1	protein_coding	624	intergenic	Prostate Cancer
12	rs2241221	14959391	3.16e-08	12	14957584	14967116	ENSG00000179256	SMCO3	protein_coding	1807	intergenic	Prostate Cancer
8	rs73343409	128466046	3.18e-08	8	128426535	128432311	ENSG00000212993	POU5F1B	protein_coding	33735	upstream	Prostate Cancer
11	rs4494327	76294836	3.18e-08	11	76155967	76264069	ENSG00000158636	C11orf30	protein_coding	30767	upstream	Prostate Cancer
1	rs11586446	151712488	3.19e-08	1	151682909	151702281	ENSG00000178796	RIIAD1	protein_coding	10207	upstream	Prostate Cancer
10	rs7904567	46993103	3.19e-08	10	46994087	47005643	ENSG00000204175	GPRIN2	protein_coding	984	downstream	Prostate Cancer
20	rs13043574	60996277	3.19e-08	20	60985293	61002589	ENSG00000130701	RBBP8NL	protein_coding	6312	intergenic	Prostate Cancer
13	rs9521393	110130144	3.22e-08	13	109248500	109860355	ENSG00000041515	MYO16	protein_coding	269789	upstream	Prostate Cancer
4	rs5859357	73775975	3.22e-08	4	73921797	73935472	ENSG00000163626	COX18	protein_coding	145822	downstream	Prostate Cancer
7	rs370195703	1944698	3.22e-08	7	1878222	1889567	ENSG00000176349	AC110781.3	protein_coding	55131	upstream	Prostate Cancer
6	rs9257703	29278505	3.24e-08	6	29274403	29275519	ENSG00000204695	OR14J1	protein_coding	2986	upstream	Prostate Cancer
2	rs836638	173542899	3.25e-08	2	173420101	173489823	ENSG00000152256	PDK1	protein_coding	53076	upstream	Prostate Cancer
12	rs11168337	48376530	3.26e-08	12	48366748	48398269	ENSG00000139219	COL2A1	protein_coding	9782	intergenic	Prostate Cancer
5	rs55812865	134019308	3.26e-08	5	133936834	133984961	ENSG00000152700	SAR1B	protein_coding	34347	upstream	Prostate Cancer
9	rs10963949	19084444	3.27e-08	9	19053141	19103117	ENSG00000147874	HAUS6	protein_coding	18673	intergenic	Prostate Cancer
7	rs10488575	20835440	3.28e-08	7	20823906	20826505	ENSG00000164651	SP8	protein_coding	8935	upstream	Prostate Cancer
4	rs10008015	106005247	3.28e-08	4	106067032	106200973	ENSG00000168769	TET2	protein_coding	61785	downstream	Prostate Cancer
2	rs2074840	242141719	3.3e-08	2	242127924	242164792	ENSG00000146205	ANO7	protein_coding	13795	intergenic	Prostate Cancer
7	rs4421257	1955152	3.3e-08	7	1878222	1889567	ENSG00000176349	AC110781.3	protein_coding	65585	upstream	Prostate Cancer
8	rs13254857	23481757	3.32e-08	8	23386318	23432976	ENSG00000147454	SLC25A37	protein_coding	48781	upstream	Prostate Cancer
17	rs35970757	7894817	3.33e-08	17	7905912	7923657	ENSG00000132518	GUCY2D	protein_coding	11095	downstream	Prostate Cancer
12	rs855200	102883155	3.33e-08	12	102789645	102874423	ENSG00000017427	IGF1	protein_coding	8732	upstream	Prostate Cancer
12	rs1896009	114689743	3.35e-08	12	114791736	114846247	ENSG00000089225	TBX5	protein_coding	101993	downstream	Prostate Cancer
6	rs3130517	31190303	3.38e-08	6	31165537	31171745	ENSG00000206344	HCG27	protein_coding	18558	upstream	Prostate Cancer
6	rs2524209	30353654	3.4e-08	6	30312908	30314661	ENSG00000241370	RPP21	protein_coding	38993	upstream	Prostate Cancer
2	rs6430456	134561851	3.4e-08	2	133429374	134326034	ENSG00000176771	NCKAP5	protein_coding	235817	upstream	Prostate Cancer
20	rs2738783	62308612	3.44e-08	20	62290653	62330037	ENSG00000026036	RTEL1-TNFRSF6B	protein_coding	17959	intergenic	Prostate Cancer
5	rs61169618	14848997	3.47e-08	5	14704910	14871887	ENSG00000154122	ANKH	protein_coding	22890	intergenic	Prostate Cancer
6	rs9266210	31325023	3.48e-08	6	31321649	31324965	ENSG00000234745	HLA-B	protein_coding	58	upstream	Prostate Cancer
6	rs6570352	139860009	3.49e-08	6	139693393	139695757	ENSG00000164442	CITED2	protein_coding	164252	upstream	Prostate Cancer
13	rs3116615	51158752	3.5e-08	13	51285144	51418075	ENSG00000186047	DLEU7	protein_coding	126392	downstream	Prostate Cancer
8	rs62506750	38742062	3.5e-08	8	38758753	38831428	ENSG00000169499	PLEKHA2	protein_coding	16691	downstream	Prostate Cancer
6	rs1793894	31196862	3.51e-08	6	31165537	31171745	ENSG00000206344	HCG27	protein_coding	25117	upstream	Prostate Cancer
2	rs73934272	62892441	3.51e-08	2	62900986	63273622	ENSG00000115504	EHBP1	protein_coding	8545	downstream	Prostate Cancer
19	rs7245672	19699963	3.53e-08	19	19672522	19729725	ENSG00000105717	PBX4	protein_coding	27441	intergenic	Prostate Cancer
8	rs10903347	8485387	3.54e-08	8	8559448	8561616	ENSG00000253958	CLDN23	protein_coding	74061	downstream	Prostate Cancer
11	rs6578324	3173778	3.56e-08	11	3108346	3187969	ENSG00000021762	OSBPL5	protein_coding	14191	intergenic	Prostate Cancer
11	rs10896913	58854700	3.56e-08	11	58874658	58894883	ENSG00000189057	FAM111B	protein_coding	19958	downstream	Prostate Cancer
10	rs55923152	80828605	3.57e-08	10	80828792	81076276	ENSG00000108175	ZMIZ1	protein_coding	187	downstream	Prostate Cancer
11	rs7946086	32461090	3.58e-08	11	32409321	32457176	ENSG00000184937	WT1	protein_coding	3914	upstream	Prostate Cancer
2	rs553561	20940506	3.61e-08	2	20883788	21022882	ENSG00000118961	C2orf43	protein_coding	56718	intergenic	Prostate Cancer
18	rs7239775	61001288	3.62e-08	18	60994959	61034743	ENSG00000119537	KDSR	protein_coding	6329	intergenic	Prostate Cancer
6	rs1632862	30969003	3.62e-08	6	30978251	31003179	ENSG00000261272	MUC22	protein_coding	9248	downstream	Prostate Cancer
11	rs7946908	58766266	3.62e-08	11	58672871	58811000	ENSG00000166840	GLYATL1	protein_coding	44734	intergenic	Prostate Cancer
6	rs28747037	32655336	3.62e-08	6	32627244	32636160	ENSG00000179344	HLA-DQB1	protein_coding	19176	upstream	Prostate Cancer
6	rs654128	117086378	3.63e-08	6	117073363	117086886	ENSG00000183807	FAM162B	protein_coding	508	intergenic	Prostate Cancer
9	rs72696492	19099063	3.63e-08	9	19053141	19103117	ENSG00000147874	HAUS6	protein_coding	4054	intergenic	Prostate Cancer
3	rs12488654	172241890	3.64e-08	3	172223298	172241297	ENSG00000121858	TNFSF10	protein_coding	593	upstream	Prostate Cancer
4	rs10025078	110848652	3.64e-08	4	110834040	110933422	ENSG00000138798	EGF	protein_coding	14612	intergenic	Prostate Cancer
16	rs4786557	4958446	3.64e-08	16	4932508	5010742	ENSG00000118898	PPL	protein_coding	25938	intergenic	Prostate Cancer
6	rs71537559	27309779	3.65e-08	6	27253682	27279949	ENSG00000158553	POM121L2	protein_coding	29830	upstream	Prostate Cancer
8	rs1128757	125485201	3.65e-08	8	125486979	125500155	ENSG00000170881	RNF139	protein_coding	1778	downstream	Prostate Cancer
1	rs602601	10567058	3.66e-08	1	10516579	10532583	ENSG00000160049	DFFA	protein_coding	34475	upstream	Prostate Cancer
14	rs7156751	60767319	3.66e-08	14	60712470	60765805	ENSG00000100614	PPM1A	protein_coding	1514	upstream	Prostate Cancer
2	rs741475	208087139	3.68e-08	2	207938861	208031991	ENSG00000118263	KLF7	protein_coding	55148	upstream	Prostate Cancer
6	rs9268465	32352616	3.68e-08	6	32361740	32374905	ENSG00000204290	BTNL2	protein_coding	9124	downstream	Prostate Cancer
6	rs4403295	32710010	3.68e-08	6	32709119	32714992	ENSG00000237541	HLA-DQA2	protein_coding	891	intergenic	Prostate Cancer
7	rs903448	98090919	3.7e-08	7	97920963	98030380	ENSG00000006453	BAIAP2L1	protein_coding	60539	upstream	Prostate Cancer
16	rs804174	4352996	3.71e-08	16	4364762	4389598	ENSG00000126603	GLIS2	protein_coding	11766	downstream	Prostate Cancer
6	rs762624	36645588	3.71e-08	6	36644305	36655116	ENSG00000124762	CDKN1A	protein_coding	1283	intergenic	Prostate Cancer
9	rs10759233	110200222	3.72e-08	9	110247133	110252763	ENSG00000136826	KLF4	protein_coding	46911	downstream	Prostate Cancer
6	rs1136688	29910761	3.72e-08	6	29909037	29913661	ENSG00000206503	HLA-A	protein_coding	1724	intergenic	Prostate Cancer
6	rs78837814	76510018	3.73e-08	6	76458909	76629254	ENSG00000196586	MYO6	protein_coding	51109	intergenic	Prostate Cancer
16	rs34148832	82198749	3.74e-08	16	82181403	82203831	ENSG00000135698	MPHOSPH6	protein_coding	5082	intergenic	Prostate Cancer
11	rs17157081	62034771	3.74e-08	11	62037627	62040628	ENSG00000110484	SCGB2A2	protein_coding	2856	downstream	Prostate Cancer
7	rs11971809	92579847	3.74e-08	7	92234235	92465908	ENSG00000105810	CDK6	protein_coding	113939	upstream	Prostate Cancer
5	rs62368884	43223902	3.75e-08	5	43192173	43280952	ENSG00000177453	NIM1K	protein_coding	31729	intergenic	Prostate Cancer
17	rs375504241	523007	3.81e-08	17	411908	624957	ENSG00000141252	VPS53	protein_coding	101950	intergenic	Prostate Cancer
6	rs17336532	28543264	3.83e-08	6	28539407	28583989	ENSG00000232040	SCAND3	protein_coding	3857	intergenic	Prostate Cancer
11	rs11039409	47835721	3.85e-08	11	47799639	47870107	ENSG00000030066	NUP160	protein_coding	34386	intergenic	Prostate Cancer
17	rs7503449	69066296	3.86e-08	17	68164814	68176189	ENSG00000123700	KCNJ2	protein_coding	890107	upstream	Prostate Cancer
2	rs1127974	85824039	3.92e-08	2	85822848	85824736	ENSG00000168894	RNF181	protein_coding	697	intergenic	Prostate Cancer
1	rs2251636	156202809	3.94e-08	1	156211753	156213112	ENSG00000242252	BGLAP	protein_coding	8944	downstream	Prostate Cancer
19	rs7245461	38694050	3.95e-08	19	38397868	38699012	ENSG00000105738	SIPA1L3	protein_coding	4962	intergenic	Prostate Cancer
4	rs7699495	152067460	3.96e-08	4	152020725	152025804	ENSG00000145425	RPS3A	protein_coding	41656	upstream	Prostate Cancer
16	rs2660221	4926036	3.96e-08	16	4896666	4932361	ENSG00000118900	UBN1	protein_coding	6325	intergenic	Prostate Cancer
17	rs11871110	199047	3.97e-08	17	62293	236045	ENSG00000181031	RPH3AL	protein_coding	36998	intergenic	Prostate Cancer
8	rs10090469	81233967	4e-08	8	80870571	81143467	ENSG00000076554	TPD52	protein_coding	90500	upstream	Prostate Cancer
14	rs12586382	93464018	4e-08	14	93403259	93582665	ENSG00000100605	ITPK1	protein_coding	60759	intergenic	Prostate Cancer
12	rs4240765	92360468	4.08e-08	12	92378756	92536690	ENSG00000257242	C12orf79	protein_coding	18288	downstream	Prostate Cancer
9	rs34911320	19109897	4.09e-08	9	19108373	19149288	ENSG00000147872	PLIN2	protein_coding	1524	intergenic	Prostate Cancer
12	rs4919748	53199564	4.1e-08	12	53200333	53208335	ENSG00000170477	KRT4	protein_coding	769	downstream	Prostate Cancer
6	rs6933173	28184642	4.1e-08	6	28192664	28201260	ENSG00000137185	ZSCAN9	protein_coding	8022	downstream	Prostate Cancer
8	rs62501125	23063273	4.1e-08	8	23047965	23082639	ENSG00000104689	TNFRSF10A	protein_coding	15308	intergenic	Prostate Cancer
6	rs9267515	31569866	4.1e-08	6	31556672	31560762	ENSG00000204475	NCR3	protein_coding	9104	upstream	Prostate Cancer
6	rs3749981	32862682	4.11e-08	6	32811913	32827362	ENSG00000240065	PSMB9	protein_coding	35320	upstream	Prostate Cancer
6	rs3863205	31337436	4.11e-08	6	31321649	31324965	ENSG00000234745	HLA-B	protein_coding	12471	upstream	Prostate Cancer
15	rs4777265	70697323	4.11e-08	15	70946893	71055932	ENSG00000137831	UACA	protein_coding	249570	downstream	Prostate Cancer
7	rs112718650	98116266	4.13e-08	7	97920963	98030380	ENSG00000006453	BAIAP2L1	protein_coding	85886	upstream	Prostate Cancer
3	rs9853740	112946691	4.16e-08	3	112929850	113006303	ENSG00000144857	BOC	protein_coding	16841	intergenic	Prostate Cancer
11	rs7935927	58913444	4.18e-08	11	58910221	58922512	ENSG00000166801	FAM111A	protein_coding	3223	intergenic	Prostate Cancer
2	rs12996087	42725198	4.2e-08	2	42721709	42984087	ENSG00000057935	MTA3	protein_coding	3489	intergenic	Prostate Cancer
6	rs12207195	160974578	4.22e-08	6	160952515	161087407	ENSG00000198670	LPA	protein_coding	22063	intergenic	Prostate Cancer
16	rs12595874	72869948	4.23e-08	16	72816784	73093597	ENSG00000140836	ZFHX3	protein_coding	53164	intergenic	Prostate Cancer
1	rs58799304	156080444	4.24e-08	1	156052364	156109880	ENSG00000160789	LMNA	protein_coding	28080	intergenic	Prostate Cancer
16	rs80286542	72453206	4.24e-08	16	72146056	72210777	ENSG00000118557	PMFBP1	protein_coding	242429	upstream	Prostate Cancer
6	rs1065386	31324547	4.32e-08	6	31321649	31324965	ENSG00000234745	HLA-B	protein_coding	418	intergenic	Prostate Cancer
2	rs6760754	42721451	4.33e-08	2	42669157	42721237	ENSG00000171126	KCNG3	protein_coding	214	upstream	Prostate Cancer
12	rs11067015	114689644	4.33e-08	12	114791736	114846247	ENSG00000089225	TBX5	protein_coding	102092	downstream	Prostate Cancer
14	rs61985011	69206887	4.34e-08	14	68286496	69196935	ENSG00000182185	RAD51B	protein_coding	9952	upstream	Prostate Cancer
8	rs7823531	128832131	4.35e-08	8	128747680	128753674	ENSG00000136997	MYC	protein_coding	78457	upstream	Prostate Cancer
2	rs4671083	64381097	4.35e-08	2	64319786	64371588	ENSG00000197329	PELI1	protein_coding	9509	upstream	Prostate Cancer
10	rs2420903	122802506	4.36e-08	10	122610687	122669036	ENSG00000120008	WDR11	protein_coding	133470	upstream	Prostate Cancer
3	rs2043685	86840100	4.37e-08	3	86987119	87040269	ENSG00000206538	VGLL3	protein_coding	147019	downstream	Prostate Cancer
1	rs195731	24800827	4.37e-08	1	24742284	24799466	ENSG00000001461	NIPAL3	protein_coding	1361	upstream	Prostate Cancer
16	rs12443906	4948936	4.38e-08	16	4932508	5010742	ENSG00000118898	PPL	protein_coding	16428	intergenic	Prostate Cancer
12	rs10783540	53209392	4.38e-08	12	53200333	53208335	ENSG00000170477	KRT4	protein_coding	1057	upstream	Prostate Cancer
2	rs1562918	121424687	4.39e-08	2	121493199	121750229	ENSG00000074047	GLI2	protein_coding	68512	downstream	Prostate Cancer
3	rs78774476	86679358	4.39e-08	3	86987119	87040269	ENSG00000206538	VGLL3	protein_coding	307761	downstream	Prostate Cancer
4	rs10028138	157530667	4.41e-08	4	157555646	157563606	ENSG00000251283	RP11-171N4.2	protein_coding	24979	downstream	Prostate Cancer
6	rs1933262	153384196	4.43e-08	6	153325594	153452384	ENSG00000091844	RGS17	protein_coding	58602	intergenic	Prostate Cancer
15	rs6598537	99182531	4.44e-08	15	99192200	99507759	ENSG00000140443	IGF1R	protein_coding	9669	downstream	Prostate Cancer
3	rs146197850	86908823	4.44e-08	3	86987119	87040269	ENSG00000206538	VGLL3	protein_coding	78296	downstream	Prostate Cancer
1	rs1772139	205647155	4.46e-08	1	205626979	205649587	ENSG00000158715	SLC45A3	protein_coding	2432	intergenic	Prostate Cancer
7	rs7803908	47532716	4.47e-08	7	47314752	47622156	ENSG00000136205	TNS3	protein_coding	89440	intergenic	Prostate Cancer
2	rs62169471	148571059	4.5e-08	2	148602086	148688393	ENSG00000121989	ACVR2A	protein_coding	31027	downstream	Prostate Cancer
16	rs8053230	79786942	4.5e-08	16	79619740	79634611	ENSG00000178573	MAF	protein_coding	152331	upstream	Prostate Cancer
2	rs76322570	43040731	4.5e-08	2	42994229	43019733	ENSG00000162882	HAAO	protein_coding	20998	upstream	Prostate Cancer
8	rs73363285	128712972	4.52e-08	8	128747680	128753674	ENSG00000136997	MYC	protein_coding	34708	downstream	Prostate Cancer
8	rs11786992	95685147	4.52e-08	8	95653302	95719694	ENSG00000104413	ESRP1	protein_coding	31845	intergenic	Prostate Cancer
16	rs73574095	79909413	4.53e-08	16	79619740	79634611	ENSG00000178573	MAF	protein_coding	274802	upstream	Prostate Cancer
17	rs12950320	56494343	4.56e-08	17	56429861	56494956	ENSG00000108375	RNF43	protein_coding	613	intergenic	Prostate Cancer
19	rs7253870	38365063	4.56e-08	19	38375463	38397317	ENSG00000171804	WDR87	protein_coding	10400	downstream	Prostate Cancer
10	rs10900186	45713416	4.57e-08	10	45798102	45811056	ENSG00000256574	OR13A1	protein_coding	84686	downstream	Prostate Cancer
10	rs2250676	122880838	4.58e-08	10	122610687	122669036	ENSG00000120008	WDR11	protein_coding	211802	upstream	Prostate Cancer
10	rs4451672	46186801	4.59e-08	10	46111043	46168228	ENSG00000172671	ZFAND4	protein_coding	18573	upstream	Prostate Cancer
8	rs13260610	128601038	4.6e-08	8	128747680	128753674	ENSG00000136997	MYC	protein_coding	146642	downstream	Prostate Cancer
20	rs535574432	62240553	4.6e-08	20	62218955	62258394	ENSG00000101216	GMEB2	protein_coding	17841	intergenic	Prostate Cancer
8	rs1014656	128079683	4.63e-08	8	128426535	128432311	ENSG00000212993	POU5F1B	protein_coding	346852	downstream	Prostate Cancer
2	rs72913025	174823744	4.64e-08	2	174771187	174830430	ENSG00000172845	SP3	protein_coding	6686	intergenic	Prostate Cancer
6	rs2233955	31081251	4.65e-08	6	31079000	31080336	ENSG00000204542	C6orf15	protein_coding	915	upstream	Prostate Cancer
15	rs2119263	66870382	4.65e-08	15	66874528	66978132	ENSG00000259471	RP11-321F6.1	protein_coding	4146	downstream	Prostate Cancer
13	rs9600064	73624638	4.68e-08	13	73629114	73651676	ENSG00000102554	KLF5	protein_coding	4476	downstream	Prostate Cancer
8	rs34407287	23009898	4.68e-08	8	22993101	23021543	ENSG00000173530	TNFRSF10D	protein_coding	11645	intergenic	Prostate Cancer
1	rs12118566	31381106	4.7e-08	1	31342314	31381608	ENSG00000162512	SDC3	protein_coding	502	intergenic	Prostate Cancer
16	rs9930820	72274908	4.71e-08	16	72146056	72210777	ENSG00000118557	PMFBP1	protein_coding	64131	upstream	Prostate Cancer
3	rs17012905	23285624	4.72e-08	3	23244511	23633284	ENSG00000182247	UBE2E2	protein_coding	41113	intergenic	Prostate Cancer
4	rs13148756	140915940	4.72e-08	4	140637907	141075338	ENSG00000196782	MAML3	protein_coding	159398	intergenic	Prostate Cancer
21	rs79607614	35446136	4.74e-08	21	35445870	35478561	ENSG00000272962	SLC5A3	protein_coding	266	intergenic	Prostate Cancer
1	rs12564199	153948540	4.74e-08	1	153946745	153950164	ENSG00000143543	JTB	protein_coding	1624	intergenic	Prostate Cancer
6	rs79636386	31238930	4.75e-08	6	31236526	31239907	ENSG00000204525	HLA-C	protein_coding	977	intergenic	Prostate Cancer
14	rs61224239	69082625	4.76e-08	14	68286496	69196935	ENSG00000182185	RAD51B	protein_coding	114310	intergenic	Prostate Cancer
1	rs6696349	16374972	4.76e-08	1	16370272	16383803	ENSG00000184908	CLCNKB	protein_coding	4700	intergenic	Prostate Cancer
2	rs11889836	242093510	4.76e-08	2	242045514	242089679	ENSG00000115687	PASK	protein_coding	3831	upstream	Prostate Cancer
19	rs266866	51353402	4.77e-08	19	51358171	51364020	ENSG00000142515	KLK3	protein_coding	4769	downstream	Prostate Cancer
8	rs13259192	128402014	4.78e-08	8	128426535	128432311	ENSG00000212993	POU5F1B	protein_coding	24521	downstream	Prostate Cancer
14	rs12896969	69073392	4.79e-08	14	68286496	69196935	ENSG00000182185	RAD51B	protein_coding	123543	intergenic	Prostate Cancer
6	rs198811	26128446	4.79e-08	6	26124373	26139344	ENSG00000180573	HIST1H2AC	protein_coding	4073	intergenic	Prostate Cancer
7	rs958766	81483607	4.81e-08	7	81328322	81399754	ENSG00000019991	HGF	protein_coding	83853	upstream	Prostate Cancer
7	rs10244268	81466303	4.84e-08	7	81328322	81399754	ENSG00000019991	HGF	protein_coding	66549	upstream	Prostate Cancer
11	rs10894808	134256805	4.84e-08	11	134248398	134281812	ENSG00000109956	B3GAT1	protein_coding	8407	intergenic	Prostate Cancer
6	rs1233480	29477414	4.84e-08	6	29454474	29455738	ENSG00000204687	MAS1L	protein_coding	21676	upstream	Prostate Cancer
7	rs10486556	27734520	4.84e-08	7	27565061	27702614	ENSG00000106049	HIBADH	protein_coding	31906	upstream	Prostate Cancer
10	rs11498933	122774903	4.86e-08	10	122610687	122669036	ENSG00000120008	WDR11	protein_coding	105867	upstream	Prostate Cancer
8	rs7357447	23174220	4.86e-08	8	23154702	23282841	ENSG00000134013	LOXL2	protein_coding	19518	intergenic	Prostate Cancer
6	rs1627119	29784317	4.87e-08	6	29794744	29798902	ENSG00000204632	HLA-G	protein_coding	10427	downstream	Prostate Cancer
2	rs4536654	113390445	4.91e-08	2	113403434	113421404	ENSG00000144136	SLC20A1	protein_coding	12989	downstream	Prostate Cancer
6	rs9479488	153371183	4.94e-08	6	153325594	153452384	ENSG00000091844	RGS17	protein_coding	45589	intergenic	Prostate Cancer
8	rs576504	108945348	4.95e-08	8	108911544	109095913	ENSG00000147655	RSPO2	protein_coding	33804	intergenic	Prostate Cancer
1	rs57157364	155060895	4.95e-08	1	155036224	155060014	ENSG00000143590	EFNA3	protein_coding	881	upstream	Prostate Cancer
9	rs61048565	19074786	4.96e-08	9	19053141	19103117	ENSG00000147874	HAUS6	protein_coding	21645	intergenic	Prostate Cancer
4	rs7693950	95324901	4.96e-08	4	95373037	95589377	ENSG00000163110	PDLIM5	protein_coding	48136	downstream	Prostate Cancer
6	rs9264185	31219982	4.96e-08	6	31236526	31239907	ENSG00000204525	HLA-C	protein_coding	16544	downstream	Prostate Cancer
11	rs12364151	7487604	4.97e-08	11	7260009	7490273	ENSG00000170743	SYT9	protein_coding	2669	intergenic	Prostate Cancer
8	rs56299026	129114363	4.98e-08	8	128959126	128960591	ENSG00000256655	TMEM75	protein_coding	153772	upstream	Prostate Cancer
6	rs7756870	130373648	4.99e-08	6	130334844	130462594	ENSG00000198945	L3MBTL3	protein_coding	38804	intergenic	Prostate Cancer
6	rs112057809	29677759	3.69e-307	6	29690552	29706305	ENSG00000204642	HLA-F	protein_coding	12793	downstream	Colorectal Cancer
1	rs2140684	34811906	4.62e-307	1	34632484	34684732	ENSG00000142698	C1orf94	protein_coding	127174	upstream	Colorectal Cancer
2	rs62105154	6669393	1.44e-305	2	6980701	7006766	ENSG00000134326	CMPK2	protein_coding	311308	downstream	Colorectal Cancer
8	rs7836443	31126485	1.42e-300	8	30891317	31031285	ENSG00000165392	WRN	protein_coding	95200	upstream	Colorectal Cancer
2	rs1946417	214595900	2.5e-295	2	214149113	215275225	ENSG00000144451	SPAG16	protein_coding	446787	intergenic	Colorectal Cancer
1	rs12125024	195054415	8.66e-291	1	196194909	196578355	ENSG00000162687	KCNT2	protein_coding	1140494	downstream	Colorectal Cancer
2	rs17007926	72409072	8.43e-289	2	72403113	73053170	ENSG00000144036	EXOC6B	protein_coding	5959	intergenic	Colorectal Cancer
7	rs62478188	151451695	1.11e-278	7	151253197	151574210	ENSG00000106617	PRKAG2	protein_coding	122515	intergenic	Colorectal Cancer
10	rs10763720	29769647	2.49e-255	10	29746267	30025710	ENSG00000197321	SVIL	protein_coding	23380	intergenic	Colorectal Cancer
10	rs67558889	58506309	4.59e-249	10	58116989	58121036	ENSG00000122952	ZWINT	protein_coding	385273	upstream	Colorectal Cancer
5	rs172058	179245330	4.94e-210	5	179224597	179233952	ENSG00000161013	MGAT4B	protein_coding	11378	upstream	Colorectal Cancer
11	rs11228600	69029424	1.55e-209	11	69061605	69182494	ENSG00000172927	MYEOV	protein_coding	32181	downstream	Colorectal Cancer
11	rs1893150	99006971	5.59e-209	11	98891683	100229616	ENSG00000149972	CNTN5	protein_coding	115288	intergenic	Colorectal Cancer
18	rs1785280	2933707	7.93e-208	18	2916992	3013313	ENSG00000101577	LPIN2	protein_coding	16715	intergenic	Colorectal Cancer
8	rs1540419	107075960	2.1e-206	8	107282473	107764922	ENSG00000164830	OXR1	protein_coding	206513	downstream	Colorectal Cancer
1	rs10737495	163736925	1.79e-196	1	163236366	163325554	ENSG00000143228	NUF2	protein_coding	411371	upstream	Colorectal Cancer
22	rs78717192	48718112	1.08e-175	22	48885272	49246724	ENSG00000219438	FAM19A5	protein_coding	167160	downstream	Colorectal Cancer
4	rs1598654	45725524	6.73e-175	4	46037786	46126098	ENSG00000163285	GABRG1	protein_coding	312262	downstream	Colorectal Cancer
8	rs16904349	131753441	3.17e-164	8	131792547	132054672	ENSG00000155897	ADCY8	protein_coding	39106	downstream	Colorectal Cancer
2	rs6709700	118008392	2.75e-155	2	118572226	118589955	ENSG00000088205	DDX18	protein_coding	563834	downstream	Colorectal Cancer
7	rs10951182	27887164	7.51e-154	7	27778950	27884183	ENSG00000106052	TAX1BP1	protein_coding	2981	upstream	Colorectal Cancer
3	rs17280623	46006341	8.37e-142	3	45982425	45989845	ENSG00000172215	CXCR6	protein_coding	16496	upstream	Colorectal Cancer
6	rs9454705	69850406	5.82e-141	6	69345259	70099403	ENSG00000135298	BAI3	protein_coding	248997	intergenic	Colorectal Cancer
7	rs61734132	138602432	2.03e-137	7	138516126	138666064	ENSG00000122778	KIAA1549	protein_coding	63632	intergenic	Colorectal Cancer
13	rs17333428	24161729	1.69e-136	13	24144509	24250232	ENSG00000127863	TNFRSF19	protein_coding	17220	intergenic	Colorectal Cancer
5	rs7721902	3296496	1.03e-135	5	3596168	3601517	ENSG00000170549	IRX1	protein_coding	299672	downstream	Colorectal Cancer
13	rs421287	89868178	7.34e-128	13	88324870	88331871	ENSG00000165300	SLITRK5	protein_coding	1536307	upstream	Colorectal Cancer
2	rs16864189	223672724	5.03e-127	2	223725652	223809357	ENSG00000123983	ACSL3	protein_coding	52928	downstream	Colorectal Cancer
11	rs57214763	1891974	6.45e-105	11	1874200	1913497	ENSG00000130592	LSP1	protein_coding	17774	intergenic	Colorectal Cancer
7	rs1406037	145154691	3.31e-102	7	144149034	144533488	ENSG00000196511	TPK1	protein_coding	621203	upstream	Colorectal Cancer
3	rs1967585	66453026	1.09e-91	3	66119285	66438540	ENSG00000144741	SLC25A26	protein_coding	14486	upstream	Colorectal Cancer
7	rs2069835	22767871	8.4e-89	7	22765503	22771621	ENSG00000136244	IL6	protein_coding	2368	intergenic	Colorectal Cancer
20	rs55990738	3923183	1.54e-87	20	3907956	3996229	ENSG00000101236	RNF24	protein_coding	15227	intergenic	Colorectal Cancer
6	rs76014602	71057466	3.22e-87	6	70924764	71012786	ENSG00000112280	COL9A1	protein_coding	44680	upstream	Colorectal Cancer
2	rs10191938	48627956	5.37e-87	2	48541776	48606433	ENSG00000170802	FOXN2	protein_coding	21523	upstream	Colorectal Cancer
13	rs78088065	102851821	5.46e-85	13	102372134	103054124	ENSG00000102466	FGF14	protein_coding	202303	intergenic	Colorectal Cancer
14	rs59404246	68990927	3.91e-81	14	68286496	69196935	ENSG00000182185	RAD51B	protein_coding	206008	intergenic	Colorectal Cancer
22	rs760985	39648713	3.93e-76	22	39619364	39640756	ENSG00000100311	PDGFB	protein_coding	7957	upstream	Colorectal Cancer
3	rs73064578	38842317	2.59e-72	3	38738293	38835501	ENSG00000185313	SCN10A	protein_coding	6816	upstream	Colorectal Cancer
16	rs8046499	83705649	2.35e-66	16	82660408	83830204	ENSG00000140945	CDH13	protein_coding	124555	intergenic	Colorectal Cancer
13	rs661827	69424751	1.03e-65	13	70274726	70682591	ENSG00000150361	KLHL1	protein_coding	849975	downstream	Colorectal Cancer
6	rs9501053	31083420	2.08e-62	6	31082867	31088223	ENSG00000204539	CDSN	protein_coding	553	intergenic	Colorectal Cancer
20	rs17755028	42809788	2.42e-62	20	42740335	42816218	ENSG00000149596	JPH2	protein_coding	6430	intergenic	Colorectal Cancer
9	rs7040564	136039936	6.46e-62	9	136028340	136039332	ENSG00000148288	GBGT1	protein_coding	604	upstream	Colorectal Cancer
5	rs35889145	103551024	1.06e-61	5	102884556	102898494	ENSG00000112874	NUDT12	protein_coding	652530	upstream	Colorectal Cancer
13	rs7322293	105138191	2.44e-61	13	106118216	106143383	ENSG00000182346	DAOA	protein_coding	980025	downstream	Colorectal Cancer
15	rs2052610	34193593	2.48e-56	15	34158428	34331377	ENSG00000169857	AVEN	protein_coding	35165	intergenic	Colorectal Cancer
9	rs114980731	26910809	1.09e-55	9	26904081	26947461	ENSG00000137055	PLAA	protein_coding	6728	intergenic	Colorectal Cancer
3	rs9860826	118735567	4.63e-54	3	118619404	118864915	ENSG00000144847	IGSF11	protein_coding	116163	intergenic	Colorectal Cancer
1	rs10874805	94347836	2.15e-52	1	94333373	94345474	ENSG00000067334	DNTTIP2	protein_coding	2362	upstream	Colorectal Cancer
1	rs3856166	226970024	2.14e-50	1	226819391	226927024	ENSG00000143772	ITPKB	protein_coding	43000	upstream	Colorectal Cancer
3	rs76616220	30280728	1.15e-48	3	29322473	30051886	ENSG00000144642	RBMS3	protein_coding	228842	upstream	Colorectal Cancer
6	rs6914746	146127029	8.36e-48	6	146114638	146135889	ENSG00000118496	FBXO30	protein_coding	8860	intergenic	Colorectal Cancer
1	rs2495060	14032007	7.8e-46	1	14026693	14151574	ENSG00000116731	PRDM2	protein_coding	5314	intergenic	Colorectal Cancer
17	rs2450509	56446150	8.49e-46	17	56422539	56430454	ENSG00000213246	SUPT4H1	protein_coding	15696	upstream	Colorectal Cancer
3	rs77488802	47610418	2.62e-45	3	47603729	47622282	ENSG00000114646	CSPG5	protein_coding	6689	intergenic	Colorectal Cancer
1	rs12094201	238442713	1.83e-44	1	238107024	238108575	ENSG00000270188	MTRNR2L11	protein_coding	334138	upstream	Colorectal Cancer
13	rs9547351	86312117	3.84e-44	13	86366925	86373623	ENSG00000184564	SLITRK6	protein_coding	54808	downstream	Colorectal Cancer
19	rs1541488	57261569	3.17e-42	19	57285920	57352097	ENSG00000269699	ZIM2	protein_coding	24351	downstream	Colorectal Cancer
14	rs10134784	22651126	1.33e-41	14	23025534	23027939	ENSG00000259003	AE000662.92	protein_coding	374408	downstream	Colorectal Cancer
2	rs111751835	33207904	1.41e-41	2	33172039	33624576	ENSG00000049323	LTBP1	protein_coding	35865	intergenic	Colorectal Cancer
13	rs74363210	67692775	1.58e-41	13	66876967	67804468	ENSG00000184226	PCDH9	protein_coding	111693	intergenic	Colorectal Cancer
3	rs56249935	59115534	3.57e-41	3	58703092	59035810	ENSG00000163689	C3orf67	protein_coding	79724	upstream	Colorectal Cancer
2	rs3106690	180520435	1.87e-40	2	180306709	180726232	ENSG00000144331	ZNF385B	protein_coding	205797	intergenic	Colorectal Cancer
12	rs1915363	77849153	3.5e-40	12	77949297	77950568	ENSG00000268519	AC073528.1	protein_coding	100144	downstream	Colorectal Cancer
2	rs11903519	151191382	9.21e-40	2	151324709	151395525	ENSG00000115963	RND3	protein_coding	133327	downstream	Colorectal Cancer
17	rs7209395	64133726	1.29e-38	17	63631656	64188202	ENSG00000154240	CEP112	protein_coding	54476	intergenic	Colorectal Cancer
2	rs1800935	48023115	6.22e-38	2	48016455	48132932	ENSG00000138081	FBXO11	protein_coding	6660	intergenic	Colorectal Cancer
4	rs1349408	62766445	6.39e-36	4	62066976	62944053	ENSG00000150471	LPHN3	protein_coding	177608	intergenic	Colorectal Cancer
7	rs2886610	79856294	6.8e-36	7	79763271	79848718	ENSG00000127955	GNAI1	protein_coding	7576	upstream	Colorectal Cancer
10	rs11194019	110081409	3.27e-35	10	108333421	108924292	ENSG00000108018	SORCS1	protein_coding	1157117	upstream	Colorectal Cancer
13	rs9593620	82499760	6.1e-35	13	80910111	80915086	ENSG00000136158	SPRY2	protein_coding	1584674	upstream	Colorectal Cancer
5	rs10371	80631642	9.78e-35	5	80625824	80689998	ENSG00000172497	ACOT12	protein_coding	5818	intergenic	Colorectal Cancer
1	rs2358207	234170534	2.73e-34	1	234040679	234460262	ENSG00000183780	SLC35F3	protein_coding	129855	intergenic	Colorectal Cancer
17	rs2521980	31283590	2.21e-33	17	31254928	31272124	ENSG00000006042	TMEM98	protein_coding	11466	upstream	Colorectal Cancer
10	rs11818641	26192866	6.99e-33	10	26223196	26501456	ENSG00000095777	MYO3A	protein_coding	30330	downstream	Colorectal Cancer
7	rs62459525	84944382	2.69e-32	7	84624869	84816171	ENSG00000153993	SEMA3D	protein_coding	128211	upstream	Colorectal Cancer
11	rs11236228	74430102	3.29e-29	11	74407474	74442430	ENSG00000054938	CHRDL2	protein_coding	12328	intergenic	Colorectal Cancer
13	rs17062718	42589041	3.31e-29	13	42614176	42830714	ENSG00000102780	DGKH	protein_coding	25135	downstream	Colorectal Cancer
14	rs12880956	59341819	1.21e-28	14	59100685	59115039	ENSG00000165617	DACT1	protein_coding	226780	upstream	Colorectal Cancer
2	rs17048470	115278984	2.4e-28	2	115199876	116603328	ENSG00000175497	DPP10	protein_coding	79108	intergenic	Colorectal Cancer
3	rs9817913	8836063	2.43e-28	3	8817088	9005457	ENSG00000070950	RAD18	protein_coding	18975	intergenic	Colorectal Cancer
3	rs6794781	59042084	2.87e-28	3	58703092	59035810	ENSG00000163689	C3orf67	protein_coding	6274	upstream	Colorectal Cancer
18	rs1865277	37995069	7.31e-28	18	39535171	39667794	ENSG00000078142	PIK3C3	protein_coding	1540102	downstream	Colorectal Cancer
4	rs62314824	135740135	1.15e-26	4	135117488	135122903	ENSG00000254535	PABPC4L	protein_coding	617232	upstream	Colorectal Cancer
6	rs114796789	11307896	1.82e-26	6	11183531	11382581	ENSG00000111859	NEDD9	protein_coding	74685	intergenic	Colorectal Cancer
9	rs1926378	7344177	3.73e-26	9	6720863	7175648	ENSG00000107077	KDM4C	protein_coding	168529	upstream	Colorectal Cancer
6	rs9463005	44609610	1.68e-25	6	44777054	45345690	ENSG00000196284	SUPT3H	protein_coding	167444	downstream	Colorectal Cancer
3	rs17044224	66308807	5.87e-25	3	66429221	66551687	ENSG00000144749	LRIG1	protein_coding	120414	downstream	Colorectal Cancer
2	rs2714287	14910217	1.1e-24	2	14772810	14790933	ENSG00000162981	FAM84A	protein_coding	119284	upstream	Colorectal Cancer
10	rs10509324	72756178	1.8e-24	10	72642037	72648541	ENSG00000166228	PCBD1	protein_coding	107637	upstream	Colorectal Cancer
12	rs653178	112007756	2.51e-24	12	111890018	112037480	ENSG00000204842	ATXN2	protein_coding	29724	intergenic	Colorectal Cancer
4	rs11931808	86021199	3.43e-24	4	85590704	85887544	ENSG00000163625	WDFY3	protein_coding	133655	upstream	Colorectal Cancer
8	rs11989389	30225410	4.75e-24	8	30241944	30429778	ENSG00000157110	RBPMS	protein_coding	16534	downstream	Colorectal Cancer
9	rs4745109	74279487	5.44e-24	9	74298282	74431606	ENSG00000135048	TMEM2	protein_coding	18795	downstream	Colorectal Cancer
4	rs10016865	168631913	5.58e-24	4	169013666	169108841	ENSG00000109511	ANXA10	protein_coding	381753	downstream	Colorectal Cancer
12	rs17654643	62422989	7.78e-24	12	62654119	62811211	ENSG00000135655	USP15	protein_coding	231130	downstream	Colorectal Cancer
14	rs1955807	48013601	4.98e-23	14	47311134	48143999	ENSG00000272781	MDGA2	protein_coding	130398	intergenic	Colorectal Cancer
4	rs72690354	101264897	8.87e-23	4	101316498	101801283	ENSG00000164035	EMCN	protein_coding	51601	downstream	Colorectal Cancer
13	rs9547210	85994700	1.34e-22	13	86366925	86373623	ENSG00000184564	SLITRK6	protein_coding	372225	downstream	Colorectal Cancer
20	rs41302960	62873630	1.75e-22	20	62783144	62873604	ENSG00000196132	MYT1	protein_coding	26	upstream	Colorectal Cancer
6	rs9465354	19354422	2.16e-22	6	19837617	19840915	ENSG00000172201	ID4	protein_coding	483195	downstream	Colorectal Cancer
14	rs1375451	85089636	1.09e-21	14	85994943	85995730	ENSG00000258945	RP11-497E19.2	protein_coding	905307	downstream	Colorectal Cancer
8	rs17815536	57029074	2.05e-21	8	57025501	57026541	ENSG00000172680	MOS	protein_coding	2533	upstream	Colorectal Cancer
10	rs12250097	106767157	3.22e-21	10	106400859	107024993	ENSG00000156395	SORCS3	protein_coding	257836	intergenic	Colorectal Cancer
12	rs1265564	111708458	4.22e-21	12	111471828	111788358	ENSG00000111249	CUX2	protein_coding	79900	intergenic	Colorectal Cancer
1	rs72760759	240093233	5.03e-21	1	239549865	240078750	ENSG00000133019	CHRM3	protein_coding	14483	upstream	Colorectal Cancer
8	rs56057462	117577255	6.32e-21	8	117654369	117779164	ENSG00000147677	EIF3H	protein_coding	77114	downstream	Colorectal Cancer
13	rs2772172	21320744	7.23e-21	13	21302870	21348097	ENSG00000150456	N6AMT2	protein_coding	17874	intergenic	Colorectal Cancer
5	rs11750443	150955813	1.14e-20	5	150883654	150948505	ENSG00000086570	FAT2	protein_coding	7308	upstream	Colorectal Cancer
12	rs1568031	124136607	2.27e-19	12	124118375	124147153	ENSG00000111358	GTF2H3	protein_coding	10546	intergenic	Colorectal Cancer
14	rs941538	93561302	2.97e-19	14	93403259	93582665	ENSG00000100605	ITPK1	protein_coding	21363	intergenic	Colorectal Cancer
14	rs2092977	94783172	8.18e-19	14	94770585	94789731	ENSG00000170099	SERPINA6	protein_coding	6559	intergenic	Colorectal Cancer
1	rs61818024	201070422	1.12e-18	1	201008642	201081694	ENSG00000081248	CACNA1S	protein_coding	11272	intergenic	Colorectal Cancer
2	rs73911648	2948547	1.59e-18	2	3192696	3381653	ENSG00000032389	TSSC1	protein_coding	244149	downstream	Colorectal Cancer
12	rs17630235	112591686	1.72e-18	12	112563305	112591407	ENSG00000135148	TRAFD1	protein_coding	279	upstream	Colorectal Cancer
3	rs76191886	70774937	2.12e-18	3	71003844	71633140	ENSG00000114861	FOXP1	protein_coding	228907	downstream	Colorectal Cancer
2	rs6434541	193050814	2.7e-18	2	192813769	193060435	ENSG00000144339	TMEFF2	protein_coding	9621	intergenic	Colorectal Cancer
12	rs11513729	112273499	3.2e-18	12	112279782	112334343	ENSG00000089022	MAPKAPK5	protein_coding	6283	downstream	Colorectal Cancer
8	rs7828851	25519212	5.37e-18	8	25316513	25365436	ENSG00000184661	CDCA2	protein_coding	153776	upstream	Colorectal Cancer
3	rs79116944	22312467	6.5e-18	3	21459915	22414812	ENSG00000151789	ZNF385D	protein_coding	102345	intergenic	Colorectal Cancer
12	rs11066309	112883476	1.22e-17	12	112842994	112856642	ENSG00000089009	RPL6	protein_coding	26834	upstream	Colorectal Cancer
5	rs71604175	7531712	1.41e-17	5	7396321	7830194	ENSG00000078295	ADCY2	protein_coding	135391	intergenic	Colorectal Cancer
10	rs34654549	109608208	1.51e-17	10	108333421	108924292	ENSG00000108018	SORCS1	protein_coding	683916	upstream	Colorectal Cancer
2	rs11888049	178661906	1.94e-17	2	178487980	178973066	ENSG00000128655	PDE11A	protein_coding	173926	intergenic	Colorectal Cancer
7	rs1362008	125762113	2.69e-17	7	126078652	126893348	ENSG00000179603	GRM8	protein_coding	316539	downstream	Colorectal Cancer
12	rs73233352	125790185	4.48e-17	12	125671382	126146917	ENSG00000139364	TMEM132B	protein_coding	118803	intergenic	Colorectal Cancer
18	rs79277172	8907204	6.4e-17	18	8705659	8832776	ENSG00000168502	SOGA2	protein_coding	74428	upstream	Colorectal Cancer
6	rs61119569	170551483	8.58e-17	6	170591294	170599561	ENSG00000198719	DLL1	protein_coding	39811	downstream	Colorectal Cancer
2	rs73087587	216177379	1.3e-16	2	216176540	216214487	ENSG00000138363	ATIC	protein_coding	839	intergenic	Colorectal Cancer
1	rs17357891	189119524	2.86e-16	1	190066792	190446759	ENSG00000162670	BRINP3	protein_coding	947268	downstream	Colorectal Cancer
9	rs12337468	114046917	3.13e-16	9	114089763	114090800	ENSG00000171133	OR2K2	protein_coding	42846	downstream	Colorectal Cancer
16	rs145979576	25486901	3.35e-16	16	25703347	26149009	ENSG00000182601	HS3ST4	protein_coding	216446	downstream	Colorectal Cancer
17	rs184111096	43222708	4.2e-16	17	43209967	43221548	ENSG00000181513	ACBD4	protein_coding	1160	upstream	Colorectal Cancer
18	rs62104047	46526682	4.49e-16	18	46570039	46987717	ENSG00000141627	DYM	protein_coding	43357	downstream	Colorectal Cancer
12	rs7310279	51117229	4.89e-16	12	50898768	51142450	ENSG00000066084	DIP2B	protein_coding	25221	intergenic	Colorectal Cancer
4	rs55841331	131121253	5.38e-16	4	130014472	130037795	ENSG00000151470	C4orf33	protein_coding	1083458	upstream	Colorectal Cancer
17	rs73975588	816741	6.62e-16	17	812872	814452	ENSG00000262003	RP11-676J12.7	protein_coding	2289	upstream	Colorectal Cancer
12	rs55844034	132253176	1.18e-15	12	132195626	132284282	ENSG00000061936	SFSWAP	protein_coding	31106	intergenic	Colorectal Cancer
8	rs77569096	128468955	2.06e-15	8	128426535	128432311	ENSG00000212993	POU5F1B	protein_coding	36644	upstream	Colorectal Cancer
6	rs1265044	31090318	2.13e-15	6	31082867	31088223	ENSG00000204539	CDSN	protein_coding	2095	upstream	Colorectal Cancer
1	rs12133062	18433355	2.15e-15	1	18434240	18704977	ENSG00000117154	IGSF21	protein_coding	885	downstream	Colorectal Cancer
18	rs78308288	46482687	2.5e-15	18	46446223	46477081	ENSG00000101665	SMAD7	protein_coding	5606	upstream	Colorectal Cancer
18	rs62103339	46432273	4.29e-15	18	46446223	46477081	ENSG00000101665	SMAD7	protein_coding	13950	downstream	Colorectal Cancer
17	rs4795309	36831952	4.6e-15	17	36827961	36831187	ENSG00000179294	C17orf96	protein_coding	765	upstream	Colorectal Cancer
2	rs12468687	199874791	4.65e-15	2	200134223	200335989	ENSG00000119042	SATB2	protein_coding	259432	downstream	Colorectal Cancer
1	rs80044359	25355930	5.43e-15	1	25226002	25291612	ENSG00000020633	RUNX3	protein_coding	64318	upstream	Colorectal Cancer
13	rs4398011	42641025	5.98e-15	13	42614176	42830714	ENSG00000102780	DGKH	protein_coding	26849	intergenic	Colorectal Cancer
6	rs16878812	35569562	7.62e-15	6	35541362	35696360	ENSG00000096060	FKBP5	protein_coding	28200	intergenic	Colorectal Cancer
8	rs7010183	87801378	7.77e-15	8	87566205	87755903	ENSG00000170289	CNGB3	protein_coding	45475	upstream	Colorectal Cancer
19	rs34797592	16417198	8.71e-15	19	16435628	16438685	ENSG00000127528	KLF2	protein_coding	18430	downstream	Colorectal Cancer
18	rs62104024	46502077	9.38e-15	18	46446223	46477081	ENSG00000101665	SMAD7	protein_coding	24996	upstream	Colorectal Cancer
6	rs6455266	68834406	9.98e-15	6	69345259	70099403	ENSG00000135298	BAI3	protein_coding	510853	downstream	Colorectal Cancer
6	rs7744028	127935511	1e-14	6	127840600	127912962	ENSG00000184530	C6orf58	protein_coding	22549	upstream	Colorectal Cancer
1	rs6658977	222049820	1.06e-14	1	221874766	221915518	ENSG00000143507	DUSP10	protein_coding	134302	upstream	Colorectal Cancer
9	rs1954435	95883363	1.16e-14	9	95883771	95896570	ENSG00000131669	NINJ1	protein_coding	408	downstream	Colorectal Cancer
12	rs6580742	50727811	1.5e-14	12	50720013	50790405	ENSG00000185958	FAM186A	protein_coding	7798	intergenic	Colorectal Cancer
18	rs11874705	46508620	1.84e-14	18	46446223	46477081	ENSG00000101665	SMAD7	protein_coding	31539	upstream	Colorectal Cancer
1	rs12731429	222095292	2.04e-14	1	221874766	221915518	ENSG00000143507	DUSP10	protein_coding	179774	upstream	Colorectal Cancer
18	rs117974221	74121636	3.3e-14	18	74069644	74207146	ENSG00000101493	ZNF516	protein_coding	51992	intergenic	Colorectal Cancer
16	rs7194823	76618964	4.8e-14	16	76311176	76593135	ENSG00000152910	CNTNAP4	protein_coding	25829	upstream	Colorectal Cancer
3	rs34639106	103001244	6.73e-14	3	101818088	102198685	ENSG00000170044	ZPLD1	protein_coding	802559	upstream	Colorectal Cancer
16	rs16967538	64516082	7.56e-14	16	64977656	65160015	ENSG00000140937	CDH11	protein_coding	461574	downstream	Colorectal Cancer
11	rs75706582	74433256	7.59e-14	11	74407474	74442430	ENSG00000054938	CHRDL2	protein_coding	9174	intergenic	Colorectal Cancer
1	rs1750304	156454383	8.06e-14	1	156433519	156470620	ENSG00000116604	MEF2D	protein_coding	16237	intergenic	Colorectal Cancer
5	rs4151701	140855329	9.58e-14	5	140855580	140892542	ENSG00000240184	PCDHGC3	protein_coding	251	downstream	Colorectal Cancer
11	rs78029588	1633798	1.11e-13	11	1628795	1629693	ENSG00000196224	KRTAP5-3	protein_coding	4105	upstream	Colorectal Cancer
4	rs62325151	154730595	2.04e-13	4	154701744	154710272	ENSG00000145423	SFRP2	protein_coding	20323	upstream	Colorectal Cancer
13	rs61966286	73755986	2.05e-13	13	73629114	73651676	ENSG00000102554	KLF5	protein_coding	104310	upstream	Colorectal Cancer
14	rs61979289	99481788	2.11e-13	14	99635624	99737861	ENSG00000127152	BCL11B	protein_coding	153836	downstream	Colorectal Cancer
8	rs11787406	10422207	2.33e-13	8	10383056	10411676	ENSG00000184647	PRSS55	protein_coding	10531	upstream	Colorectal Cancer
2	rs72915405	191039191	3.08e-13	2	191054461	191208919	ENSG00000198130	HIBCH	protein_coding	15270	downstream	Colorectal Cancer
5	rs80122964	95778324	4.48e-13	5	95726119	95769847	ENSG00000175426	PCSK1	protein_coding	8477	upstream	Colorectal Cancer
16	rs9941291	80024742	5.13e-13	16	79619740	79634611	ENSG00000178573	MAF	protein_coding	390131	upstream	Colorectal Cancer
13	rs61966274	73744558	5.17e-13	13	73629114	73651676	ENSG00000102554	KLF5	protein_coding	92882	upstream	Colorectal Cancer
17	rs77880084	808419	6.34e-13	17	812872	814452	ENSG00000262003	RP11-676J12.7	protein_coding	4453	downstream	Colorectal Cancer
3	rs7627231	108517885	6.5e-13	3	108541545	108573852	ENSG00000163519	TRAT1	protein_coding	23660	downstream	Colorectal Cancer
5	rs62358386	52091236	7e-13	5	52083774	52099880	ENSG00000152684	PELO	protein_coding	7462	intergenic	Colorectal Cancer
13	rs11843426	102838556	7.88e-13	13	102372134	103054124	ENSG00000102466	FGF14	protein_coding	215568	intergenic	Colorectal Cancer
2	rs17196295	200152198	1.26e-12	2	200134223	200335989	ENSG00000119042	SATB2	protein_coding	17975	intergenic	Colorectal Cancer
14	rs2049818	78653572	1.27e-12	14	78708734	80330762	ENSG00000021645	NRXN3	protein_coding	55162	downstream	Colorectal Cancer
15	rs10083645	71145146	1.73e-12	15	71145578	71342414	ENSG00000137821	LRRC49	protein_coding	432	downstream	Colorectal Cancer
11	rs61867586	1382060	1.82e-12	11	1411129	1483919	ENSG00000174672	BRSK2	protein_coding	29069	downstream	Colorectal Cancer
1	rs10746414	222059350	2.04e-12	1	221874766	221915518	ENSG00000143507	DUSP10	protein_coding	143832	upstream	Colorectal Cancer
16	rs1366539	62886440	2.53e-12	16	61681146	62070939	ENSG00000150394	CDH8	protein_coding	815501	upstream	Colorectal Cancer
13	rs7336316	71016457	2.75e-12	13	70274726	70682591	ENSG00000150361	KLHL1	protein_coding	333866	upstream	Colorectal Cancer
13	rs17459182	106664942	3.42e-12	13	107142079	107187462	ENSG00000125266	EFNB2	protein_coding	477137	downstream	Colorectal Cancer
7	rs17332853	8550851	4.01e-12	7	8473585	8792593	ENSG00000122584	NXPH1	protein_coding	77266	intergenic	Colorectal Cancer
5	rs607841	4938396	4.96e-12	5	5140443	5320417	ENSG00000145536	ADAMTS16	protein_coding	202047	downstream	Colorectal Cancer
2	rs62125351	18971165	7.94e-12	2	18737050	18770838	ENSG00000185013	NT5C1B	protein_coding	200327	upstream	Colorectal Cancer
16	rs113385350	78139617	1.09e-11	16	78133310	79246564	ENSG00000186153	WWOX	protein_coding	6307	intergenic	Colorectal Cancer
6	rs112582516	32481392	1.68e-11	6	32485120	32498064	ENSG00000198502	HLA-DRB5	protein_coding	3728	downstream	Colorectal Cancer
12	rs11105467	77898877	1.77e-11	12	77949297	77950568	ENSG00000268519	AC073528.1	protein_coding	50420	downstream	Colorectal Cancer
12	rs7968960	111426615	1.77e-11	12	111471828	111788358	ENSG00000111249	CUX2	protein_coding	45213	downstream	Colorectal Cancer
18	rs17186485	46449032	1.88e-11	18	46446223	46477081	ENSG00000101665	SMAD7	protein_coding	2809	intergenic	Colorectal Cancer
3	rs62243980	65705334	2.04e-11	3	65339200	66024509	ENSG00000151276	MAGI1	protein_coding	319175	intergenic	Colorectal Cancer
6	rs9445766	67394085	2.62e-11	6	64429876	66417118	ENSG00000188107	EYS	protein_coding	976967	upstream	Colorectal Cancer
12	rs2252589	51041957	2.66e-11	12	50898768	51142450	ENSG00000066084	DIP2B	protein_coding	100493	intergenic	Colorectal Cancer
2	rs73102578	233143273	2.96e-11	2	232825955	233209060	ENSG00000144535	DIS3L2	protein_coding	65787	intergenic	Colorectal Cancer
9	rs62580632	134410865	3.02e-11	9	134399188	134406655	ENSG00000130717	UCK1	protein_coding	4210	upstream	Colorectal Cancer
6	rs111254573	32537570	3.05e-11	6	32546546	32557625	ENSG00000196126	HLA-DRB1	protein_coding	8976	downstream	Colorectal Cancer
7	rs73729964	138607433	3.43e-11	7	138516126	138666064	ENSG00000122778	KIAA1549	protein_coding	58631	intergenic	Colorectal Cancer
4	rs6854189	27294467	5.09e-11	4	26859300	27027003	ENSG00000109689	STIM2	protein_coding	267464	upstream	Colorectal Cancer
6	rs115691564	32610122	5.55e-11	6	32595956	32614839	ENSG00000196735	HLA-DQA1	protein_coding	4717	intergenic	Colorectal Cancer
20	rs17272168	15078068	6.02e-11	20	14303634	14318262	ENSG00000125848	FLRT3	protein_coding	759806	upstream	Colorectal Cancer
19	rs8103969	21835257	6.69e-11	19	21905568	21950430	ENSG00000197020	ZNF100	protein_coding	70311	downstream	Colorectal Cancer
6	rs9269795	32549259	1.13e-10	6	32546546	32557625	ENSG00000196126	HLA-DRB1	protein_coding	2713	intergenic	Colorectal Cancer
4	rs7670730	45641659	1.21e-10	4	46037786	46126098	ENSG00000163285	GABRG1	protein_coding	396127	downstream	Colorectal Cancer
5	rs17514814	120533504	1.26e-10	5	119799973	120023027	ENSG00000184838	PRR16	protein_coding	510477	upstream	Colorectal Cancer
3	rs6807829	8827837	1.57e-10	3	8817088	9005457	ENSG00000070950	RAD18	protein_coding	10749	intergenic	Colorectal Cancer
5	rs183350620	140830382	1.67e-10	5	140810185	140892546	ENSG00000253159	PCDHGA12	protein_coding	20197	intergenic	Colorectal Cancer
6	rs150720930	32537212	1.81e-10	6	32546546	32557625	ENSG00000196126	HLA-DRB1	protein_coding	9334	downstream	Colorectal Cancer
11	rs4963049	1236427	1.84e-10	11	1244296	1283406	ENSG00000117983	MUC5B	protein_coding	7869	downstream	Colorectal Cancer
6	rs1145794	91629107	1.95e-10	6	91223292	91296764	ENSG00000135341	MAP3K7	protein_coding	332343	upstream	Colorectal Cancer
7	rs205714	130613174	2.24e-10	7	130794855	131181395	ENSG00000128585	MKLN1	protein_coding	181681	downstream	Colorectal Cancer
4	rs35858185	95892324	2.44e-10	4	95679119	96079599	ENSG00000138696	BMPR1B	protein_coding	187275	intergenic	Colorectal Cancer
3	rs6777542	27804394	2.82e-10	3	27757440	27764206	ENSG00000163508	EOMES	protein_coding	40188	upstream	Colorectal Cancer
6	rs28367585	31245223	2.9e-10	6	31236526	31239907	ENSG00000204525	HLA-C	protein_coding	5316	upstream	Colorectal Cancer
11	rs72976138	101061376	3.33e-10	11	100900355	101001255	ENSG00000082175	PGR	protein_coding	60121	upstream	Colorectal Cancer
2	rs7607806	132322726	4.18e-10	2	132285248	132291239	ENSG00000163040	CCDC74A	protein_coding	31487	upstream	Colorectal Cancer
6	rs28724138	32552617	5.66e-10	6	32546546	32557625	ENSG00000196126	HLA-DRB1	protein_coding	5008	intergenic	Colorectal Cancer
14	rs10148948	51851078	8.23e-10	14	51955818	52197445	ENSG00000139926	FRMD6	protein_coding	104740	downstream	Colorectal Cancer
20	rs75040252	60944416	8.79e-10	20	60883011	60942368	ENSG00000130702	LAMA5	protein_coding	2048	upstream	Colorectal Cancer
20	rs6037017	25083986	9.18e-10	20	25051521	25062996	ENSG00000100987	VSX1	protein_coding	20990	upstream	Colorectal Cancer
6	rs2516461	31418652	9.51e-10	6	31371356	31383092	ENSG00000204520	MICA	protein_coding	35560	upstream	Colorectal Cancer
2	rs17572109	219093934	1e-09	2	219081817	219119079	ENSG00000163466	ARPC2	protein_coding	12117	intergenic	Colorectal Cancer
7	rs73049876	764537	1.24e-09	7	766338	829190	ENSG00000164818	HEATR2	protein_coding	1801	downstream	Colorectal Cancer
6	rs78669605	32469805	1.35e-09	6	32485120	32498064	ENSG00000198502	HLA-DRB5	protein_coding	15315	downstream	Colorectal Cancer
14	rs77409275	35639622	1.48e-09	14	35591755	35786680	ENSG00000258790	KIAA0391	protein_coding	47867	intergenic	Colorectal Cancer
20	rs911077	60963055	1.53e-09	20	60962172	60963576	ENSG00000171858	RPS21	protein_coding	521	intergenic	Colorectal Cancer
10	rs11008830	32486895	1.69e-09	10	32556679	32667726	ENSG00000120616	EPC1	protein_coding	69784	downstream	Colorectal Cancer
17	rs3913119	800296	1.71e-09	17	812872	814452	ENSG00000262003	RP11-676J12.7	protein_coding	12576	downstream	Colorectal Cancer
12	rs825043	101960576	2.62e-09	12	101962131	102079796	ENSG00000196091	MYBPC1	protein_coding	1555	downstream	Colorectal Cancer
11	rs10899037	74404727	3.99e-09	11	74407474	74442430	ENSG00000054938	CHRDL2	protein_coding	2747	downstream	Colorectal Cancer
6	rs116232911	32496202	4.03e-09	6	32485120	32498064	ENSG00000198502	HLA-DRB5	protein_coding	1862	intergenic	Colorectal Cancer
6	rs182166777	32490116	4.22e-09	6	32485120	32498064	ENSG00000198502	HLA-DRB5	protein_coding	4996	intergenic	Colorectal Cancer
19	rs3901173	16404705	4.64e-09	19	16435628	16438685	ENSG00000127528	KLF2	protein_coding	30923	downstream	Colorectal Cancer
13	rs17089934	73741109	4.87e-09	13	73629114	73651676	ENSG00000102554	KLF5	protein_coding	89433	upstream	Colorectal Cancer
3	rs9872703	40900521	5.3e-09	3	40566369	40616176	ENSG00000172888	ZNF621	protein_coding	284345	upstream	Colorectal Cancer
6	rs75892127	7276596	5.96e-09	6	7268539	7347679	ENSG00000124783	SSR1	protein_coding	8057	intergenic	Colorectal Cancer
6	rs112964544	32488402	6.45e-09	6	32485120	32498064	ENSG00000198502	HLA-DRB5	protein_coding	3282	intergenic	Colorectal Cancer
12	rs28529247	129417930	7.77e-09	12	129337972	129469509	ENSG00000151948	GLT1D1	protein_coding	51579	intergenic	Colorectal Cancer
4	rs9307241	100747164	7.78e-09	4	100737990	100791311	ENSG00000070190	DAPP1	protein_coding	9174	intergenic	Colorectal Cancer
20	rs11699509	12703550	7.83e-09	20	12989627	13147411	ENSG00000172296	SPTLC3	protein_coding	286077	downstream	Colorectal Cancer
14	rs74036720	24400531	8.86e-09	14	24407940	24409196	ENSG00000197775	DHRS4-AS1	protein_coding	7409	downstream	Colorectal Cancer
20	rs6091482	50847473	9.17e-09	20	50668202	50820847	ENSG00000020256	ZFP64	protein_coding	26626	upstream	Colorectal Cancer
13	rs9514944	109579256	9.85e-09	13	109248500	109860355	ENSG00000041515	MYO16	protein_coding	281099	intergenic	Colorectal Cancer
6	rs113251427	32486618	1.28e-08	6	32485120	32498064	ENSG00000198502	HLA-DRB5	protein_coding	1498	intergenic	Colorectal Cancer
6	rs9461666	31207763	1.32e-08	6	31236526	31239907	ENSG00000204525	HLA-C	protein_coding	28763	downstream	Colorectal Cancer
12	rs28849840	50703384	1.47e-08	12	50690489	50691718	ENSG00000269529	AC140061.12	protein_coding	11666	upstream	Colorectal Cancer
2	rs71411521	51202876	1.51e-08	2	50145643	51259674	ENSG00000179915	NRXN1	protein_coding	56798	intergenic	Colorectal Cancer
15	rs2440343	53168445	1.52e-08	15	53049637	53083273	ENSG00000169856	ONECUT1	protein_coding	85172	upstream	Colorectal Cancer
8	rs17694927	2703841	1.6e-08	8	2792875	4852494	ENSG00000183117	CSMD1	protein_coding	89034	downstream	Colorectal Cancer
2	rs72913788	193934862	1.71e-08	2	192813769	193060435	ENSG00000144339	TMEFF2	protein_coding	874427	upstream	Colorectal Cancer
6	rs17843608	32620454	1.75e-08	6	32595956	32614839	ENSG00000196735	HLA-DQA1	protein_coding	5615	upstream	Colorectal Cancer
11	rs11220350	99406580	1.78e-08	11	98891683	100229616	ENSG00000149972	CNTN5	protein_coding	514897	intergenic	Colorectal Cancer
22	rs5751474	43689542	1.8e-08	22	43593289	43739394	ENSG00000159307	SCUBE1	protein_coding	49852	intergenic	Colorectal Cancer
6	rs41269945	32607853	1.83e-08	6	32595956	32614839	ENSG00000196735	HLA-DQA1	protein_coding	6986	intergenic	Colorectal Cancer
8	rs13250306	128468793	1.9e-08	8	128426535	128432311	ENSG00000212993	POU5F1B	protein_coding	36482	upstream	Colorectal Cancer
17	rs72817379	2726442	2.07e-08	17	2680350	2941033	ENSG00000132359	RAP1GAP2	protein_coding	46092	intergenic	Colorectal Cancer
7	rs62453351	61243774	2.13e-08	7	62809239	62812151	ENSG00000230000	AC006455.1	protein_coding	1565465	downstream	Colorectal Cancer
15	rs117360934	23037153	2.17e-08	15	23004684	23034427	ENSG00000140157	NIPA2	protein_coding	2726	upstream	Colorectal Cancer
6	rs185933305	32481865	2.22e-08	6	32485120	32498064	ENSG00000198502	HLA-DRB5	protein_coding	3255	downstream	Colorectal Cancer
1	rs6670007	55268203	2.3e-08	1	55245385	55266940	ENSG00000006555	TTC22	protein_coding	1263	upstream	Colorectal Cancer
2	rs60710436	132315065	2.32e-08	2	132285248	132291239	ENSG00000163040	CCDC74A	protein_coding	23826	upstream	Colorectal Cancer
6	rs2524277	31407579	2.61e-08	6	31371356	31383092	ENSG00000204520	MICA	protein_coding	24487	upstream	Colorectal Cancer
5	rs351637	40245041	2.61e-08	5	40679600	40693837	ENSG00000171522	PTGER4	protein_coding	434559	downstream	Colorectal Cancer
7	rs73107935	45075512	2.76e-08	7	45039074	45116068	ENSG00000136280	CCM2	protein_coding	36438	intergenic	Colorectal Cancer
12	rs3932069	30724139	2.8e-08	12	30781922	30848920	ENSG00000133704	IPO8	protein_coding	57783	downstream	Colorectal Cancer
4	rs10516839	90508340	2.87e-08	4	90645250	90759466	ENSG00000145335	SNCA	protein_coding	136910	downstream	Colorectal Cancer
6	rs2844642	31019806	2.92e-08	6	30978251	31003179	ENSG00000261272	MUC22	protein_coding	16627	upstream	Colorectal Cancer
18	rs11152325	59659220	2.93e-08	18	59710800	59854351	ENSG00000197563	PIGN	protein_coding	51580	downstream	Colorectal Cancer
12	rs7295254	13358206	2.94e-08	12	13349650	13369708	ENSG00000134531	EMP1	protein_coding	8556	intergenic	Colorectal Cancer
12	rs7976942	51194799	2.95e-08	12	51157493	51214905	ENSG00000123268	ATF1	protein_coding	20106	intergenic	Colorectal Cancer
6	rs67612510	32526436	3.06e-08	6	32546546	32557625	ENSG00000196126	HLA-DRB1	protein_coding	20110	downstream	Colorectal Cancer
7	rs62489410	129632840	3.49e-08	7	129658126	129691291	ENSG00000091732	ZC3HC1	protein_coding	25286	downstream	Colorectal Cancer
2	rs11886829	26220679	3.51e-08	2	26149471	26205618	ENSG00000084731	KIF3C	protein_coding	15061	upstream	Colorectal Cancer
2	rs7579055	203703612	4.12e-08	2	203640690	203736708	ENSG00000163596	ICA1L	protein_coding	33096	intergenic	Colorectal Cancer
6	rs4714351	12276858	4.31e-08	6	12290596	12297427	ENSG00000078401	EDN1	protein_coding	13738	downstream	Colorectal Cancer
6	rs116176269	32490519	4.56e-08	6	32485120	32498064	ENSG00000198502	HLA-DRB5	protein_coding	5399	intergenic	Colorectal Cancer
3	rs726838	141072666	4.7e-08	3	141043055	141168634	ENSG00000177311	ZBTB38	protein_coding	29611	intergenic	Colorectal Cancer
16	rs9925885	86156676	4.74e-08	16	85932409	85956215	ENSG00000140968	IRF8	protein_coding	200461	upstream	Colorectal Cancer

### Sheet: ST2_Finemapped genes
ensemblID	gene_symbol	Trait
ENSG00000231200	AC068490.2	Schizophrenia
ENSG00000159640	ACE	Schizophrenia
ENSG00000115073	ACTR1B	Schizophrenia
ENSG00000117020	AKT3	Schizophrenia
ENSG00000163016	ALMS1P	Schizophrenia
ENSG00000174939	ASPHD1	Schizophrenia
ENSG00000175224	ATG13	Schizophrenia
ENSG00000174437	ATP2A2	Schizophrenia
ENSG00000127152	BCL11B	Schizophrenia
ENSG00000126453	BCL2L12	Schizophrenia
ENSG00000104765	BNIP3L	Schizophrenia
ENSG00000157895	C12orf43	Schizophrenia
ENSG00000151067	CACNA1C	Schizophrenia
ENSG00000183166	CALN1	Schizophrenia
ENSG00000145354	CISD2	Schizophrenia
ENSG00000109572	CLCN3	Schizophrenia
ENSG00000144619	CNTN4	Schizophrenia
ENSG00000143578	CREB3L4	Schizophrenia
ENSG00000120088	CRHR1	Schizophrenia
ENSG00000183117	CSMD1	Schizophrenia
ENSG00000206129	CTD-2008L17.2	Schizophrenia
ENSG00000112659	CUL9	Schizophrenia
ENSG00000172817	CYP7B1	Schizophrenia
ENSG00000117593	DARS2	Schizophrenia
ENSG00000187323	DCC	Schizophrenia
ENSG00000163673	DCLK3	Schizophrenia
ENSG00000085788	DDHD2	Schizophrenia
ENSG00000198010	DLGAP2	Schizophrenia
ENSG00000103423	DNAJA3	Schizophrenia
ENSG00000188641	DPYD	Schizophrenia
ENSG00000170571	EMB	Schizophrenia
ENSG00000135638	EMX1	Schizophrenia
ENSG00000120658	ENOX1	Schizophrenia
ENSG00000262319	ENSG00000262319	Schizophrenia
ENSG00000072134	EPN2	Schizophrenia
ENSG00000188107	EYS	Schizophrenia
ENSG00000055147	FAM114A2	Schizophrenia
ENSG00000204856	FAM216A	Schizophrenia
ENSG00000101447	FAM83D	Schizophrenia
ENSG00000122687	FTSJ2	Schizophrenia
ENSG00000140564	FURIN	Schizophrenia
ENSG00000136928	GABBR2	Schizophrenia
ENSG00000167491	GATAD2A	Schizophrenia
ENSG00000150625	GPM6A	Schizophrenia
ENSG00000164199	GPR98	Schizophrenia
ENSG00000023171	GRAMD1B	Schizophrenia
ENSG00000183454	GRIN2A	Schizophrenia
ENSG00000152822	GRM1	Schizophrenia
ENSG00000178922	HYI	Schizophrenia
ENSG00000169306	IL1RAPL1	Schizophrenia
ENSG00000184903	IMMP2L	Schizophrenia
ENSG00000169592	INO80E	Schizophrenia
ENSG00000126456	IRF3	Schizophrenia
ENSG00000120071	KANSL1	Schizophrenia
ENSG00000122778	KIAA1549	Schizophrenia
ENSG00000067082	KLF6	Schizophrenia
ENSG00000224924	LINC00320	Schizophrenia
ENSG00000227676	LINC01068	Schizophrenia
ENSG00000249307	LINC01088	Schizophrenia
ENSG00000131409	LRRC4B	Schizophrenia
ENSG00000175324	LSM1	Schizophrenia
ENSG00000002822	MAD1L1	Schizophrenia
ENSG00000112893	MAN2A1	Schizophrenia
ENSG00000102882	MAPK3	Schizophrenia
ENSG00000186868	MAPT	Schizophrenia
ENSG00000175727	MLXIP	Schizophrenia
ENSG00000115540	MOB4	Schizophrenia
ENSG00000153944	MSI2	Schizophrenia
ENSG00000141140	MYO19	Schizophrenia
ENSG00000166886	NAB2	Schizophrenia
ENSG00000102471	NDFIP2	Schizophrenia
ENSG00000078114	NEBL	Schizophrenia
ENSG00000172260	NEGR1	Schizophrenia
ENSG00000146938	NLGN4X	Schizophrenia
ENSG00000180530	NRIP1	Schizophrenia
ENSG00000122584	NXPH1	Schizophrenia
ENSG00000183715	OPCML	Schizophrenia
ENSG00000137843	PAK6	Schizophrenia
ENSG00000114054	PCCB	Schizophrenia
ENSG00000204969	PCDHA2	Schizophrenia
ENSG00000204962	PCDHA8	Schizophrenia
ENSG00000185619	PCGF3	Schizophrenia
ENSG00000197136	PCNXL3	Schizophrenia
ENSG00000184588	PDE4B	Schizophrenia
ENSG00000167004	PDIA3	Schizophrenia
ENSG00000181191	PJA1	Schizophrenia
ENSG00000149527	PLCH2	Schizophrenia
ENSG00000041357	PSMA4	Schizophrenia
ENSG00000153707	PTPRD	Schizophrenia
ENSG00000179912	R3HDM2	Schizophrenia
ENSG00000142599	RERE	Schizophrenia
ENSG00000172922	RNASEH2C	Schizophrenia
ENSG00000246560	RP11-10L12.4	Schizophrenia
ENSG00000227603	RP11-165J3.6	Schizophrenia
ENSG00000234840	RP11-399D6.2	Schizophrenia
ENSG00000259946	RP11-490G2.2	Schizophrenia
ENSG00000259616	RP11-507B12.2	Schizophrenia
ENSG00000272335	RP11-53019.3	Schizophrenia
ENSG00000253553	RP11-586K2.1	Schizophrenia
ENSG00000256500	RP11-73M18.2	Schizophrenia
ENSG00000103037	SETD6	Schizophrenia
ENSG00000115524	SF3B1	Schizophrenia
ENSG00000170624	SGCD	Schizophrenia
ENSG00000138821	SLC39A8	Schizophrenia
ENSG00000144290	SLC4A10	Schizophrenia
ENSG00000164037	SLC9B1	Schizophrenia
ENSG00000065609	SNAP91	Schizophrenia
ENSG00000105866	SP4	Schizophrenia
ENSG00000161277	THAP8	Schizophrenia
ENSG00000163634	THOC7	Schizophrenia
ENSG00000133687	TMTC1	Schizophrenia
ENSG00000133107	TRPC4	Schizophrenia
ENSG00000171045	TSNARE1	Schizophrenia
ENSG00000198431	TXNRD1	Schizophrenia
ENSG00000185274	WBSCR17	Schizophrenia
ENSG00000092470	WDR76	Schizophrenia
ENSG00000075035	WSCD2	Schizophrenia
ENSG00000170396	ZNF804A	Schizophrenia
ENSG00000197933	ZNF823	Schizophrenia
ENSG00000127903	ZNF835	Schizophrenia
ENSG00000143537	ADAM15	Inflammatory Bowel Disease
ENSG00000181915	ADO	Inflammatory Bowel Disease
ENSG00000145020	AMT	Inflammatory Bowel Disease
ENSG00000164512	ANKRD55	Inflammatory Bowel Disease
ENSG00000134262	AP4B1	Inflammatory Bowel Disease
ENSG00000164062	APEH	Inflammatory Bowel Disease
ENSG00000184730	APOBR	Inflammatory Bowel Disease
ENSG00000185176	AQP12B	Inflammatory Bowel Disease
ENSG00000177479	ARIH2	Inflammatory Bowel Disease
ENSG00000221883	ARIH2OS	Inflammatory Bowel Disease
ENSG00000100325	ASCC2	Inflammatory Bowel Disease
ENSG00000085978	ATG16L1	Inflammatory Bowel Disease
ENSG00000196296	ATP2A1	Inflammatory Bowel Disease
ENSG00000164053	ATRIP	Inflammatory Bowel Disease
ENSG00000168488	ATXN2L	Inflammatory Bowel Disease
ENSG00000170340	B3GNT2	Inflammatory Bowel Disease
ENSG00000112182	BACH2	Inflammatory Bowel Disease
ENSG00000153064	BANK1	Inflammatory Bowel Disease
ENSG00000188761	BCL2L15	Inflammatory Bowel Disease
ENSG00000186174	BCL9L	Inflammatory Bowel Disease
ENSG00000164061	BSN	Inflammatory Bowel Disease
ENSG00000158636	C11orf30	Inflammatory Bowel Disease
ENSG00000175779	C15orf53	Inflammatory Bowel Disease
ENSG00000163362	C1orf106	Inflammatory Bowel Disease
ENSG00000203963	C1orf141	Inflammatory Bowel Disease
ENSG00000188931	C1orf192	Inflammatory Bowel Disease
ENSG00000203724	C1orf53	Inflammatory Bowel Disease
ENSG00000160221	C21orf33	Inflammatory Bowel Disease
ENSG00000088543	C3orf18	Inflammatory Bowel Disease
ENSG00000188315	C3orf62	Inflammatory Bowel Disease
ENSG00000236980	C3orf84	Inflammatory Bowel Disease
ENSG00000197536	C5orf56	Inflammatory Bowel Disease
ENSG00000164500	C7orf72	Inflammatory Bowel Disease
ENSG00000007402	CACNA2D2	Inflammatory Bowel Disease
ENSG00000164076	CAMKV	Inflammatory Bowel Disease
ENSG00000187796	CARD9	Inflammatory Bowel Disease
ENSG00000173421	CCDC36	Inflammatory Bowel Disease
ENSG00000164051	CCDC51	Inflammatory Bowel Disease
ENSG00000177352	CCDC71	Inflammatory Bowel Disease
ENSG00000108691	CCL2	Inflammatory Bowel Disease
ENSG00000108688	CCL7	Inflammatory Bowel Disease
ENSG00000108100	CCNY	Inflammatory Bowel Disease
ENSG00000112486	CCR6	Inflammatory Bowel Disease
ENSG00000101017	CD40	Inflammatory Bowel Disease
ENSG00000110448	CD5	Inflammatory Bowel Disease
ENSG00000013725	CD6	Inflammatory Bowel Disease
ENSG00000105401	CDC37	Inflammatory Bowel Disease
ENSG00000187492	CDHR4	Inflammatory Bowel Disease
ENSG00000145996	CDKAL1	Inflammatory Bowel Disease
ENSG00000008300	CELSR3	Inflammatory Bowel Disease
ENSG00000122873	CISD1	Inflammatory Bowel Disease
ENSG00000114737	CISH	Inflammatory Bowel Disease
ENSG00000038532	CLEC16A	Inflammatory Bowel Disease
ENSG00000261832	CLN3	Inflammatory Bowel Disease
ENSG00000188603	CLN3	Inflammatory Bowel Disease
ENSG00000114270	COL7A1	Inflammatory Bowel Disease
ENSG00000113742	CPEB4	Inflammatory Bowel Disease
ENSG00000134376	CRB1	Inflammatory Bowel Disease
ENSG00000095794	CREM	Inflammatory Bowel Disease
ENSG00000108094	CUL2	Inflammatory Bowel Disease
ENSG00000160683	CXCR5	Inflammatory Bowel Disease
ENSG00000083799	CYLD	Inflammatory Bowel Disease
ENSG00000173402	DAG1	Inflammatory Bowel Disease
ENSG00000118655	DCLRE1B	Inflammatory Bowel Disease
ENSG00000213047	DENND1B	Inflammatory Bowel Disease
ENSG00000091140	DLD	Inflammatory Bowel Disease
ENSG00000213221	DNLZ	Inflammatory Bowel Disease
ENSG00000088538	DOCK3	Inflammatory Bowel Disease
ENSG00000260587	DOCK3	Inflammatory Bowel Disease
ENSG00000179085	DPM3	Inflammatory Bowel Disease
ENSG00000169242	EFNA1	Inflammatory Bowel Disease
ENSG00000164308	ERAP2	Inflammatory Bowel Disease
ENSG00000116285	ERRFI1	Inflammatory Bowel Disease
ENSG00000157870	FAM213B	Inflammatory Bowel Disease
ENSG00000117560	FASLG	Inflammatory Bowel Disease
ENSG00000164049	FBXW12	Inflammatory Bowel Disease
ENSG00000143226	FCGR2A	Inflammatory Bowel Disease
ENSG00000072694	FCGR2B	Inflammatory Bowel Disease
ENSG00000203747	FCGR3A	Inflammatory Bowel Disease
ENSG00000162747	FCGR3B	Inflammatory Bowel Disease
ENSG00000213066	FGFR1OP	Inflammatory Bowel Disease
ENSG00000251493	FOXD1	Inflammatory Bowel Disease
ENSG00000176920	FUT2	Inflammatory Bowel Disease
ENSG00000010810	FYN	Inflammatory Bowel Disease
ENSG00000054983	GALC	Inflammatory Bowel Disease
ENSG00000114353	GNAI2	Inflammatory Bowel Disease
ENSG00000263156	GNAI2	Inflammatory Bowel Disease
ENSG00000114349	GNAT1	Inflammatory Bowel Disease
ENSG00000120053	GOT1	Inflammatory Bowel Disease
ENSG00000132975	GPR12	Inflammatory Bowel Disease
ENSG00000178623	GPR35	Inflammatory Bowel Disease
ENSG00000140030	GPR65	Inflammatory Bowel Disease
ENSG00000233276	GPX1	Inflammatory Bowel Disease
ENSG00000073605	GSDMB	Inflammatory Bowel Disease
ENSG00000114735	HEMK1	Inflammatory Bowel Disease
ENSG00000197921	HES5	Inflammatory Bowel Disease
ENSG00000101076	HNF4A	Inflammatory Bowel Disease
ENSG00000176635	HORMAD2	Inflammatory Bowel Disease
ENSG00000105991	HOXA1	Inflammatory Bowel Disease
ENSG00000114378	HYAL1	Inflammatory Bowel Disease
ENSG00000262208	HYAL1	Inflammatory Bowel Disease
ENSG00000068001	HYAL2	Inflammatory Bowel Disease
ENSG00000261921	HYAL2	Inflammatory Bowel Disease
ENSG00000186792	HYAL3	Inflammatory Bowel Disease
ENSG00000261855	HYAL3	Inflammatory Bowel Disease
ENSG00000160223	ICOSLG	Inflammatory Bowel Disease
ENSG00000115267	IFIH1	Inflammatory Bowel Disease
ENSG00000111537	IFNG	Inflammatory Bowel Disease
ENSG00000214706	IFRD2	Inflammatory Bowel Disease
ENSG00000263093	IFRD2	Inflammatory Bowel Disease
ENSG00000273028	IFRD2	Inflammatory Bowel Disease
ENSG00000185811	IKZF1	Inflammatory Bowel Disease
ENSG00000161405	IKZF3	Inflammatory Bowel Disease
ENSG00000136634	IL10	Inflammatory Bowel Disease
ENSG00000115604	IL18R1	Inflammatory Bowel Disease
ENSG00000142224	IL19	Inflammatory Bowel Disease
ENSG00000115602	IL1RL1	Inflammatory Bowel Disease
ENSG00000115598	IL1RL2	Inflammatory Bowel Disease
ENSG00000162594	IL23R	Inflammatory Bowel Disease
ENSG00000197272	IL27	Inflammatory Bowel Disease
ENSG00000134460	IL2RA	Inflammatory Bowel Disease
ENSG00000168918	INPP5D	Inflammatory Bowel Disease
ENSG00000176095	IP6K1	Inflammatory Bowel Disease
ENSG00000068745	IP6K2	Inflammatory Bowel Disease
ENSG00000151151	IPMK	Inflammatory Bowel Disease
ENSG00000128604	IRF5	Inflammatory Bowel Disease
ENSG00000237693	IRGM	Inflammatory Bowel Disease
ENSG00000005844	ITGAL	Inflammatory Bowel Disease
ENSG00000179914	ITLN1	Inflammatory Bowel Disease
ENSG00000096968	JAK2	Inflammatory Bowel Disease
ENSG00000153814	JAZF1	Inflammatory Bowel Disease
ENSG00000183960	KCNH8	Inflammatory Bowel Disease
ENSG00000079999	KEAP1	Inflammatory Bowel Disease
ENSG00000116852	KIF21B	Inflammatory Bowel Disease
ENSG00000185909	KLHDC8B	Inflammatory Bowel Disease
ENSG00000163463	KRTCAP2	Inflammatory Bowel Disease
ENSG00000141068	KSR1	Inflammatory Bowel Disease
ENSG00000179630	LACC1	Inflammatory Bowel Disease
ENSG00000172037	LAMB2	Inflammatory Bowel Disease
ENSG00000128342	LIF	Inflammatory Bowel Disease
ENSG00000145721	LIX1	Inflammatory Bowel Disease
ENSG00000113441	LNPEP	Inflammatory Bowel Disease
ENSG00000137507	LRRC32	Inflammatory Bowel Disease
ENSG00000188906	LRRK2	Inflammatory Bowel Disease
ENSG00000179564	LSMEM2	Inflammatory Bowel Disease
ENSG00000261869	LSMEM2	Inflammatory Bowel Disease
ENSG00000151033	LYZL2	Inflammatory Bowel Disease
ENSG00000107968	MAP3K8	Inflammatory Bowel Disease
ENSG00000162889	MAPKAPK2	Inflammatory Bowel Disease
ENSG00000266641	MAPKAPK2	Inflammatory Bowel Disease
ENSG00000114738	MAPKAPK3	Inflammatory Bowel Disease
ENSG00000142606	MMEL1	Inflammatory Bowel Disease
ENSG00000164077	MON1A	Inflammatory Bowel Disease
ENSG00000173531	MST1	Inflammatory Bowel Disease
ENSG00000164078	MST1R	Inflammatory Bowel Disease
ENSG00000100330	MTMR3	Inflammatory Bowel Disease
ENSG00000205592	MUC19	Inflammatory Bowel Disease
ENSG00000213672	NCKIPSD	Inflammatory Bowel Disease
ENSG00000124160	NCOA5	Inflammatory Bowel Disease
ENSG00000131507	NDFIP1	Inflammatory Bowel Disease
ENSG00000100285	NEFH	Inflammatory Bowel Disease
ENSG00000186575	NF2	Inflammatory Bowel Disease
ENSG00000145029	NICN1	Inflammatory Bowel Disease
ENSG00000140807	NKD1	Inflammatory Bowel Disease
ENSG00000119919	NKX2-3	Inflammatory Bowel Disease
ENSG00000167207	NOD2	Inflammatory Bowel Disease
ENSG00000148400	NOTCH1	Inflammatory Bowel Disease
ENSG00000196993	NPIPB9	Inflammatory Bowel Disease
ENSG00000114388	NPRL2	Inflammatory Bowel Disease
ENSG00000180530	NRIP1	Inflammatory Bowel Disease
ENSG00000176046	NUPR1	Inflammatory Bowel Disease
ENSG00000095110	NXPE1	Inflammatory Bowel Disease
ENSG00000137634	NXPE4	Inflammatory Bowel Disease
ENSG00000177468	OLIG3	Inflammatory Bowel Disease
ENSG00000169914	OTUD3	Inflammatory Bowel Disease
ENSG00000178467	P4HTM	Inflammatory Bowel Disease
ENSG00000115421	PAPOLG	Inflammatory Bowel Disease
ENSG00000116288	PARK7	Inflammatory Bowel Disease
ENSG00000065989	PDE4A	Inflammatory Bowel Disease
ENSG00000100311	PDGFB	Inflammatory Bowel Disease
ENSG00000170525	PFKFB3	Inflammatory Bowel Disease
ENSG00000114268	PFKFB4	Inflammatory Bowel Disease
ENSG00000168734	PKIG	Inflammatory Bowel Disease
ENSG00000164050	PLXNB1	Inflammatory Bowel Disease
ENSG00000057657	PRDM1	Inflammatory Bowel Disease
ENSG00000085377	PREP	Inflammatory Bowel Disease
ENSG00000114302	PRKAR2A	Inflammatory Bowel Disease
ENSG00000178257	PRM3	Inflammatory Bowel Disease
ENSG00000183527	PSMG1	Inflammatory Bowel Disease
ENSG00000171522	PTGER4	Inflammatory Bowel Disease
ENSG00000175354	PTPN2	Inflammatory Bowel Disease
ENSG00000134242	PTPN22	Inflammatory Bowel Disease
ENSG00000152894	PTPRK	Inflammatory Bowel Disease
ENSG00000162927	PUS10	Inflammatory Bowel Disease
ENSG00000198218	QRICH1	Inflammatory Bowel Disease
ENSG00000172575	RASGRP1	Inflammatory Bowel Disease
ENSG00000161847	RAVER1	Inflammatory Bowel Disease
ENSG00000134453	RBM17	Inflammatory Bowel Disease
ENSG00000003756	RBM5	Inflammatory Bowel Disease
ENSG00000004534	RBM6	Inflammatory Bowel Disease
ENSG00000162924	REL	Inflammatory Bowel Disease
ENSG00000009413	REV3L	Inflammatory Bowel Disease
ENSG00000076043	REXO2	Inflammatory Bowel Disease
ENSG00000067560	RHOA	Inflammatory Bowel Disease
ENSG00000175643	RMI2	Inflammatory Bowel Disease
ENSG00000026297	RNASET2	Inflammatory Bowel Disease
ENSG00000164068	RNF123	Inflammatory Bowel Disease
ENSG00000178828	RNF186	Inflammatory Bowel Disease
ENSG00000100316	RPL3	Inflammatory Bowel Disease
ENSG00000081019	RSBN1	Inflammatory Bowel Disease
ENSG00000146374	RSPO3	Inflammatory Bowel Disease
ENSG00000026036	RTEL1-TNFRSF6B	Inflammatory Bowel Disease
ENSG00000182568	SATB1	Inflammatory Bowel Disease
ENSG00000119042	SATB2	Inflammatory Bowel Disease
ENSG00000064932	SBNO2	Inflammatory Bowel Disease
ENSG00000165689	SDCCAG3	Inflammatory Bowel Disease
ENSG00000148396	SEC16A	Inflammatory Bowel Disease
ENSG00000085415	SEH1L	Inflammatory Bowel Disease
ENSG00000262015	SEMA3B	Inflammatory Bowel Disease
ENSG00000001617	SEMA3F	Inflammatory Bowel Disease
ENSG00000179918	SEPHS2	Inflammatory Bowel Disease
ENSG00000178188	SH2B1	Inflammatory Bowel Disease
ENSG00000164054	SHISA5	Inflammatory Bowel Disease
ENSG00000005020	SKAP2	Inflammatory Bowel Disease
ENSG00000197375	SLC22A5	Inflammatory Bowel Disease
ENSG00000178537	SLC25A20	Inflammatory Bowel Disease
ENSG00000091138	SLC26A3	Inflammatory Bowel Disease
ENSG00000138821	SLC39A8	Inflammatory Bowel Disease
ENSG00000162426	SLC45A1	Inflammatory Bowel Disease
ENSG00000166949	SMAD3	Inflammatory Bowel Disease
ENSG00000256235	SMIM3	Inflammatory Bowel Disease
ENSG00000165684	SNAPC4	Inflammatory Bowel Disease
ENSG00000167208	SNX20	Inflammatory Bowel Disease
ENSG00000185338	SOCS1	Inflammatory Bowel Disease
ENSG00000079263	SP140	Inflammatory Bowel Disease
ENSG00000185404	SP140L	Inflammatory Bowel Disease
ENSG00000229453	SPINK8	Inflammatory Bowel Disease
ENSG00000198369	SPRED2	Inflammatory Bowel Disease
ENSG00000187678	SPRY4	Inflammatory Bowel Disease
ENSG00000168610	STAT3	Inflammatory Bowel Disease
ENSG00000138378	STAT4	Inflammatory Bowel Disease
ENSG00000118046	STK11	Inflammatory Bowel Disease
ENSG00000100321	SYNGR1	Inflammatory Bowel Disease
ENSG00000164691	TAGAP	Inflammatory Bowel Disease
ENSG00000145022	TCTA	Inflammatory Bowel Disease
ENSG00000115970	THADA	Inflammatory Bowel Disease
ENSG00000172673	THEMIS	Inflammatory Bowel Disease
ENSG00000232112	TMA7	Inflammatory Bowel Disease
ENSG00000162542	TMCO4	Inflammatory Bowel Disease
ENSG00000186889	TMEM17	Inflammatory Bowel Disease
ENSG00000164325	TMEM174	Inflammatory Bowel Disease
ENSG00000183396	TMEM89	Inflammatory Bowel Disease
ENSG00000041982	TNC	Inflammatory Bowel Disease
ENSG00000157873	TNFRSF14	Inflammatory Bowel Disease
ENSG00000181634	TNFSF15	Inflammatory Bowel Disease
ENSG00000120337	TNFSF18	Inflammatory Bowel Disease
ENSG00000106952	TNFSF8	Inflammatory Bowel Disease
ENSG00000178279	TNP2	Inflammatory Bowel Disease
ENSG00000056972	TRAF3IP2	Inflammatory Bowel Disease
ENSG00000183763	TRAIP	Inflammatory Bowel Disease
ENSG00000173334	TRIB1	Inflammatory Bowel Disease
ENSG00000178952	TUFM	Inflammatory Bowel Disease
ENSG00000114383	TUSC2	Inflammatory Bowel Disease
ENSG00000262485	TUSC2	Inflammatory Bowel Disease
ENSG00000105397	TYK2	Inflammatory Bowel Disease
ENSG00000182179	UBA7	Inflammatory Bowel Disease
ENSG00000072401	UBE2D1	Inflammatory Bowel Disease
ENSG00000185651	UBE2L3	Inflammatory Bowel Disease
ENSG00000110375	UPK2	Inflammatory Bowel Disease
ENSG00000184076	UQCR10	Inflammatory Bowel Disease
ENSG00000010256	UQCRC1	Inflammatory Bowel Disease
ENSG00000152484	USP12	Inflammatory Bowel Disease
ENSG00000155313	USP25	Inflammatory Bowel Disease
ENSG00000114316	USP4	Inflammatory Bowel Disease
ENSG00000161179	YDJC	Inflammatory Bowel Disease
ENSG00000100319	ZMAT5	Inflammatory Bowel Disease
ENSG00000108175	ZMIZ1	Inflammatory Bowel Disease
ENSG00000145908	ZNF300	Inflammatory Bowel Disease
ENSG00000138311	ZNF365	Inflammatory Bowel Disease
ENSG00000186075	ZPBP2	Inflammatory Bowel Disease
ENSG00000115977	AAK1	Coronary Artery Disease
ENSG00000143921	ABCG8	Coronary Artery Disease
ENSG00000140526	ABHD2	Coronary Artery Disease
ENSG00000256062	ABO	Coronary Artery Disease
ENSG00000177076	ACER2	Coronary Artery Disease
ENSG00000121989	ACVR2A	Coronary Artery Disease
ENSG00000139567	ACVRL1	Coronary Artery Disease
ENSG00000136378	ADAMTS7	Coronary Artery Disease
ENSG00000169129	AFAP1L2	Coronary Artery Disease
ENSG00000167772	ANGPTL4	Coronary Artery Disease
ENSG00000084674	APOB	Coronary Artery Disease
ENSG00000110245	APOC3	Coronary Artery Disease
ENSG00000130203	APOE	Coronary Artery Disease
ENSG00000075884	ARHGAP15	Coronary Artery Disease
ENSG00000107863	ARHGAP21	Coronary Artery Disease
ENSG00000165895	ARHGAP42	Coronary Artery Disease
ENSG00000196914	ARHGEF12	Coronary Artery Disease
ENSG00000114790	ARHGEF26	Coronary Artery Disease
ENSG00000117713	ARID1A	Coronary Artery Disease
ENSG00000133794	ARNTL	Coronary Artery Disease
ENSG00000099889	ARVCF	Coronary Artery Disease
ENSG00000069849	ATP1B3	Coronary Artery Disease
ENSG00000070961	ATP2B1	Coronary Artery Disease
ENSG00000204842	ATXN2	Coronary Artery Disease
ENSG00000123810	B9D2	Coronary Artery Disease
ENSG00000050820	BCAR1	Coronary Artery Disease
ENSG00000141376	BCAS3	Coronary Artery Disease
ENSG00000168487	BMP1	Coronary Artery Disease
ENSG00000182326	C1S	Coronary Artery Disease
ENSG00000269882	C1S	Coronary Artery Disease
ENSG00000106804	C5	Coronary Artery Disease
ENSG00000099991	CABIN1	Coronary Artery Disease
ENSG00000183049	CAMK1D	Coronary Artery Disease
ENSG00000186409	CCDC30	Coronary Artery Disease
ENSG00000136280	CCM2	Coronary Artery Disease
ENSG00000140945	CDH13	Coronary Artery Disease
ENSG00000132964	CDK8	Coronary Artery Disease
ENSG00000170835	CEL	Coronary Artery Disease
ENSG00000143126	CELSR2	Coronary Artery Disease
ENSG00000203760	CENPW	Coronary Artery Disease
ENSG00000087237	CETP	Coronary Artery Disease
ENSG00000001626	CFTR	Coronary Artery Disease
ENSG00000153815	CMIP	Coronary Artery Disease
ENSG00000148842	CNNM2	Coronary Artery Disease
ENSG00000257727	CNPY2	Coronary Artery Disease
ENSG00000187498	COL4A1	Coronary Artery Disease
ENSG00000109846	CRYAB	Coronary Artery Disease
ENSG00000263007	CRYAB	Coronary Artery Disease
ENSG00000212710	CTAGE1	Coronary Artery Disease
ENSG00000107562	CXCL12	Coronary Artery Disease
ENSG00000121966	CXCR4	Coronary Artery Disease
ENSG00000148795	CYP17A1	Coronary Artery Disease
ENSG00000136848	DAB2IP	Coronary Artery Disease
ENSG00000164535	DAGLB	Coronary Artery Disease
ENSG00000172869	DMXL1	Coronary Artery Disease
ENSG00000197653	DNAH10	Coronary Artery Disease
ENSG00000147459	DOCK5	Coronary Artery Disease
ENSG00000107099	DOCK8	Coronary Artery Disease
ENSG00000088387	DOCK9	Coronary Artery Disease
ENSG00000168589	DYNLRB2	Coronary Artery Disease
ENSG00000151617	EDNRA	Coronary Artery Disease
ENSG00000119718	EIF2B2	Coronary Artery Disease
ENSG00000126218	F10	Coronary Artery Disease
ENSG00000112773	FAM46A	Coronary Artery Disease
ENSG00000138829	FBN2	Coronary Artery Disease
ENSG00000137714	FDX1	Coronary Artery Disease
ENSG00000151422	FER	Coronary Artery Disease
ENSG00000182511	FES	Coronary Artery Disease
ENSG00000154783	FGD5	Coronary Artery Disease
ENSG00000180263	FGD6	Coronary Artery Disease
ENSG00000113578	FGF1	Coronary Artery Disease
ENSG00000183386	FHL3	Coronary Artery Disease
ENSG00000112214	FHL5	Coronary Artery Disease
ENSG00000182263	FIGN	Coronary Artery Disease
ENSG00000102755	FLT1	Coronary Artery Disease
ENSG00000115414	FN1	Coronary Artery Disease
ENSG00000075420	FNDC3B	Coronary Artery Disease
ENSG00000054598	FOXC1	Coronary Artery Disease
ENSG00000141448	GATA6	Coronary Artery Disease
ENSG00000164949	GEM	Coronary Artery Disease
ENSG00000115486	GGCX	Coronary Artery Disease
ENSG00000204120	GIGYF2	Coronary Artery Disease
ENSG00000163281	GNPDA2	Coronary Artery Disease
ENSG00000160360	GPSM1	Coronary Artery Disease
ENSG00000260789	GPSM1	Coronary Artery Disease
ENSG00000164116	GUCY1A3	Coronary Artery Disease
ENSG00000112339	HBS1L	Coronary Artery Disease
ENSG00000048052	HDAC9	Coronary Artery Disease
ENSG00000112273	HDGFL1	Coronary Artery Disease
ENSG00000054392	HHAT	Coronary Artery Disease
ENSG00000182218	HHIPL1	Coronary Artery Disease
ENSG00000113161	HMGCR	Coronary Artery Disease
ENSG00000135100	HNF1A	Coronary Artery Disease
ENSG00000166033	HTRA1	Coronary Artery Disease
ENSG00000160712	IL6R	Coronary Artery Disease
ENSG00000169047	IRS1	Coronary Artery Disease
ENSG00000213949	ITGA1	Coronary Artery Disease
ENSG00000259207	ITGB3	Coronary Artery Disease
ENSG00000259753	ITGB3	Coronary Artery Disease
ENSG00000164626	KCNK5	Coronary Artery Disease
ENSG00000235750	KIAA0040	Coronary Artery Disease
ENSG00000136826	KLF4	Coronary Artery Disease
ENSG00000172037	LAMB2	Coronary Artery Disease
ENSG00000130164	LDLR	Coronary Artery Disease
ENSG00000117385	LEPRE1	Coronary Artery Disease
ENSG00000107798	LIPA	Coronary Artery Disease
ENSG00000166035	LIPC	Coronary Artery Disease
ENSG00000101670	LIPG	Coronary Artery Disease
ENSG00000074695	LMAN1	Coronary Artery Disease
ENSG00000113083	LOX	Coronary Artery Disease
ENSG00000138131	LOXL4	Coronary Artery Disease
ENSG00000198670	LPA	Coronary Artery Disease
ENSG00000175445	LPL	Coronary Artery Disease
ENSG00000002822	MAD1L1	Coronary Artery Disease
ENSG00000164109	MAD2L1	Coronary Artery Disease
ENSG00000204103	MAFB	Coronary Artery Disease
ENSG00000081026	MAGI3	Coronary Artery Disease
ENSG00000130479	MAP1S	Coronary Artery Disease
ENSG00000095015	MAP3K1	Coronary Artery Disease
ENSG00000166603	MC4R	Coronary Artery Disease
ENSG00000085276	MECOM	Coronary Artery Disease
ENSG00000140545	MFGE8	Coronary Artery Disease
ENSG00000154305	MIA3	Coronary Artery Disease
ENSG00000119684	MLH3	Coronary Artery Disease
ENSG00000137745	MMP13	Coronary Artery Disease
ENSG00000262325	MMP13	Coronary Artery Disease
ENSG00000158186	MRAS	Coronary Artery Disease
ENSG00000099810	MTAP	Coronary Artery Disease
ENSG00000133392	MYH11	Coronary Artery Disease
ENSG00000099331	MYO9B	Coronary Artery Disease
ENSG00000244754	N4BP2L2	Coronary Artery Disease
ENSG00000144426	NBEAL1	Coronary Artery Disease
ENSG00000198646	NCOA6	Coronary Artery Disease
ENSG00000134259	NGF	Coronary Artery Disease
ENSG00000143156	NME7	Coronary Artery Disease
ENSG00000164867	NOS3	Coronary Artery Disease
ENSG00000099250	NRP1	Coronary Artery Disease
ENSG00000099985	OSM	Coronary Artery Disease
ENSG00000143867	OSR1	Coronary Artery Disease
ENSG00000129116	PALLD	Coronary Artery Disease
ENSG00000059378	PARP12	Coronary Artery Disease
ENSG00000177425	PAWR	Coronary Artery Disease
ENSG00000169174	PCSK9	Coronary Artery Disease
ENSG00000115252	PDE1A	Coronary Artery Disease
ENSG00000154678	PDE1C	Coronary Artery Disease
ENSG00000172572	PDE3A	Coronary Artery Disease
ENSG00000138735	PDE5A	Coronary Artery Disease
ENSG00000170962	PDGFD	Coronary Artery Disease
ENSG00000261371	PECAM1	Coronary Artery Disease
ENSG00000112137	PHACTR1	Coronary Artery Disease
ENSG00000153823	PID1	Coronary Artery Disease
ENSG00000141720	PIP4K2B	Coronary Artery Disease
ENSG00000138193	PLCE1	Coronary Artery Disease
ENSG00000197943	PLCG2	Coronary Artery Disease
ENSG00000120278	PLEKHG1	Coronary Artery Disease
ENSG00000122194	PLG	Coronary Artery Disease
ENSG00000100979	PLTP	Coronary Artery Disease
ENSG00000100344	PNPLA3	Coronary Artery Disease
ENSG00000140521	POLG	Coronary Artery Disease
ENSG00000162407	PPAP2B	Coronary Artery Disease
ENSG00000073711	PPP2R3A	Coronary Artery Disease
ENSG00000142611	PRDM16	Coronary Artery Disease
ENSG00000171132	PRKCE	Coronary Artery Disease
ENSG00000112655	PTK7	Coronary Artery Disease
ENSG00000177469	PTRF	Coronary Artery Disease
ENSG00000136238	RAC1	Coronary Artery Disease
ENSG00000138670	RASGEF1B	Coronary Artery Disease
ENSG00000137710	RDX	Coronary Artery Disease
ENSG00000084093	REST	Coronary Artery Disease
ENSG00000205517	RGL3	Coronary Artery Disease
ENSG00000125844	RRBP1	Coronary Artery Disease
ENSG00000160208	RRP1B	Coronary Artery Disease
ENSG00000136715	SAP130	Coronary Artery Disease
ENSG00000073060	SCARB1	Coronary Artery Disease
ENSG00000159307	SCUBE1	Coronary Artery Disease
ENSG00000075223	SEMA3C	Coronary Artery Disease
ENSG00000112902	SEMA5A	Coronary Artery Disease
ENSG00000197249	SERPINA1	Coronary Artery Disease
ENSG00000149257	SERPINH1	Coronary Artery Disease
ENSG00000170624	SGCD	Coronary Artery Disease
ENSG00000138771	SHROOM3	Coronary Artery Disease
ENSG00000213445	SIPA1	Coronary Artery Disease
ENSG00000157933	SKI	Coronary Artery Disease
ENSG00000145604	SKP2	Coronary Artery Disease
ENSG00000175003	SLC22A1	Coronary Artery Disease
ENSG00000146411	SLC2A12	Coronary Artery Disease
ENSG00000272962	SLC5A3	Coronary Artery Disease
ENSG00000198743	SLC5A3	Coronary Artery Disease
ENSG00000166949	SMAD3	Coronary Artery Disease
ENSG00000101665	SMAD7	Coronary Artery Disease
ENSG00000070366	SMG6	Coronary Artery Disease
ENSG00000134243	SORT1	Coronary Artery Disease
ENSG00000072310	SREBF1	Coronary Artery Disease
ENSG00000110080	ST3GAL4	Coronary Artery Disease
ENSG00000170581	STAT2	Coronary Artery Disease
ENSG00000133789	SWAP70	Coronary Artery Disease
ENSG00000185666	SYN3	Coronary Artery Disease
ENSG00000164532	TBX20	Coronary Artery Disease
ENSG00000135111	TBX3	Coronary Artery Disease
ENSG00000118526	TCF21	Coronary Artery Disease
ENSG00000148737	TCF7L2	Coronary Artery Disease
ENSG00000008196	TFAP2B	Coronary Artery Disease
ENSG00000105329	TGFB1	Coronary Artery Disease
ENSG00000163659	TIPARP	Coronary Artery Disease
ENSG00000079308	TNS1	Coronary Artery Disease
ENSG00000173334	TRIB1	Coronary Artery Disease
ENSG00000132256	TRIM5	Coronary Artery Disease
ENSG00000108219	TSPAN14	Coronary Artery Disease
ENSG00000122691	TWIST1	Coronary Artery Disease
ENSG00000065060	UHRF1BP1	Coronary Artery Disease
ENSG00000114491	UMPS	Coronary Artery Disease
ENSG00000092929	UNC13D	Coronary Artery Disease
ENSG00000112715	VEGFA	Coronary Artery Disease
ENSG00000160695	VPS11	Coronary Artery Disease
ENSG00000070540	WIPI1	Coronary Artery Disease
ENSG00000184937	WT1	Coronary Artery Disease
ENSG00000169180	XPO6	Coronary Artery Disease
ENSG00000091732	ZC3HC1	Coronary Artery Disease
ENSG00000169554	ZEB2	Coronary Artery Disease
ENSG00000106261	ZKSCAN1	Coronary Artery Disease
ENSG00000198740	ZNF652	Coronary Artery Disease
ENSG00000196381	ZNF781	Coronary Artery Disease
ENSG00000151612	ZNF827	Coronary Artery Disease
ENSG00000165029	ABCA1	Alzheimer's Disease
ENSG00000064687	ABCA7	Alzheimer's Disease
ENSG00000108798	ABI3	Alzheimer's Disease
ENSG00000159640	ACE	Alzheimer's Disease
ENSG00000264813	ACE	Alzheimer's Disease
ENSG00000137845	ADAM10	Alzheimer's Disease
ENSG00000151694	ADAM17	Alzheimer's Disease
ENSG00000154734	ADAMTS1	Alzheimer's Disease
ENSG00000158859	ADAMTS4	Alzheimer's Disease
ENSG00000188157	AGRN	Alzheimer's Disease
ENSG00000198796	ALPK2	Alzheimer's Disease
ENSG00000151150	ANK3	Alzheimer's Disease
ENSG00000154122	ANKH	Alzheimer's Disease
ENSG00000138613	APH1B	Alzheimer's Disease
ENSG00000130203	APOE	Alzheimer's Disease
ENSG00000142192	APP	Alzheimer's Disease
ENSG00000103507	BCKDK	Alzheimer's Disease
ENSG00000136717	BIN1	Alzheimer's Disease
ENSG00000095585	BLNK	Alzheimer's Disease
ENSG00000262509	BLNK	Alzheimer's Disease
ENSG00000087589	CASS4	Alzheimer's Disease
ENSG00000198087	CD2AP	Alzheimer's Disease
ENSG00000105383	CD33	Alzheimer's Disease
ENSG00000149187	CELF1	Alzheimer's Disease
ENSG00000109684	CLNK	Alzheimer's Disease
ENSG00000120885	CLU	Alzheimer's Disease
ENSG00000064666	CNN2	Alzheimer's Disease
ENSG00000174469	CNTNAP2	Alzheimer's Disease
ENSG00000127184	COX7C	Alzheimer's Disease
ENSG00000203710	CR1	Alzheimer's Disease
ENSG00000101138	CSTF1	Alzheimer's Disease
ENSG00000164733	CTSB	Alzheimer's Disease
ENSG00000103811	CTSH	Alzheimer's Disease
ENSG00000008283	CYB561	Alzheimer's Disease
ENSG00000149927	DOC2A	Alzheimer's Disease
ENSG00000134463	ECHDC3	Alzheimer's Disease
ENSG00000074266	EED	Alzheimer's Disease
ENSG00000086289	EPDR1	Alzheimer's Disease
ENSG00000146904	EPHA1	Alzheimer's Disease
ENSG00000161682	FAM171A2	Alzheimer's Disease
ENSG00000073712	FERMT2	Alzheimer's Disease
ENSG00000103241	FOXF1	Alzheimer's Disease
ENSG00000187037	GPR141	Alzheimer's Disease
ENSG00000030582	GRN	Alzheimer's Disease
ENSG00000135077	HAVCR2	Alzheimer's Disease
ENSG00000163666	HESX1	Alzheimer's Disease
ENSG00000196735	HLA-DQA1	Alzheimer's Disease
ENSG00000232062	HLA-DQA1	Alzheimer's Disease
ENSG00000228284	HLA-DQA1	Alzheimer's Disease
ENSG00000225890	HLA-DQA1	Alzheimer's Disease
ENSG00000206305	HLA-DQA1	Alzheimer's Disease
ENSG00000236418	HLA-DQA1	Alzheimer's Disease
ENSG00000196126	HLA-DRB1	Alzheimer's Disease
ENSG00000228080	HLA-DRB1	Alzheimer's Disease
ENSG00000206240	HLA-DRB1	Alzheimer's Disease
ENSG00000229074	HLA-DRB1	Alzheimer's Disease
ENSG00000206306	HLA-DRB1	Alzheimer's Disease
ENSG00000236884	HLA-DRB1	Alzheimer's Disease
ENSG00000249853	HS3ST5	Alzheimer's Disease
ENSG00000003147	ICA1	Alzheimer's Disease
ENSG00000127415	IDUA	Alzheimer's Disease
ENSG00000157368	IL34	Alzheimer's Disease
ENSG00000168918	INPP5D	Alzheimer's Disease
ENSG00000174628	IQCK	Alzheimer's Disease
ENSG00000153814	JAZF1	Alzheimer's Disease
ENSG00000103510	KAT8	Alzheimer's Disease
ENSG00000129911	KLF16	Alzheimer's Disease
ENSG00000187116	LILRA5	Alzheimer's Disease
ENSG00000262610	LILRA5	Alzheimer's Disease
ENSG00000262800	LILRA5	Alzheimer's Disease
ENSG00000262843	LILRA5	Alzheimer's Disease
ENSG00000131042	LILRB2	Alzheimer's Disease
ENSG00000271481	LILRB2	Alzheimer's Disease
ENSG00000178573	MAF	Alzheimer's Disease
ENSG00000176909	MAMSTR	Alzheimer's Disease
ENSG00000081189	MEF2C	Alzheimer's Disease
ENSG00000196549	MME	Alzheimer's Disease
ENSG00000110079	MS4A4A	Alzheimer's Disease
ENSG00000110077	MS4A6A	Alzheimer's Disease
ENSG00000091536	MYO15A	Alzheimer's Disease
ENSG00000071051	NCK2	Alzheimer's Disease
ENSG00000166924	NYAP1	Alzheimer's Disease
ENSG00000124596	OARD1	Alzheimer's Disease
ENSG00000178814	OPLAH	Alzheimer's Disease
ENSG00000073921	PICALM	Alzheimer's Disease
ENSG00000085514	PILRA	Alzheimer's Disease
ENSG00000197943	PLCG2	Alzheimer's Disease
ENSG00000107679	PLEKHA1	Alzheimer's Disease
ENSG00000126856	PRDM7	Alzheimer's Disease
ENSG00000115825	PRKD3	Alzheimer's Disease
ENSG00000165916	PSMC3	Alzheimer's Disease
ENSG00000120899	PTK2B	Alzheimer's Disease
ENSG00000146090	RASGEF1C	Alzheimer's Disease
ENSG00000125826	RBCK1	Alzheimer's Disease
ENSG00000168421	RHOH	Alzheimer's Disease
ENSG00000161929	SCIMP	Alzheimer's Disease
ENSG00000132432	SEC61G	Alzheimer's Disease
ENSG00000179526	SHARPIN	Alzheimer's Disease
ENSG00000161640	SIGLEC11	Alzheimer's Disease
ENSG00000140090	SLC24A4	Alzheimer's Disease
ENSG00000125520	SLC2A4RG	Alzheimer's Disease
ENSG00000028528	SNX1	Alzheimer's Disease
ENSG00000137642	SORL1	Alzheimer's Disease
ENSG00000134243	SORT1	Alzheimer's Disease
ENSG00000214300	SPDYE3	Alzheimer's Disease
ENSG00000066336	SPI1	Alzheimer's Disease
ENSG00000138600	SPPL2A	Alzheimer's Disease
ENSG00000106460	TMEM106B	Alzheimer's Disease
ENSG00000184986	TMEM121	Alzheimer's Disease
ENSG00000271694	TMEM121	Alzheimer's Disease
ENSG00000145901	TNIP1	Alzheimer's Disease
ENSG00000186815	TPCN1	Alzheimer's Disease
ENSG00000095970	TREM2	Alzheimer's Disease
ENSG00000112195	TREML2	Alzheimer's Disease
ENSG00000108219	TSPAN14	Alzheimer's Disease
ENSG00000124602	UNC5CL	Alzheimer's Disease
ENSG00000148429	USP6NL	Alzheimer's Disease
ENSG00000138442	WDR12	Alzheimer's Disease
ENSG00000167716	WDR81	Alzheimer's Disease
ENSG00000108379	WNT3	Alzheimer's Disease
ENSG00000186153	WWOX	Alzheimer's Disease
ENSG00000078487	ZCWPW1	Alzheimer's Disease
ENSG00000180787	ZFP3	Alzheimer's Disease
ENSG00000198740	ZNF652	Alzheimer's Disease
ENSG00000242247	ARFGAP3	Bipolar Disorder
ENSG00000075884	ARHGAP15	Bipolar Disorder
ENSG00000175224	ATG13	Bipolar Disorder
ENSG00000127152	BCL11B	Bipolar Disorder
ENSG00000101220	C20orf27	Bipolar Disorder
ENSG00000182022	CHST15	Bipolar Disorder
ENSG00000187323	DCC	Bipolar Disorder
ENSG00000085788	DDHD2	Bipolar Disorder
ENSG00000149295	DRD2	Bipolar Disorder
ENSG00000178568	ERBB4	Bipolar Disorder
ENSG00000091831	ESR1	Bipolar Disorder
ENSG00000149485	FADS1	Bipolar Disorder
ENSG00000182511	FES	Bipolar Disorder
ENSG00000128573	FOXP2	Bipolar Disorder
ENSG00000140564	FURIN	Bipolar Disorder
ENSG00000168237	GLYCTK	Bipolar Disorder
ENSG00000180269	GPR139	Bipolar Disorder
ENSG00000040933	INPP4A	Bipolar Disorder
ENSG00000126214	KLC1	Bipolar Disorder
ENSG00000182541	LIMK2	Bipolar Disorder
ENSG00000008838	MED24	Bipolar Disorder
ENSG00000188981	MSANTD1	Bipolar Disorder
ENSG00000124920	MYRF	Bipolar Disorder
ENSG00000102471	NDFIP2	Bipolar Disorder
ENSG00000172260	NEGR1	Bipolar Disorder
ENSG00000100266	PACSIN2	Bipolar Disorder
ENSG00000106086	PLEKHA8	Bipolar Disorder
ENSG00000118557	PMFBP1	Bipolar Disorder
ENSG00000106536	POU6F2	Bipolar Disorder
ENSG00000115233	PSMD14	Bipolar Disorder
ENSG00000078328	RBFOX1	Bipolar Disorder
ENSG00000001617	SEMA3F	Bipolar Disorder
ENSG00000115524	SF3B1	Bipolar Disorder
ENSG00000162105	SHANK2	Bipolar Disorder
ENSG00000268430	SHANK2	Bipolar Disorder
ENSG00000237515	SHISA9	Bipolar Disorder
ENSG00000156395	SORCS3	Bipolar Disorder
ENSG00000105866	SP4	Bipolar Disorder
ENSG00000242866	STRC	Bipolar Disorder
ENSG00000126351	THRA	Bipolar Disorder
ENSG00000134825	TMEM258	Bipolar Disorder
ENSG00000134900	TPP2	Bipolar Disorder
ENSG00000168016	TRANK1	Bipolar Disorder
ENSG00000149292	TTC12	Bipolar Disorder
ENSG00000262377	TTC12	Bipolar Disorder
ENSG00000196236	XPNPEP3	Bipolar Disorder
ENSG00000126215	XRCC3	Bipolar Disorder
ENSG00000175893	ZDHHC21	Bipolar Disorder
ENSG00000256062	ABO	Type 2 Diabetes
ENSG00000151726	ACSL1	Type 2 Diabetes
ENSG00000163638	ADAMTS9	Type 2 Diabetes
ENSG00000173175	ADCY5	Type 2 Diabetes
ENSG00000029534	ANK1	Type 2 Diabetes
ENSG00000164512	ANKRD55	Type 2 Diabetes
ENSG00000164512	ANKRD55	Type 2 Diabetes
ENSG00000002726	AOC1	Type 2 Diabetes
ENSG00000185305	ARL15	Type 2 Diabetes
ENSG00000050820	BCAR1	Type 2 Diabetes
ENSG00000119866	BCL11A	Type 2 Diabetes
ENSG00000118971	CCND2	Type 2 Diabetes
ENSG00000118971	CCND2	Type 2 Diabetes
ENSG00000118971	CCND2	Type 2 Diabetes
ENSG00000145996	CDKAL1	Type 2 Diabetes
ENSG00000203760	CENPW	Type 2 Diabetes
ENSG00000153815	CMIP	Type 2 Diabetes
ENSG00000136267	DGKB	Type 2 Diabetes
ENSG00000136267	DGKB	Type 2 Diabetes
ENSG00000185104	FAF1	Type 2 Diabetes
ENSG00000140718	FTO	Type 2 Diabetes
ENSG00000106633	GCK	Type 2 Diabetes
ENSG00000010310	GIPR	Type 2 Diabetes
ENSG00000107249	GLIS3	Type 2 Diabetes
ENSG00000065325	GLP2R	Type 2 Diabetes
ENSG00000140382	HMG20A	Type 2 Diabetes
ENSG00000149948	HMGA2	Type 2 Diabetes
ENSG00000135100	HNF1A	Type 2 Diabetes
ENSG00000108753	HNF1B	Type 2 Diabetes
ENSG00000101076	HNF4A	Type 2 Diabetes
ENSG00000101076	HNF4A	Type 2 Diabetes
ENSG00000149084	HSD17B12	Type 2 Diabetes
ENSG00000073792	IGF2BP2	Type 2 Diabetes
ENSG00000169047	IRS1	Type 2 Diabetes
ENSG00000153814	JAZF1	Type 2 Diabetes
ENSG00000187486	KCNJ11	Type 2 Diabetes
ENSG00000053918	KCNQ1	Type 2 Diabetes
ENSG00000174595	KLF14	Type 2 Diabetes
ENSG00000266265	KLF14	Type 2 Diabetes
ENSG00000101680	LAMA1	Type 2 Diabetes
ENSG00000145012	LPP	Type 2 Diabetes
ENSG00000127603	MACF1	Type 2 Diabetes
ENSG00000090316	MAEA	Type 2 Diabetes
ENSG00000173327	MAP3K11	Type 2 Diabetes
ENSG00000166603	MC4R	Type 2 Diabetes
ENSG00000051825	MPHOSPH9	Type 2 Diabetes
ENSG00000134640	MTNR1B	Type 2 Diabetes
ENSG00000134250	NOTCH2	Type 2 Diabetes
ENSG00000021645	NRXN3	Type 2 Diabetes
ENSG00000145730	PAM	Type 2 Diabetes
ENSG00000107679	PLEKHA1	Type 2 Diabetes
ENSG00000132170	PPARG	Type 2 Diabetes
ENSG00000198901	PRC1	Type 2 Diabetes
ENSG00000117707	PROX1	Type 2 Diabetes
ENSG00000153250	RBMS1	Type 2 Diabetes
ENSG00000124782	RREB1	Type 2 Diabetes
ENSG00000164756	SLC30A8	Type 2 Diabetes
ENSG00000182747	SLC35D3	Type 2 Diabetes
ENSG00000136158	SPRY2	Type 2 Diabetes
ENSG00000073849	ST6GAL1	Type 2 Diabetes
ENSG00000148737	TCF7L2	Type 2 Diabetes
ENSG00000115970	THADA	Type 2 Diabetes
ENSG00000196781	TLE1	Type 2 Diabetes
ENSG00000106829	TLE4	Type 2 Diabetes
ENSG00000213996	TM6SF2	Type 2 Diabetes
ENSG00000170006	TMEM154	Type 2 Diabetes
ENSG00000164938	TP53INP1	Type 2 Diabetes
ENSG00000170703	TTLL6	Type 2 Diabetes
ENSG00000182247	UBE2E2	Type 2 Diabetes
ENSG00000109501	WFS1	Type 2 Diabetes
ENSG00000132846	ZBED3	Type 2 Diabetes
ENSG00000108175	ZMIZ1	Type 2 Diabetes
ENSG00000074755	ZZEF1	Type 2 Diabetes
ENSG00000004534	RBM6	ADHD
ENSG00000011198	ABHD5	ADHD
ENSG00000066322	ELOVL1	ADHD
ENSG00000067560	RHOA	ADHD
ENSG00000082293	COL19A1	ADHD
ENSG00000088756	ARHGAP28	ADHD
ENSG00000088930	XRN2	ADHD
ENSG00000100749	VRK1	ADHD
ENSG00000114166	KAT2B	ADHD
ENSG00000114349	GNAT1	ADHD
ENSG00000114353	GNAI2	ADHD
ENSG00000114738	MAPKAPK3	ADHD
ENSG00000114861	FOXP1	ADHD
ENSG00000117407	ARTN	ADHD
ENSG00000117411	B4GALT2	ADHD
ENSG00000125816	NKX2-4	ADHD
ENSG00000126091	ST3GAL3	ADHD
ENSG00000128573	FOXP2	ADHD
ENSG00000139323	POC1B	ADHD
ENSG00000142949	PTPRF	ADHD
ENSG00000144649	FAM198A	ADHD
ENSG00000144792	ZNF660	ADHD
ENSG00000145020	AMT	ADHD
ENSG00000145022	TCTA	ADHD
ENSG00000147789	ZNF7	ADHD
ENSG00000147799	ARHGAP39	ADHD
ENSG00000150394	CDH8	ADHD
ENSG00000151612	ZNF827	ADHD
ENSG00000154655	L3MBTL4	ADHD
ENSG00000156395	SORCS3	ADHD
ENSG00000156463	SH3RF2	ADHD
ENSG00000159479	MED8	ADHD
ENSG00000160746	ANO10	ADHD
ENSG00000160948	VPS28	ADHD
ENSG00000160957	RECQL4	ADHD
ENSG00000160959	LRRC14	ADHD
ENSG00000160972	PPP1R16A	ADHD
ENSG00000161016	RPL8	ADHD
ENSG00000163788	SNRK	ADHD
ENSG00000164068	RNF123	ADHD
ENSG00000164076	CAMKV	ADHD
ENSG00000164077	MON1A	ADHD
ENSG00000164078	MST1R	ADHD
ENSG00000164167	LSM6	ADHD
ENSG00000167700	MFSD3	ADHD
ENSG00000167702	KIFC2	ADHD
ENSG00000170619	COMMD5	ADHD
ENSG00000170631	ZNF16	ADHD
ENSG00000171960	PPIH	ADHD
ENSG00000173531	MST1	ADHD
ENSG00000173540	GMPPB	ADHD
ENSG00000176020	AMIGO3	ADHD
ENSG00000178917	ZNF852	ADHD
ENSG00000178922	HYI	ADHD
ENSG00000179832	MROH1	ADHD
ENSG00000180921	FAM83H	ADHD
ENSG00000183763	TRAIP	ADHD
ENSG00000185614	FAM212A	ADHD
ENSG00000186448	ZNF197	ADHD
ENSG00000186792	HYAL3	ADHD
ENSG00000187323	DCC	ADHD
ENSG00000187954	CYHR1	ADHD
ENSG00000196378	ZNF34	ADHD
ENSG00000197363	ZNF517	ADHD
ENSG00000198169	ZNF251	ADHD
ENSG00000198198	SZT2	ADHD
ENSG00000206432	TMEM200C	ADHD
ENSG00000206538	VGLL3	ADHD
ENSG00000213563	C8orf82	ADHD
ENSG00000228008	CTD-2330K9.3	ADHD
ENSG00000229972	IQCF3	ADHD
ENSG00000233276	GPX1	ADHD
ENSG00000235173	FAM203A	ADHD
ENSG00000250673	RP11-6L6.2	ADHD
ENSG00000253313	C1orf210	ADHD
ENSG00000254402	LRRC24	ADHD
ENSG00000021826	CPS1	Vitamin D
ENSG00000057149	SERPINB3	Vitamin D
ENSG00000062282	DGAT2	Vitamin D
ENSG00000079459	FDFT1	Vitamin D
ENSG00000079557	AFM	Vitamin D
ENSG00000081051	AFP	Vitamin D
ENSG00000084110	HAL	Vitamin D
ENSG00000084674	APOB	Vitamin D
ENSG00000084734	GCKR	Vitamin D
ENSG00000100934	SEC23A	Vitamin D
ENSG00000101670	LIPG	Vitamin D
ENSG00000105398	SULT2A1	Vitamin D
ENSG00000110243	APOA5	Vitamin D
ENSG00000118137	APOA1	Vitamin D
ENSG00000118520	ARG1	Vitamin D
ENSG00000122378	C10orf58	Vitamin D
ENSG00000125629	INSIG2	Vitamin D
ENSG00000132855	ANGPTL3	Vitamin D
ENSG00000134538	SLCO1B1	Vitamin D
ENSG00000134760	DSG1	Vitamin D
ENSG00000135220	UGT2A3	Vitamin D
ENSG00000136574	GATA4	Vitamin D
ENSG00000138823	MTTP	Vitamin D
ENSG00000139344	AMDHD1	Vitamin D
ENSG00000143412	ANXA9	Vitamin D
ENSG00000143418	CERS2	Vitamin D
ENSG00000143520	FLG2	Vitamin D
ENSG00000143536	CRNN	Vitamin D
ENSG00000143627	PKLR	Vitamin D
ENSG00000143631	FLG	Vitamin D
ENSG00000143641	GALNT2	Vitamin D
ENSG00000145321	GC	Vitamin D
ENSG00000151224	MAT1A	Vitamin D
ENSG00000154269	ENPP3	Vitamin D
ENSG00000159450	TCHH	Vitamin D
ENSG00000160752	FDPS	Vitamin D
ENSG00000163631	ALB	Vitamin D
ENSG00000164733	CTSB	Vitamin D
ENSG00000166035	LIPC	Vitamin D
ENSG00000166634	SERPINB12	Vitamin D
ENSG00000167397	VKORC1	Vitamin D
ENSG00000169174	PCSK9	Vitamin D
ENSG00000169509	CRCT1	Vitamin D
ENSG00000172890	NADSYN1	Vitamin D
ENSG00000172893	DHCR7	Vitamin D
ENSG00000172955	ADH6	Vitamin D
ENSG00000175938	ORAI3	Vitamin D
ENSG00000178078	STAP2	Vitamin D
ENSG00000182704	TSKU	Vitamin D
ENSG00000184232	OAF	Vitamin D
ENSG00000184860	SDR42E1	Vitamin D
ENSG00000185896	LAMP1	Vitamin D
ENSG00000186104	CYP2R1	Vitamin D
ENSG00000186205	MOSC1	Vitamin D
ENSG00000187758	ADH1A	Vitamin D
ENSG00000196616	ADH1B	Vitamin D
ENSG00000196620	UGT2B15	Vitamin D
ENSG00000196734	LCE1B	Vitamin D
ENSG00000197641	SERPINB13	Vitamin D
ENSG00000198099	ADH4	Vitamin D
ENSG00000198189	HSD17B11	Vitamin D
ENSG00000198854	C1orf68	Vitamin D
ENSG00000206073	SERPINB4	Vitamin D
ENSG00000213996	TM6SF2	Vitamin D
ENSG00000215853	RPTN	Vitamin D
ENSG00000175164	ABO	Breast Cancer
ENSG00000146109	ABT1	Breast Cancer
ENSG00000181915	ADO	Breast Cancer
ENSG00000072364	AFF4	Breast Cancer
ENSG00000159461	AMFR	Breast Cancer
ENSG00000181039	ANKRD34A	Breast Cancer
ENSG00000198483	ANKRD35	Breast Cancer
ENSG00000254470	AP5B1	Breast Cancer
ENSG00000179750	APOBEC3B	Breast Cancer
ENSG00000236699	ARHGEF38	Breast Cancer
ENSG00000116539	ASH1L	Breast Cancer
ENSG00000171681	ATF7IP	Breast Cancer
ENSG00000163635	ATXN7	Breast Cancer
ENSG00000043039	BARX2	Breast Cancer
ENSG00000125124	BBS2	Breast Cancer
ENSG00000153094	BCL2L11	Breast Cancer
ENSG00000204256	BRD2	Breast Cancer
ENSG00000112763	BTN2A1	Breast Cancer
ENSG00000186470	BTN3A2	Breast Cancer
ENSG00000204682	CASC10	Breast Cancer
ENSG00000003400	CASP10	Breast Cancer
ENSG00000064012	CASP8	Breast Cancer
ENSG00000130940	CASZ1	Breast Cancer
ENSG00000141570	CBX8	Breast Cancer
ENSG00000159873	CCDC117	Breast Cancer
ENSG00000120262	CCDC170	Breast Cancer
ENSG00000183273	CCDC60	Breast Cancer
ENSG00000015133	CCDC88C	Breast Cancer
ENSG00000123106	CCDC91	Breast Cancer
ENSG00000110092	CCND1	Breast Cancer
ENSG00000166446	CDYL2	Breast Cancer
ENSG00000172216	CEBPB	Breast Cancer
ENSG00000101639	CEP192	Breast Cancer
ENSG00000112877	CEP72	Breast Cancer
ENSG00000172757	CFL1	Breast Cancer
ENSG00000198515	CNGA1	Breast Cancer
ENSG00000110871	COQ5	Breast Cancer
ENSG00000120088	CRHR1	Breast Cancer
ENSG00000213923	CSNK1E	Breast Cancer
ENSG00000172543	CTSW	Breast Cancer
ENSG00000118655	DCLRE1B	Breast Cancer
ENSG00000088986	DYNLL1	Breast Cancer
ENSG00000168589	DYNLRB2	Breast Cancer
ENSG00000146648	EGFR	Breast Cancer
ENSG00000163064	EN1	Breast Cancer
ENSG00000091831	ESR1	Breast Cancer
ENSG00000105755	ETHE1	Breast Cancer
ENSG00000180104	EXOC3	Breast Cancer
ENSG00000117480	FAAH	Breast Cancer
ENSG00000141699	FAM134C	Breast Cancer
ENSG00000163322	FAM175A	Breast Cancer
ENSG00000183508	FAM46C	Breast Cancer
ENSG00000196159	FAT4	Breast Cancer
ENSG00000066468	FGFR2	Breast Cancer
ENSG00000107485	GATA3	Breast Cancer
ENSG00000167491	GATAD2A	Breast Cancer
ENSG00000087338	GMCL1	Breast Cancer
ENSG00000119714	GPR68	Breast Cancer
ENSG00000083307	GRHL2	Breast Cancer
ENSG00000168765	GSTM4	Breast Cancer
ENSG00000204257	HLA-DMA	Breast Cancer
ENSG00000182952	HMGN4	Breast Cancer
ENSG00000174775	HRAS	Breast Cancer
ENSG00000204228	HSD17B8	Breast Cancer
ENSG00000170606	HSPA4	Breast Cancer
ENSG00000163083	INHBB	Breast Cancer
ENSG00000125347	IRF1	Breast Cancer
ENSG00000176842	IRX5	Breast Cancer
ENSG00000172977	KAT5	Breast Cancer
ENSG00000237649	KIFC1	Breast Cancer
ENSG00000136826	KLF4	Breast Cancer
ENSG00000179023	KLHDC7A	Breast Cancer
ENSG00000198945	L3MBTL3	Breast Cancer
ENSG00000168675	LDLRAD4	Breast Cancer
ENSG00000197980	LEKR1	Breast Cancer
ENSG00000133067	LGR6	Breast Cancer
ENSG00000136944	LMX1B	Breast Cancer
ENSG00000168056	LTBP3	Breast Cancer
ENSG00000124466	LYPD3	Breast Cancer
ENSG00000185022	MAFF	Breast Cancer
ENSG00000140400	MAN2C1	Breast Cancer
ENSG00000095015	MAP3K1	Breast Cancer
ENSG00000183654	MARCH11	Breast Cancer
ENSG00000160294	MCM3AP	Breast Cancer
ENSG00000213999	MEF2B	Breast Cancer
ENSG00000172878	METAP1D	Breast Cancer
ENSG00000196588	MKL1	Breast Cancer
ENSG00000078403	MLLT10	Breast Cancer
ENSG00000136997	MYC	Breast Cancer
ENSG00000172927	MYEOV	Breast Cancer
ENSG00000160808	MYL3	Breast Cancer
ENSG00000163386	NBPF10	Breast Cancer
ENSG00000140398	NEIL1	Breast Cancer
ENSG00000163491	NEK10	Breast Cancer
ENSG00000170448	NFXL1	Breast Cancer
ENSG00000163293	NIPAL1	Breast Cancer
ENSG00000180530	NRIP1	Breast Cancer
ENSG00000117481	NSUN4	Breast Cancer
ENSG00000074527	NTN4	Breast Cancer
ENSG00000167005	NUDT21	Breast Cancer
ENSG00000087263	OGFOD1	Breast Cancer
ENSG00000168131	OR2B2	Breast Cancer
ENSG00000172818	OVOL1	Breast Cancer
ENSG00000198807	PAX9	Breast Cancer
ENSG00000142655	PEX14	Breast Cancer
ENSG00000176531	PHLDB3	Breast Cancer
ENSG00000116793	PHTF1	Breast Cancer
ENSG00000184381	PLA2G6	Breast Cancer
ENSG00000068137	PLEKHH3	Breast Cancer
ENSG00000177666	PNPLA2	Breast Cancer
ENSG00000186141	POLR3C	Breast Cancer
ENSG00000121851	POLR3GL	Breast Cancer
ENSG00000115138	POMC	Breast Cancer
ENSG00000131470	PSMC3IP	Breast Cancer
ENSG00000144118	RALB	Breast Cancer
ENSG00000174373	RALGAPA1	Breast Cancer
ENSG00000131795	RBM8A	Breast Cancer
ENSG00000166965	RCCD1	Breast Cancer
ENSG00000173039	RELA	Breast Cancer
ENSG00000064490	RFXANK	Breast Cancer
ENSG00000204227	RING1	Breast Cancer
ENSG00000155906	RMND1	Breast Cancer
ENSG00000172922	RNASEH2C	Breast Cancer
ENSG00000022840	RNF10	Breast Cancer
ENSG00000121848	RNF115	Breast Cancer
ENSG00000089157	RPLP0	Breast Cancer
ENSG00000231500	RPS18	Breast Cancer
ENSG00000081019	RSBN1	Breast Cancer
ENSG00000204231	RXRB	Breast Cancer
ENSG00000160584	SIK3	Breast Cancer
ENSG00000115840	SLC25A12	Breast Cancer
ENSG00000112473	SLC39A7	Breast Cancer
ENSG00000033867	SLC4A7	Breast Cancer
ENSG00000196517	SLC6A9	Breast Cancer
ENSG00000066230	SLC9A3	Breast Cancer
ENSG00000136824	SMC2	Breast Cancer
ENSG00000124380	SNRNP27	Breast Cancer
ENSG00000171943	SRGAP2C	Breast Cancer
ENSG00000226763	SRRM5	Breast Cancer
ENSG00000111786	SRSF9	Breast Cancer
ENSG00000173757	STAT5B	Breast Cancer
ENSG00000166263	STXBP4	Breast Cancer
ENSG00000105705	SUGP1	Breast Cancer
ENSG00000115750	TAF1B	Breast Cancer
ENSG00000149591	TAGLN	Breast Cancer
ENSG00000135111	TBX3	Breast Cancer
ENSG00000164362	TERT	Breast Cancer
ENSG00000163634	THOC7	Breast Cancer
ENSG00000163659	TIPARP	Breast Cancer
ENSG00000163472	TMEM79	Breast Cancer
ENSG00000119401	TRIM32	Breast Cancer
ENSG00000197323	TRIM33	Breast Cancer
ENSG00000171103	TRMT61B	Breast Cancer
ENSG00000157570	TSPAN18	Breast Cancer
ENSG00000131462	TUBG1	Breast Cancer
ENSG00000037042	TUBG2	Breast Cancer
ENSG00000117289	TXNIP	Breast Cancer
ENSG00000206538	VGLL3	Breast Cancer
ENSG00000115596	WNT6	Breast Cancer
ENSG00000182362	YBEY	Breast Cancer
ENSG00000155329	ZCCHC10	Breast Cancer
ENSG00000185650	ZFP36L1	Breast Cancer
ENSG00000108175	ZMIZ1	Breast Cancer
ENSG00000176472	ZNF575	Breast Cancer
ENSG00000124444	ZNF576	Breast Cancer
ENSG00000172748	ZNF596	Breast Cancer
ENSG00000124635	H2BC11	Breast Cancer
ENSG00000137259	H2AC4	Breast Cancer
ENSG00000146476	ARMT1	Breast Cancer
ENSG00000158373	H2BC5	Breast Cancer
ENSG00000168298	H1-4	Breast Cancer
ENSG00000177595	PIDD1	Breast Cancer
ENSG00000187837	H1-2	Breast Cancer
ENSG00000196787	H2AC11	Breast Cancer
ENSG00000197061	H4C3	Breast Cancer
ENSG00000197903	H2BC12	Breast Cancer
ENSG00000203813	H3C2	Breast Cancer
ENSG00000233224	H2AC12	Breast Cancer
ENSG00000254901	BORCS8	Breast Cancer
ENSG00000251866	SCARNA21	Prostate Cancer
ENSG00000143368	SF3B4	Prostate Cancer
ENSG00000117362	APH1A	Prostate Cancer
ENSG00000163125	RPRD2	Prostate Cancer
ENSG00000143374	TARS2	Prostate Cancer
ENSG00000264553	MIR4257	Prostate Cancer
ENSG00000143384	MCL1	Prostate Cancer
ENSG00000143420	ENSA	Prostate Cancer
ENSG00000143457	GOLPH3L	Prostate Cancer
ENSG00000143452	HORMAD1	Prostate Cancer
ENSG00000163131	CTSS	Prostate Cancer
ENSG00000143387	CTSK	Prostate Cancer
ENSG00000224690	UBE2D3P3	Prostate Cancer
ENSG00000143437	ARNT	Prostate Cancer
ENSG00000200175	RNU6-1309P	Prostate Cancer
ENSG00000229357	CYCSP51	Prostate Cancer
ENSG00000143379	SETDB1	Prostate Cancer
ENSG00000143418	CERS2	Prostate Cancer
ENSG00000143412	ANXA9	Prostate Cancer
ENSG00000143409	FAM63A	Prostate Cancer
ENSG00000188643	S100A16	Prostate Cancer
ENSG00000160678	S100A1	Prostate Cancer
ENSG00000143614	GATAD2B	Prostate Cancer
ENSG00000198837	DENND4B	Prostate Cancer
ENSG00000160741	CRTC2	Prostate Cancer
ENSG00000143570	SLC39A1	Prostate Cancer
ENSG00000143578	CREB3L4	Prostate Cancer
ENSG00000143543	JTB	Prostate Cancer
ENSG00000143545	RAB13	Prostate Cancer
ENSG00000177954	RPS27	Prostate Cancer
ENSG00000143552	NUP210L	Prostate Cancer
ENSG00000263987	MIR5698	Prostate Cancer
ENSG00000143549	TPM3	Prostate Cancer
ENSG00000143575	HAX1	Prostate Cancer
ENSG00000160685	ZBTB7B	Prostate Cancer
ENSG00000163357	DCST1	Prostate Cancer
ENSG00000143537	ADAM15	Prostate Cancer
ENSG00000223452	HMGN2P18	Prostate Cancer
ENSG00000163463	KRTCAP2	Prostate Cancer
ENSG00000116539	ASH1L	Prostate Cancer
ENSG00000225082	DAP3P1	Prostate Cancer
ENSG00000133056	PIK3C2B	Prostate Cancer
ENSG00000198625	MDM4	Prostate Cancer
ENSG00000117222	RBBP5	Prostate Cancer
ENSG00000226235	LEMD1-AS1	Prostate Cancer
ENSG00000186007	LEMD1	Prostate Cancer
ENSG00000199059	MIR135B	Prostate Cancer
ENSG00000117266	CDK18	Prostate Cancer
ENSG00000174514	MFSD4	Prostate Cancer
ENSG00000158711	ELK4	Prostate Cancer
ENSG00000158715	SLC45A3	Prostate Cancer
ENSG00000069275	NUCKS1	Prostate Cancer
ENSG00000201944	SNORA72	Prostate Cancer
ENSG00000133065	SLC41A1	Prostate Cancer
ENSG00000162877	PM20D1	Prostate Cancer
ENSG00000174502	SLC26A9	Prostate Cancer
ENSG00000196550	FAM72A	Prostate Cancer
ENSG00000198049	AVPR1B	Prostate Cancer
ENSG00000196533	C1orf186	Prostate Cancer
ENSG00000252692	SNORD60	Prostate Cancer
ENSG00000196188	CTSE	Prostate Cancer
ENSG00000163486	SRGAP2	Prostate Cancer
ENSG00000233501	SRGAP2-AS1	Prostate Cancer
ENSG00000143466	IKBKE	Prostate Cancer
ENSG00000201898	SNORA72	Prostate Cancer
ENSG00000134317	GRHL1	Prostate Cancer
ENSG00000115758	ODC1	Prostate Cancer
ENSG00000115761	NOL10	Prostate Cancer
ENSG00000143869	GDF7	Prostate Cancer
ENSG00000251805	SCARNA21	Prostate Cancer
ENSG00000115970	THADA	Prostate Cancer
ENSG00000252804	RNU6-958P	Prostate Cancer
ENSG00000186889	TMEM17	Prostate Cancer
ENSG00000232144	PSAT1P2	Prostate Cancer
ENSG00000230595	RSL24D1P2	Prostate Cancer
ENSG00000115504	EHBP1	Prostate Cancer
ENSG00000115507	OTX1	Prostate Cancer
ENSG00000143951	WDPCP	Prostate Cancer
ENSG00000169764	UGP2	Prostate Cancer
ENSG00000143952	VPS54	Prostate Cancer
ENSG00000226819	MEIS1-AS3	Prostate Cancer
ENSG00000143995	MEIS1	Prostate Cancer
ENSG00000230749	MEIS1-AS2	Prostate Cancer
ENSG00000168906	MAT2A	Prostate Cancer
ENSG00000115486	GGCX	Prostate Cancer
ENSG00000118640	VAMP8	Prostate Cancer
ENSG00000168899	VAMP5	Prostate Cancer
ENSG00000168894	RNF181	Prostate Cancer
ENSG00000168890	TMEM150A	Prostate Cancer
ENSG00000168883	USP39	Prostate Cancer
ENSG00000168887	C2orf68	Prostate Cancer
ENSG00000207249	SNORA72	Prostate Cancer
ENSG00000153093	ACOXL	Prostate Cancer
ENSG00000153094	BCL2L11	Prostate Cancer
ENSG00000206901	SNORA72	Prostate Cancer
ENSG00000091409	ITGA6	Prostate Cancer
ENSG00000144354	CDCA7	Prostate Cancer
ENSG00000082153	BZW1	Prostate Cancer
ENSG00000240344	PPIL3	Prostate Cancer
ENSG00000003402	CFLAR	Prostate Cancer
ENSG00000226312	CFLAR-AS1	Prostate Cancer
ENSG00000003400	CASP10	Prostate Cancer
ENSG00000227348	MTND5P25	Prostate Cancer
ENSG00000225796	MTND4P23	Prostate Cancer
ENSG00000064012	CASP8	Prostate Cancer
ENSG00000155749	ALS2CR12	Prostate Cancer
ENSG00000115993	TRAK2	Prostate Cancer
ENSG00000115648	MLPH	Prostate Cancer
ENSG00000124839	RAB17	Prostate Cancer
ENSG00000184182	UBE2F	Prostate Cancer
ENSG00000258984	UBE2F-SCLY	Prostate Cancer
ENSG00000132330	SCLY	Prostate Cancer
ENSG00000115685	PPP1R7	Prostate Cancer
ENSG00000146205	ANO7	Prostate Cancer
ENSG00000115677	HDLBP	Prostate Cancer
ENSG00000271841	U7	Prostate Cancer
ENSG00000252409	SCARNA21	Prostate Cancer
ENSG00000213672	NCKIPSD	Prostate Cancer
ENSG00000178252	WDR6	Prostate Cancer
ENSG00000185909	KLHDC8B	Prostate Cancer
ENSG00000173421	CCDC36	Prostate Cancer
ENSG00000164061	BSN	Prostate Cancer
ENSG00000235120	BSN-AS1	Prostate Cancer
ENSG00000164062	APEH	Prostate Cancer
ENSG00000173531	MST1	Prostate Cancer
ENSG00000164068	RNF123	Prostate Cancer
ENSG00000176020	AMIGO3	Prostate Cancer
ENSG00000173540	GMPPB	Prostate Cancer
ENSG00000176095	IP6K1	Prostate Cancer
ENSG00000239576	COX6CP14	Prostate Cancer
ENSG00000187492	CDHR4	Prostate Cancer
ENSG00000182179	UBA7	Prostate Cancer
ENSG00000183763	TRAIP	Prostate Cancer
ENSG00000164076	CAMKV	Prostate Cancer
ENSG00000188338	SLC38A3	Prostate Cancer
ENSG00000186792	HYAL3	Prostate Cancer
ENSG00000241293	PPATP1	Prostate Cancer
ENSG00000239829	KRT8P25	Prostate Cancer
ENSG00000242759	LINC00882	Prostate Cancer
ENSG00000072858	SIDT1	Prostate Cancer
ENSG00000239453	SIDT1-AS1	Prostate Cancer
ENSG00000175792	RUVBL1	Prostate Cancer
ENSG00000132394	EEFSEC	Prostate Cancer
ENSG00000179348	GATA2	Prostate Cancer
ENSG00000177311	ZBTB38	Prostate Cancer
ENSG00000155903	RASA2	Prostate Cancer
ENSG00000114127	XRN1	Prostate Cancer
ENSG00000152601	MBNL1	Prostate Cancer
ENSG00000229619	MBNL1-AS1	Prostate Cancer
ENSG00000207084	SNORA72	Prostate Cancer
ENSG00000173890	GPR160	Prostate Cancer
ENSG00000173889	PHC3	Prostate Cancer
ENSG00000163558	PRKCI	Prostate Cancer
ENSG00000136603	SKIL	Prostate Cancer
ENSG00000200355	SNORA72	Prostate Cancer
ENSG00000163631	ALB	Prostate Cancer
ENSG00000079557	AFM	Prostate Cancer
ENSG00000169435	RASSF6	Prostate Cancer
ENSG00000202440	SNORD42	Prostate Cancer
ENSG00000163110	PDLIM5	Prostate Cancer
ENSG00000168769	TET2	Prostate Cancer
ENSG00000188818	ZDHHC11	Prostate Cancer
ENSG00000028310	BRD9	Prostate Cancer
ENSG00000071539	TRIP13	Prostate Cancer
ENSG00000174358	SLC6A19	Prostate Cancer
ENSG00000164363	SLC6A18	Prostate Cancer
ENSG00000164362	TERT	Prostate Cancer
ENSG00000153395	LPCAT1	Prostate Cancer
ENSG00000113430	IRX4	Prostate Cancer
ENSG00000050767	COL23A1	Prostate Cancer
ENSG00000198939	ZFP2	Prostate Cancer
ENSG00000137434	C6orf52	Prostate Cancer
ENSG00000111859	NEDD9	Prostate Cancer
ENSG00000216636	RPL7P25	Prostate Cancer
ENSG00000265123	RN7SL200P	Prostate Cancer
ENSG00000124562	SNRPC	Prostate Cancer
ENSG00000065060	UHRF1BP1	Prostate Cancer
ENSG00000137166	FOXP4	Prostate Cancer
ENSG00000112559	MDFI	Prostate Cancer
ENSG00000112697	TMEM30A	Prostate Cancer
ENSG00000112701	SENP6	Prostate Cancer
ENSG00000196586	MYO6	Prostate Cancer
ENSG00000252156	RNU6-155P	Prostate Cancer
ENSG00000223169	RNA5SP209	Prostate Cancer
ENSG00000112706	IMPG1	Prostate Cancer
ENSG00000118689	FOXO3	Prostate Cancer
ENSG00000118690	ARMC2	Prostate Cancer
ENSG00000230290	ARMC2-AS1	Prostate Cancer
ENSG00000080546	SESN1	Prostate Cancer
ENSG00000199944	RNU6-653P	Prostate Cancer
ENSG00000183137	CEP57L1	Prostate Cancer
ENSG00000185002	RFX6	Prostate Cancer
ENSG00000028839	TBPL1	Prostate Cancer
ENSG00000146411	SLC2A12	Prostate Cancer
ENSG00000091844	RGS17	Prostate Cancer
ENSG00000112096	SOD2	Prostate Cancer
ENSG00000146457	WTAP	Prostate Cancer
ENSG00000120437	ACAT2	Prostate Cancer
ENSG00000120438	TCP1	Prostate Cancer
ENSG00000207392	SNORA20	Prostate Cancer
ENSG00000206910	SNORA29	Prostate Cancer
ENSG00000112110	MRPL18	Prostate Cancer
ENSG00000146453	PNLDC1	Prostate Cancer
ENSG00000130368	MAS1	Prostate Cancer
ENSG00000268257	AIRN	Prostate Cancer
ENSG00000175003	SLC22A1	Prostate Cancer
ENSG00000112499	SLC22A2	Prostate Cancer
ENSG00000146477	SLC22A3	Prostate Cancer
ENSG00000213071	LPAL2	Prostate Cancer
ENSG00000198670	LPA	Prostate Cancer
ENSG00000122194	PLG	Prostate Cancer
ENSG00000105855	ITGB8	Prostate Cancer
ENSG00000105991	HOXA1	Prostate Cancer
ENSG00000105996	HOXA2	Prostate Cancer
ENSG00000197576	HOXA4	Prostate Cancer
ENSG00000254369	HOXA-AS3	Prostate Cancer
ENSG00000078399	HOXA9	Prostate Cancer
ENSG00000253293	HOXA10	Prostate Cancer
ENSG00000005073	HOXA11	Prostate Cancer
ENSG00000240990	HOXA11-AS	Prostate Cancer
ENSG00000106031	HOXA13	Prostate Cancer
ENSG00000243766	HOTTIP	Prostate Cancer
ENSG00000253405	EVX1-AS	Prostate Cancer
ENSG00000106038	EVX1	Prostate Cancer
ENSG00000106049	HIBADH	Prostate Cancer
ENSG00000106052	TAX1BP1	Prostate Cancer
ENSG00000153814	JAZF1	Prostate Cancer
ENSG00000206947	SNORA20	Prostate Cancer
ENSG00000175600	SUGCT	Prostate Cancer
ENSG00000136205	TNS3	Prostate Cancer
ENSG00000164715	LMTK2	Prostate Cancer
ENSG00000180535	BHLHA15	Prostate Cancer
ENSG00000147454	SLC25A37	Prostate Cancer
ENSG00000252067	RNU4-71P	Prostate Cancer
ENSG00000167034	NKX3-1	Prostate Cancer
ENSG00000180053	NKX2-6	Prostate Cancer
ENSG00000221818	EBF2	Prostate Cancer
ENSG00000206649	SNORA20	Prostate Cancer
ENSG00000207067	SNORA72	Prostate Cancer
ENSG00000253438	PCAT1	Prostate Cancer
ENSG00000253264	PCAT2	Prostate Cancer
ENSG00000224722	PRNCR1	Prostate Cancer
ENSG00000249859	PVT1	Prostate Cancer
ENSG00000252158	SNORA72	Prostate Cancer
ENSG00000178031	ADAMTSL1	Prostate Cancer
ENSG00000264638	MIR3152	Prostate Cancer
ENSG00000155875	FAM154A	Prostate Cancer
ENSG00000155876	RRAGA	Prostate Cancer
ENSG00000147874	HAUS6	Prostate Cancer
ENSG00000251733	SCARNA8	Prostate Cancer
ENSG00000252943	RNU6-264P	Prostate Cancer
ENSG00000240498	CDKN2B-AS1	Prostate Cancer
ENSG00000010438	PRSS3	Prostate Cancer
ENSG00000223394	TRBV29OR9-2	Prostate Cancer
ENSG00000107341	UBE2R2	Prostate Cancer
ENSG00000251748	RNU4ATAC11P	Prostate Cancer
ENSG00000137073	UBAP2	Prostate Cancer
ENSG00000238300	SNORD121B	Prostate Cancer
ENSG00000238886	SNORD121A	Prostate Cancer
ENSG00000226801	OSTCP8	Prostate Cancer
ENSG00000164978	NUDT2	Prostate Cancer
ENSG00000106829	TLE4	Prostate Cancer
ENSG00000148143	ZNF462	Prostate Cancer
ENSG00000119318	RAD23B	Prostate Cancer
ENSG00000136826	KLF4	Prostate Cancer
ENSG00000148156	ACTL7B	Prostate Cancer
ENSG00000187003	ACTL7A	Prostate Cancer
ENSG00000070061	IKBKAP	Prostate Cancer
ENSG00000119328	FAM206A	Prostate Cancer
ENSG00000207698	MIR32	Prostate Cancer
ENSG00000070159	PTPN3	Prostate Cancer
ENSG00000148331	ASB6	Prostate Cancer
ENSG00000148344	PTGES	Prostate Cancer
ENSG00000233909	UBE2V1P4	Prostate Cancer
ENSG00000136816	TOR1B	Prostate Cancer
ENSG00000136827	TOR1A	Prostate Cancer
ENSG00000136819	C9orf78	Prostate Cancer
ENSG00000136878	USP20	Prostate Cancer
ENSG00000107929	LARP4B	Prostate Cancer
ENSG00000148377	IDI2	Prostate Cancer
ENSG00000138297	TIMM23	Prostate Cancer
ENSG00000184719	RNLS	Prostate Cancer
ENSG00000120055	C10orf95	Prostate Cancer
ENSG00000171206	TRIM8	Prostate Cancer
ENSG00000138175	ARL3	Prostate Cancer
ENSG00000166272	WBP1L	Prostate Cancer
ENSG00000148737	TCF7L2	Prostate Cancer
ENSG00000222979	RN7SKP167	Prostate Cancer
ENSG00000066468	FGFR2	Prostate Cancer
ENSG00000019995	ZRANB1	Prostate Cancer
ENSG00000175029	CTBP2	Prostate Cancer
ENSG00000199321	SNORD60	Prostate Cancer
ENSG00000182208	MOB2	Prostate Cancer
ENSG00000233930	KRTAP5-AS1	Prostate Cancer
ENSG00000205867	KRTAP5-2	Prostate Cancer
ENSG00000196224	KRTAP5-3	Prostate Cancer
ENSG00000241598	KRTAP5-4	Prostate Cancer
ENSG00000185940	KRTAP5-5	Prostate Cancer
ENSG00000183734	ASCL2	Prostate Cancer
ENSG00000166387	PPFIBP2	Prostate Cancer
ENSG00000149503	INCENP	Prostate Cancer
ENSG00000173120	KDM2A	Prostate Cancer
ENSG00000172830	SSH3	Prostate Cancer
ENSG00000265539	MIR3164	Prostate Cancer
ENSG00000110092	CCND1	Prostate Cancer
ENSG00000149716	ORAOV1	Prostate Cancer
ENSG00000158636	C11orf30	Prostate Cancer
ENSG00000137673	MMP7	Prostate Cancer
ENSG00000149305	HTR3B	Prostate Cancer
ENSG00000165495	PKNOX2	Prostate Cancer
ENSG00000109956	B3GAT1	Prostate Cancer
ENSG00000111276	CDKN1B	Prostate Cancer
ENSG00000255749	GNAI2P1	Prostate Cancer
ENSG00000134291	TMEM106C	Prostate Cancer
ENSG00000079387	SENP1	Prostate Cancer
ENSG00000222635	RNU6-1203P	Prostate Cancer
ENSG00000167553	TUBA1C	Prostate Cancer
ENSG00000186897	C1QL4	Prostate Cancer
ENSG00000170421	KRT8	Prostate Cancer
ENSG00000153179	RASSF3	Prostate Cancer
ENSG00000207546	MIR548C	Prostate Cancer
ENSG00000135677	GNS	Prostate Cancer
ENSG00000070961	ATP2B1	Prostate Cancer
ENSG00000252207	RNA5SP365	Prostate Cancer
ENSG00000257480	MRPL2P1	Prostate Cancer
ENSG00000252823	RNU6-148P	Prostate Cancer
ENSG00000272215	U7	Prostate Cancer
ENSG00000112787	FBRSL1	Prostate Cancer
ENSG00000187848	P2RX2	Prostate Cancer
ENSG00000083535	PIBF1	Prostate Cancer
ENSG00000172590	MRPL52	Prostate Cancer
ENSG00000157227	MMP14	Prostate Cancer
ENSG00000198807	PAX9	Prostate Cancer
ENSG00000183032	SLC25A21	Prostate Cancer
ENSG00000168229	PTGDR	Prostate Cancer
ENSG00000073712	FERMT2	Prostate Cancer
ENSG00000182185	RAD51B	Prostate Cancer
ENSG00000185650	ZFP36L1	Prostate Cancer
ENSG00000128891	C15orf57	Prostate Cancer
ENSG00000265814	RN7SL376P	Prostate Cancer
ENSG00000245849	RAD51-AS1	Prostate Cancer
ENSG00000051180	RAD51	Prostate Cancer
ENSG00000137824	RMDN3	Prostate Cancer
ENSG00000188277	C15orf62	Prostate Cancer
ENSG00000181827	RFX7	Prostate Cancer
ENSG00000074696	PTPLAD1	Prostate Cancer
ENSG00000166938	DIS3L	Prostate Cancer
ENSG00000075131	TIPIN	Prostate Cancer
ENSG00000252712	SCARNA14	Prostate Cancer
ENSG00000169032	MAP2K1	Prostate Cancer
ENSG00000243404	RPL35AP32	Prostate Cancer
ENSG00000174446	SNAPC5	Prostate Cancer
ENSG00000266589	MIR4512	Prostate Cancer
ENSG00000174444	RPL4	Prostate Cancer
ENSG00000199574	SNORD18C	Prostate Cancer
ENSG00000202529	SNORD18B	Prostate Cancer
ENSG00000199673	SNORD16	Prostate Cancer
ENSG00000200623	SNORD18A	Prostate Cancer
ENSG00000174442	ZWILCH	Prostate Cancer
ENSG00000188501	LCTL	Prostate Cancer
ENSG00000206630	SNORD60	Prostate Cancer
ENSG00000102970	CCL17	Prostate Cancer
ENSG00000205336	GPR56	Prostate Cancer
ENSG00000187624	C17orf97	Prostate Cancer
ENSG00000183688	FAM101B	Prostate Cancer
ENSG00000141252	VPS53	Prostate Cancer
ENSG00000167695	FAM57A	Prostate Cancer
ENSG00000179409	GEMIN4	Prostate Cancer
ENSG00000184560	C17orf74	Prostate Cancer
ENSG00000141510	TP53	Prostate Cancer
ENSG00000170004	CHD3	Prostate Cancer
ENSG00000252835	SCARNA21	Prostate Cancer
ENSG00000170049	KCNAB3	Prostate Cancer
ENSG00000132518	GUCY2D	Prostate Cancer
ENSG00000108439	PNPO	Prostate Cancer
ENSG00000167183	PRR15L	Prostate Cancer
ENSG00000108465	CDK5RAP3	Prostate Cancer
ENSG00000159182	PRAC1	Prostate Cancer
ENSG00000229637	PRAC2	Prostate Cancer
ENSG00000263602	MIR3185	Prostate Cancer
ENSG00000159184	HOXB13	Prostate Cancer
ENSG00000173868	PHOSPHO1	Prostate Cancer
ENSG00000198740	ZNF652	Prostate Cancer
ENSG00000121067	SPOP	Prostate Cancer
ENSG00000167419	LPO	Prostate Cancer
ENSG00000005381	MPO	Prostate Cancer
ENSG00000005379	BZRAP1	Prostate Cancer
ENSG00000265148	BZRAP1-AS1	Prostate Cancer
ENSG00000265206	MIR142	Prostate Cancer
ENSG00000264399	MIR4736	Prostate Cancer
ENSG00000213246	SUPT4H1	Prostate Cancer
ENSG00000108375	RNF43	Prostate Cancer
ENSG00000176160	HSF5	Prostate Cancer
ENSG00000121101	TEX14	Prostate Cancer
ENSG00000108384	RAD51C	Prostate Cancer
ENSG00000108395	TRIM37	Prostate Cancer
ENSG00000260785	CASC17	Prostate Cancer
ENSG00000124243	BCAS4	Prostate Cancer
ENSG00000101126	ADNP	Prostate Cancer
ENSG00000228663	PSMD10P1	Prostate Cancer
ENSG00000000419	DPM1	Prostate Cancer
ENSG00000124217	MOCS3	Prostate Cancer
ENSG00000130589	HELZ2	Prostate Cancer
ENSG00000101216	GMEB2	Prostate Cancer
ENSG00000197457	STMN3	Prostate Cancer
ENSG00000258366	RTEL1	Prostate Cancer
ENSG00000026036	RTEL1-TNFRSF6B	Prostate Cancer
ENSG00000101246	ARFRP1	Prostate Cancer
ENSG00000197114	ZGPAT	Prostate Cancer
ENSG00000203896	LIME1	Prostate Cancer
ENSG00000125520	SLC2A4RG	Prostate Cancer
ENSG00000130584	ZBTB46	Prostate Cancer
ENSG00000171700	RGS19	Prostate Cancer
ENSG00000131351	HAUS8	Prostate Cancer
ENSG00000099331	MYO9B	Prostate Cancer
ENSG00000167642	SPINT2	Prostate Cancer
ENSG00000167641	PPP1R14A	Prostate Cancer
ENSG00000007129	CEACAM21	Prostate Cancer
ENSG00000161640	SIGLEC11	Prostate Cancer
ENSG00000161677	JOSD2	Prostate Cancer
ENSG00000220988	SNORD88C	Prostate Cancer
ENSG00000167748	KLK1	Prostate Cancer
ENSG00000174562	KLK15	Prostate Cancer
ENSG00000142515	KLK3	Prostate Cancer
ENSG00000167751	KLK2	Prostate Cancer
ENSG00000197588	KLKP1	Prostate Cancer
ENSG00000167749	KLK4	Prostate Cancer
ENSG00000167759	KLK13	Prostate Cancer
ENSG00000142512	SIGLEC10	Prostate Cancer
ENSG00000198093	ZNF649	Prostate Cancer
ENSG00000184058	TBX1	Prostate Cancer
ENSG00000100154	TTC28	Prostate Cancer
ENSG00000201209	SNORD42	Prostate Cancer
ENSG00000183765	CHEK2	Prostate Cancer
ENSG00000100209	HSCB	Prostate Cancer
ENSG00000133477	FAM83F	Prostate Cancer
ENSG00000100354	TNRC6B	Prostate Cancer
ENSG00000228599	RPL7P52	Prostate Cancer
ENSG00000100290	BIK	Prostate Cancer
ENSG00000100294	MCAT	Prostate Cancer
ENSG00000100300	TSPO	Prostate Cancer
ENSG00000100304	TTLL12	Prostate Cancer
ENSG00000226496	LINC00323	Prostate Cancer
ENSG00000184012	TMPRSS2	Prostate Cancer
ENSG00000227702	LINC00111	Prostate Cancer
ENSG00000183421	RIPK4	Prostate Cancer
ENSG00000157617	C2CD2	Prostate Cancer
ENSG00000148584	A1CF	Colorectal Cancer
ENSG00000127837	AAMP	Colorectal Cancer
ENSG00000131969	ABHD12B	Colorectal Cancer
ENSG00000204427	ABHD16A	Colorectal Cancer
ENSG00000115073	ACTR1B	Colorectal Cancer
ENSG00000163638	ADAMTS9	Colorectal Cancer
ENSG00000148926	ADM	Colorectal Cancer
ENSG00000131620	ANO1	Colorectal Cancer
ENSG00000101246	ARFRP1	Colorectal Cancer
ENSG00000165895	ARHGAP42	Colorectal Cancer
ENSG00000162704	ARPC5	Colorectal Cancer
ENSG00000130638	ATXN10	Colorectal Cancer
ENSG00000204842	ATXN2	Colorectal Cancer
ENSG00000160862	AZGP1	Colorectal Cancer
ENSG00000177191	B3GNT8	Colorectal Cancer
ENSG00000175711	B3GNTL1	Colorectal Cancer
ENSG00000123810	B9D2	Colorectal Cancer
ENSG00000095739	BAMBI	Colorectal Cancer
ENSG00000248098	BCKDHA	Colorectal Cancer
ENSG00000127152	BCL11B	Colorectal Cancer
ENSG00000186174	BCL9L	Colorectal Cancer
ENSG00000125845	BMP2	Colorectal Cancer
ENSG00000125378	BMP4	Colorectal Cancer
ENSG00000112175	BMP5	Colorectal Cancer
ENSG00000144857	BOC	Colorectal Cancer
ENSG00000169925	BRD3	Colorectal Cancer
ENSG00000189227	C15orf61	Colorectal Cancer
ENSG00000204542	C6orf15	Colorectal Cancer
ENSG00000129007	CALML4	Colorectal Cancer
ENSG00000070808	CAMK2A	Colorectal Cancer
ENSG00000118971	CCND2	Colorectal Cancer
ENSG00000010278	CD9	Colorectal Cancer
ENSG00000039068	CDH1	Colorectal Cancer
ENSG00000062038	CDH3	Colorectal Cancer
ENSG00000124762	CDKN1A	Colorectal Cancer
ENSG00000240498	CDKN2B-AS1	Colorectal Cancer
ENSG00000100526	CDKN3	Colorectal Cancer
ENSG00000204539	CDSN	Colorectal Cancer
ENSG00000113722	CDX1	Colorectal Cancer
ENSG00000172216	CEBPB	Colorectal Cancer
ENSG00000054938	CHRDL2	Colorectal Cancer
ENSG00000189143	CLDN4	Colorectal Cancer
ENSG00000128973	CLN6	Colorectal Cancer
ENSG00000134871	COL4A2	Colorectal Cancer
ENSG00000196167	COLCA1	Colorectal Cancer
ENSG00000214290	COLCA2	Colorectal Cancer
ENSG00000140577	CRTC3	Colorectal Cancer
ENSG00000249201	CTD-3080P12.3	Colorectal Cancer
ENSG00000164465	DCBLD1	Colorectal Cancer
ENSG00000184014	DENND5A	Colorectal Cancer
ENSG00000066084	DIP2B	Colorectal Cancer
ENSG00000262001	DLGAP1-AS2	Colorectal Cancer
ENSG00000133059	DSTYK	Colorectal Cancer
ENSG00000120129	DUSP1	Colorectal Cancer
ENSG00000125971	DYNLRB1	Colorectal Cancer
ENSG00000078401	EDN1	Colorectal Cancer
ENSG00000147677	EIF3H	Colorectal Cancer
ENSG00000149485	FADS1	Colorectal Cancer
ENSG00000100376	FAM118A	Colorectal Cancer
ENSG00000169018	FEM1B	Colorectal Cancer
ENSG00000183386	FHL3	Colorectal Cancer
ENSG00000096060	FKBP5	Colorectal Cancer
ENSG00000155816	FMN2	Colorectal Cancer
ENSG00000176692	FOXC2	Colorectal Cancer
ENSG00000176920	FUT2	Colorectal Cancer
ENSG00000171124	FUT3	Colorectal Cancer
ENSG00000130383	FUT5	Colorectal Cancer
ENSG00000156413	FUT6	Colorectal Cancer
ENSG00000176402	GJC3	Colorectal Cancer
ENSG00000146535	GNA12	Colorectal Cancer
ENSG00000076650	GPATCH1	Colorectal Cancer
ENSG00000179921	GPBAR1	Colorectal Cancer
ENSG00000166923	GREM1	Colorectal Cancer
ENSG00000228789	HCG22	Colorectal Cancer
ENSG00000164161	HHIP	Colorectal Cancer
ENSG00000259512	HNRNPA1P5	Colorectal Cancer
ENSG00000164120	HPGD	Colorectal Cancer
ENSG00000239799	ITIH4-AS1	Colorectal Cancer
ENSG00000175538	KCNE3	Colorectal Cancer
ENSG00000102554	KLF5	Colorectal Cancer
ENSG00000162873	KLHDC8A	Colorectal Cancer
ENSG00000130702	LAMA5	Colorectal Cancer
ENSG00000135862	LAMC1	Colorectal Cancer
ENSG00000228825	LAMTOR3P1	Colorectal Cancer
ENSG00000213500	LAP3P2	Colorectal Cancer
ENSG00000231721	LINC-PINT	Colorectal Cancer
ENSG00000230174	LINC01149	Colorectal Cancer
ENSG00000175536	LIPT2	Colorectal Cancer
ENSG00000163431	LMOD1	Colorectal Cancer
ENSG00000198121	LPAR1	Colorectal Cancer
ENSG00000153395	LPCAT1	Colorectal Cancer
ENSG00000123384	LRP1	Colorectal Cancer
ENSG00000188306	LRRIQ4	Colorectal Cancer
ENSG00000181541	MAB21L2	Colorectal Cancer
ENSG00000101460	MAP1LC3A	Colorectal Cancer
ENSG00000137764	MAP2K5	Colorectal Cancer
ENSG00000176845	METRNL	Colorectal Cancer
ENSG00000204520	MICA	Colorectal Cancer
ENSG00000266666	MIR4325	Colorectal Cancer
ENSG00000266431	MIR5580	Colorectal Cancer
ENSG00000272573	MUSTN1	Colorectal Cancer
ENSG00000136997	MYC	Colorectal Cancer
ENSG00000085274	MYNN	Colorectal Cancer
ENSG00000174886	NDUFA11	Colorectal Cancer
ENSG00000087303	NID2	Colorectal Cancer
ENSG00000171119	NRTN	Colorectal Cancer
ENSG00000074527	NTN4	Colorectal Cancer
ENSG00000163545	NUAK2	Colorectal Cancer
ENSG00000244623	OR2AE1	Colorectal Cancer
ENSG00000253438	PCAT1	Colorectal Cancer
ENSG00000160299	PCNT	Colorectal Cancer
ENSG00000033800	PIAS1	Colorectal Cancer
ENSG00000083535	PIBF1	Colorectal Cancer
ENSG00000069011	PITX1	Colorectal Cancer
ENSG00000008323	PLEKHG6	Colorectal Cancer
ENSG00000077514	POLD3	Colorectal Cancer
ENSG00000212993	POU5F1B	Colorectal Cancer
ENSG00000124126	PREX1	Colorectal Cancer
ENSG00000204540	PSORS1C1	Colorectal Cancer
ENSG00000050628	PTGER3	Colorectal Cancer
ENSG00000171522	PTGER4	Colorectal Cancer
ENSG00000100504	PYGL	Colorectal Cancer
ENSG00000122035	RASL11A	Colorectal Cancer
ENSG00000244376	RN7SL636P	Colorectal Cancer
ENSG00000206625	RNU6-1	Colorectal Cancer
ENSG00000251985	RNU6-1161P	Colorectal Cancer
ENSG00000232624	RP11-478H13.3	Colorectal Cancer
ENSG00000232378	RPL29P28	Colorectal Cancer
ENSG00000226132	RPS3AP46	Colorectal Cancer
ENSG00000083845	RPS5	Colorectal Cancer
ENSG00000124782	RREB1	Colorectal Cancer
ENSG00000246273	SBF2-AS1	Colorectal Cancer
ENSG00000166192	SENP8	Colorectal Cancer
ENSG00000163935	SFMBT1	Colorectal Cancer
ENSG00000111252	SH2B3	Colorectal Cancer
ENSG00000188779	SKOR1	Colorectal Cancer
ENSG00000144741	SLC25A26	Colorectal Cancer
ENSG00000011083	SLC6A7	Colorectal Cancer
ENSG00000174640	SLCO2A1	Colorectal Cancer
ENSG00000166949	SMAD3	Colorectal Cancer
ENSG00000137834	SMAD6	Colorectal Cancer
ENSG00000101665	SMAD7	Colorectal Cancer
ENSG00000077935	SMC1B	Colorectal Cancer
ENSG00000235363	SNRPGP10	Colorectal Cancer
ENSG00000125398	SOX9	Colorectal Cancer
ENSG00000054796	SPO11	Colorectal Cancer
ENSG00000133121	STARD13	Colorectal Cancer
ENSG00000198648	STK39	Colorectal Cancer
ENSG00000133789	SWAP70	Colorectal Cancer
ENSG00000115183	TANC1	Colorectal Cancer
ENSG00000103047	TANGO6	Colorectal Cancer
ENSG00000141556	TBCD	Colorectal Cancer
ENSG00000135111	TBX3	Colorectal Cancer
ENSG00000137310	TCF19	Colorectal Cancer
ENSG00000148737	TCF7L2	Colorectal Cancer
ENSG00000270141	TERC	Colorectal Cancer
ENSG00000164362	TERT	Colorectal Cancer
ENSG00000168769	TET2	Colorectal Cancer
ENSG00000105329	TGFB1	Colorectal Cancer
ENSG00000135926	TMBIM1	Colorectal Cancer
ENSG00000133069	TMCC2	Colorectal Cancer
ENSG00000243509	TNFRSF6B	Colorectal Cancer
ENSG00000136205	TNS3	Colorectal Cancer
ENSG00000124191	TOX2	Colorectal Cancer
ENSG00000146833	TRIM4	Colorectal Cancer
ENSG00000006555	TTC22	Colorectal Cancer
ENSG00000224802	TUBB4BP2	Colorectal Cancer
ENSG00000137411	VARS2	Colorectal Cancer
ENSG00000160293	VAV2	Colorectal Cancer
ENSG00000187650	VMAC	Colorectal Cancer
ENSG00000151532	VTI1A	Colorectal Cancer
ENSG00000162552	WNT4	Colorectal Cancer
ENSG00000108175	ZMIZ1	Colorectal Cancer
ENSG00000224596	ZMIZ1-AS1	Colorectal Cancer
ENSG00000233366	ZNF90P2	Colorectal Cancer
ENSG00000183579	ZNRF3	Colorectal Cancer
ENSG00000177993	ZNRF3-AS1	Colorectal Cancer

### Sheet: ST3_PoPS genes
gene_symbol	gene_biotype	ensemblID	Trait
MACROD2	protein_coding	ENSG00000172264	Schizophrenia
ZFPM2	protein_coding	ENSG00000169946	Schizophrenia
PCSK2	protein_coding	ENSG00000125851	Schizophrenia
PPM1L	protein_coding	ENSG00000163590	Schizophrenia
CAMK2N1	protein_coding	ENSG00000162545	Schizophrenia
CHD5	protein_coding	ENSG00000116254	Schizophrenia
PCSK7	protein_coding	ENSG00000160613	Schizophrenia
NDEL1	protein_coding	ENSG00000166579	Schizophrenia
SRGAP3	protein_coding	ENSG00000196220	Schizophrenia
MGEA5	protein_coding	ENSG00000198408	Schizophrenia
GABRB3	protein_coding	ENSG00000166206	Schizophrenia
NR4A2	protein_coding	ENSG00000153234	Schizophrenia
H2AFV	protein_coding	ENSG00000105968	Schizophrenia
PTK2	protein_coding	ENSG00000169398	Schizophrenia
HDAC9	protein_coding	ENSG00000048052	Schizophrenia
ANAPC2	protein_coding	ENSG00000176248	Schizophrenia
THSD7A	protein_coding	ENSG00000005108	Schizophrenia
FGF14	protein_coding	ENSG00000102466	Schizophrenia
DSCAML1	protein_coding	ENSG00000177103	Schizophrenia
HSPA6	protein_coding	ENSG00000173110	Schizophrenia
CALM1	protein_coding	ENSG00000198668	Schizophrenia
SOD1	protein_coding	ENSG00000142168	Schizophrenia
CLASP2	protein_coding	ENSG00000163539	Schizophrenia
SON	protein_coding	ENSG00000159140	Schizophrenia
AKT3	protein_coding	ENSG00000117020	Schizophrenia
PLCG1	protein_coding	ENSG00000124181	Schizophrenia
AAK1	protein_coding	ENSG00000115977	Schizophrenia
PSEN1	protein_coding	ENSG00000080815	Schizophrenia
SEPT3	protein_coding	ENSG00000100167	Schizophrenia
FRMD5	protein_coding	ENSG00000171877	Schizophrenia
CHN1	protein_coding	ENSG00000128656	Schizophrenia
SEZ6	protein_coding	ENSG00000063015	Schizophrenia
SMARCA4	protein_coding	ENSG00000127616	Schizophrenia
SMARCA2	protein_coding	ENSG00000080503	Schizophrenia
RIMS1	protein_coding	ENSG00000079841	Schizophrenia
SRF	protein_coding	ENSG00000112658	Schizophrenia
TRIM28	protein_coding	ENSG00000130726	Schizophrenia
KIF1A	protein_coding	ENSG00000130294	Schizophrenia
DBN1	protein_coding	ENSG00000113758	Schizophrenia
SYT5	protein_coding	ENSG00000129990	Schizophrenia
NCAM2	protein_coding	ENSG00000154654	Schizophrenia
CADPS	protein_coding	ENSG00000163618	Schizophrenia
APBA2	protein_coding	ENSG00000034053	Schizophrenia
CDH5	protein_coding	ENSG00000179776	Schizophrenia
SMC6	protein_coding	ENSG00000163029	Schizophrenia
MYO5A	protein_coding	ENSG00000197535	Schizophrenia
KCND2	protein_coding	ENSG00000184408	Schizophrenia
DVL1	protein_coding	ENSG00000107404	Schizophrenia
DLGAP2	protein_coding	ENSG00000198010	Schizophrenia
MEIS2	protein_coding	ENSG00000134138	Schizophrenia
TNRC6B	protein_coding	ENSG00000100354	Schizophrenia
SLC8A2	protein_coding	ENSG00000118160	Schizophrenia
ZEB1	protein_coding	ENSG00000148516	Schizophrenia
GRM5	protein_coding	ENSG00000168959	Schizophrenia
DNM1	protein_coding	ENSG00000106976	Schizophrenia
ELAVL3	protein_coding	ENSG00000196361	Schizophrenia
C1orf56	protein_coding	ENSG00000143443	Schizophrenia
GLI3	protein_coding	ENSG00000106571	Schizophrenia
RORB	protein_coding	ENSG00000198963	Schizophrenia
SMPD3	protein_coding	ENSG00000103056	Schizophrenia
DSCAM	protein_coding	ENSG00000171587	Schizophrenia
RAD21	protein_coding	ENSG00000164754	Schizophrenia
DPYSL2	protein_coding	ENSG00000092964	Schizophrenia
PDE10A	protein_coding	ENSG00000112541	Schizophrenia
MADD	protein_coding	ENSG00000110514	Schizophrenia
CACNG8	protein_coding	ENSG00000142408	Schizophrenia
CHN2	protein_coding	ENSG00000106069	Schizophrenia
KCND3	protein_coding	ENSG00000171385	Schizophrenia
PDE4B	protein_coding	ENSG00000184588	Schizophrenia
CDK5R1	protein_coding	ENSG00000176749	Schizophrenia
ANK3	protein_coding	ENSG00000151150	Schizophrenia
FAM155A	protein_coding	ENSG00000204442	Schizophrenia
BAI3	protein_coding	ENSG00000135298	Schizophrenia
SNAP25	protein_coding	ENSG00000132639	Schizophrenia
SUMO4	protein_coding	ENSG00000177688	Schizophrenia
CNTN4	protein_coding	ENSG00000144619	Schizophrenia
ZNF804A	protein_coding	ENSG00000170396	Schizophrenia
HIST2H2BE	protein_coding	ENSG00000184678	Schizophrenia
EML5	protein_coding	ENSG00000165521	Schizophrenia
SOBP	protein_coding	ENSG00000112320	Schizophrenia
NPAS3	protein_coding	ENSG00000151322	Schizophrenia
SET	protein_coding	ENSG00000119335	Schizophrenia
GRM7	protein_coding	ENSG00000196277	Schizophrenia
STAG1	protein_coding	ENSG00000118007	Schizophrenia
PPP2R2B	protein_coding	ENSG00000156475	Schizophrenia
TCF4	protein_coding	ENSG00000196628	Schizophrenia
KIF5A	protein_coding	ENSG00000155980	Schizophrenia
RTN4	protein_coding	ENSG00000115310	Schizophrenia
SCN8A	protein_coding	ENSG00000196876	Schizophrenia
CADM2	protein_coding	ENSG00000175161	Schizophrenia
MSRA	protein_coding	ENSG00000175806	Schizophrenia
NRCAM	protein_coding	ENSG00000091129	Schizophrenia
HOMER1	protein_coding	ENSG00000152413	Schizophrenia
MAPK10	protein_coding	ENSG00000109339	Schizophrenia
NCAM1	protein_coding	ENSG00000149294	Schizophrenia
GNAI2	protein_coding	ENSG00000114353	Schizophrenia
NOVA1	protein_coding	ENSG00000139910	Schizophrenia
CACNA1E	protein_coding	ENSG00000198216	Schizophrenia
SLC24A2	protein_coding	ENSG00000155886	Schizophrenia
GNAO1	protein_coding	ENSG00000087258	Schizophrenia
MEF2C	protein_coding	ENSG00000081189	Schizophrenia
GRID2	protein_coding	ENSG00000152208	Schizophrenia
SOX11	protein_coding	ENSG00000176887	Schizophrenia
FKBP1A	protein_coding	ENSG00000088832	Schizophrenia
DST	protein_coding	ENSG00000151914	Schizophrenia
KALRN	protein_coding	ENSG00000160145	Schizophrenia
DOCK3	protein_coding	ENSG00000088538	Schizophrenia
CACNB4	protein_coding	ENSG00000182389	Schizophrenia
TCF3	protein_coding	ENSG00000071564	Schizophrenia
SCUBE1	protein_coding	ENSG00000159307	Schizophrenia
NTRK3	protein_coding	ENSG00000140538	Schizophrenia
ITPR1	protein_coding	ENSG00000150995	Schizophrenia
CTNND2	protein_coding	ENSG00000169862	Schizophrenia
HSP90AA1	protein_coding	ENSG00000080824	Schizophrenia
MMP16	protein_coding	ENSG00000156103	Schizophrenia
GPM6A	protein_coding	ENSG00000150625	Schizophrenia
BCL11A	protein_coding	ENSG00000119866	Schizophrenia
KIF5C	protein_coding	ENSG00000168280	Schizophrenia
MAN2A1	protein_coding	ENSG00000112893	Schizophrenia
CCDC88A	protein_coding	ENSG00000115355	Schizophrenia
EPHA4	protein_coding	ENSG00000116106	Schizophrenia
NFIX	protein_coding	ENSG00000008441	Schizophrenia
KMT2A	protein_coding	ENSG00000118058	Schizophrenia
APP	protein_coding	ENSG00000142192	Schizophrenia
SIRT1	protein_coding	ENSG00000096717	Schizophrenia
KCNMA1	protein_coding	ENSG00000156113	Schizophrenia
PTPRD	protein_coding	ENSG00000153707	Schizophrenia
UNC5C	protein_coding	ENSG00000182168	Schizophrenia
CTNNA2	protein_coding	ENSG00000066032	Schizophrenia
FYN	protein_coding	ENSG00000010810	Schizophrenia
CACNB1	protein_coding	ENSG00000067191	Schizophrenia
PLCB1	protein_coding	ENSG00000182621	Schizophrenia
XYLT1	protein_coding	ENSG00000103489	Schizophrenia
CACNB2	protein_coding	ENSG00000165995	Schizophrenia
CACNA1C	protein_coding	ENSG00000151067	Schizophrenia
NLGN1	protein_coding	ENSG00000169760	Schizophrenia
PPFIA2	protein_coding	ENSG00000139220	Schizophrenia
MDGA2	protein_coding	ENSG00000139915	Schizophrenia
RORA	protein_coding	ENSG00000069667	Schizophrenia
DLG1	protein_coding	ENSG00000075711	Schizophrenia
CAMK2A	protein_coding	ENSG00000070808	Schizophrenia
TP53	protein_coding	ENSG00000141510	Schizophrenia
HNRNPH1	protein_coding	ENSG00000169045	Schizophrenia
DAB1	protein_coding	ENSG00000173406	Schizophrenia
FOXP1	protein_coding	ENSG00000114861	Schizophrenia
APBA1	protein_coding	ENSG00000107282	Schizophrenia
CACNA1D	protein_coding	ENSG00000157388	Schizophrenia
RYR2	protein_coding	ENSG00000198626	Schizophrenia
CACNA1B	protein_coding	ENSG00000148408	Schizophrenia
GRIK2	protein_coding	ENSG00000164418	Schizophrenia
PTPRS	protein_coding	ENSG00000105426	Schizophrenia
LSAMP	protein_coding	ENSG00000185565	Schizophrenia
ATP2B1	protein_coding	ENSG00000070961	Schizophrenia
UBE2I	protein_coding	ENSG00000103275	Schizophrenia
OPCML	protein_coding	ENSG00000183715	Schizophrenia
DLGAP1	protein_coding	ENSG00000170579	Schizophrenia
EP300	protein_coding	ENSG00000100393	Schizophrenia
ATP2B2	protein_coding	ENSG00000157087	Schizophrenia
ANKS1B	protein_coding	ENSG00000185046	Schizophrenia
SMC3	protein_coding	ENSG00000108055	Schizophrenia
CACNA2D1	protein_coding	ENSG00000153956	Schizophrenia
TNIK	protein_coding	ENSG00000154310	Schizophrenia
MAGI2	protein_coding	ENSG00000187391	Schizophrenia
SUMO1	protein_coding	ENSG00000116030	Schizophrenia
SLC8A1	protein_coding	ENSG00000183023	Schizophrenia
PHACTR1	protein_coding	ENSG00000112137	Schizophrenia
PCDH9	protein_coding	ENSG00000184226	Schizophrenia
DLG4	protein_coding	ENSG00000132535	Schizophrenia
PRKCB	protein_coding	ENSG00000166501	Schizophrenia
YWHAB	protein_coding	ENSG00000166913	Schizophrenia
KCNIP4	protein_coding	ENSG00000185774	Schizophrenia
GRIA4	protein_coding	ENSG00000152578	Schizophrenia
YWHAQ	protein_coding	ENSG00000134308	Schizophrenia
PRKCE	protein_coding	ENSG00000171132	Schizophrenia
GRIN1	protein_coding	ENSG00000176884	Schizophrenia
DRD2	protein_coding	ENSG00000149295	Schizophrenia
GRIA2	protein_coding	ENSG00000120251	Schizophrenia
PPP3CA	protein_coding	ENSG00000138814	Schizophrenia
DLG2	protein_coding	ENSG00000150672	Schizophrenia
YWHAE	protein_coding	ENSG00000108953	Schizophrenia
CACNA1A	protein_coding	ENSG00000141837	Schizophrenia
YWHAZ	protein_coding	ENSG00000164924	Schizophrenia
NRXN1	protein_coding	ENSG00000179915	Schizophrenia
UBC	protein_coding	ENSG00000150991	Schizophrenia
YWHAB	protein_coding	ENSG00000166913	Inflammatory Bowel Disease
GFPT2	protein_coding	ENSG00000131459	Inflammatory Bowel Disease
NFKB2	protein_coding	ENSG00000077150	Inflammatory Bowel Disease
LIF	protein_coding	ENSG00000128342	Inflammatory Bowel Disease
PCDHGB4	protein_coding	ENSG00000253953	Inflammatory Bowel Disease
PCDHGB6	protein_coding	ENSG00000253305	Inflammatory Bowel Disease
ACTG1	protein_coding	ENSG00000184009	Inflammatory Bowel Disease
PCDHGA12	protein_coding	ENSG00000253159	Inflammatory Bowel Disease
RHOA	protein_coding	ENSG00000067560	Inflammatory Bowel Disease
GPX2	protein_coding	ENSG00000176153	Inflammatory Bowel Disease
PCDHGA4	protein_coding	ENSG00000262576	Inflammatory Bowel Disease
FCER1A	protein_coding	ENSG00000179639	Inflammatory Bowel Disease
GPR141	protein_coding	ENSG00000187037	Inflammatory Bowel Disease
SMAD2	protein_coding	ENSG00000175387	Inflammatory Bowel Disease
TNFAIP2	protein_coding	ENSG00000185215	Inflammatory Bowel Disease
RHOB	protein_coding	ENSG00000143878	Inflammatory Bowel Disease
GRB2	protein_coding	ENSG00000177885	Inflammatory Bowel Disease
GPR183	protein_coding	ENSG00000169508	Inflammatory Bowel Disease
HSPA4	protein_coding	ENSG00000170606	Inflammatory Bowel Disease
TGFB2	protein_coding	ENSG00000092969	Inflammatory Bowel Disease
NFATC2	protein_coding	ENSG00000101096	Inflammatory Bowel Disease
NFIL3	protein_coding	ENSG00000165030	Inflammatory Bowel Disease
TNF	protein_coding	ENSG00000232810	Inflammatory Bowel Disease
PCDHGB2	protein_coding	ENSG00000253910	Inflammatory Bowel Disease
GBP5	protein_coding	ENSG00000154451	Inflammatory Bowel Disease
MEF2C	protein_coding	ENSG00000081189	Inflammatory Bowel Disease
ALDOC	protein_coding	ENSG00000109107	Inflammatory Bowel Disease
PFKFB3	protein_coding	ENSG00000170525	Inflammatory Bowel Disease
CREM	protein_coding	ENSG00000095794	Inflammatory Bowel Disease
PCDHGB7	protein_coding	ENSG00000254122	Inflammatory Bowel Disease
MTOR	protein_coding	ENSG00000198793	Inflammatory Bowel Disease
CX3CR1	protein_coding	ENSG00000168329	Inflammatory Bowel Disease
PTPN1	protein_coding	ENSG00000196396	Inflammatory Bowel Disease
ITGB1	protein_coding	ENSG00000150093	Inflammatory Bowel Disease
IFITM3	protein_coding	ENSG00000142089	Inflammatory Bowel Disease
CD44	protein_coding	ENSG00000026508	Inflammatory Bowel Disease
JUNB	protein_coding	ENSG00000171223	Inflammatory Bowel Disease
MAP3K7	protein_coding	ENSG00000135341	Inflammatory Bowel Disease
TIMP3	protein_coding	ENSG00000100234	Inflammatory Bowel Disease
CLEC4E	protein_coding	ENSG00000166523	Inflammatory Bowel Disease
PSEN2	protein_coding	ENSG00000143801	Inflammatory Bowel Disease
STAT5B	protein_coding	ENSG00000173757	Inflammatory Bowel Disease
CASP5	protein_coding	ENSG00000137757	Inflammatory Bowel Disease
NFIX	protein_coding	ENSG00000008441	Inflammatory Bowel Disease
IL18R1	protein_coding	ENSG00000115604	Inflammatory Bowel Disease
CACNB4	protein_coding	ENSG00000182389	Inflammatory Bowel Disease
PCDHGA2	protein_coding	ENSG00000081853	Inflammatory Bowel Disease
CSF2	protein_coding	ENSG00000164400	Inflammatory Bowel Disease
FOSL2	protein_coding	ENSG00000075426	Inflammatory Bowel Disease
PCDHGA1	protein_coding	ENSG00000204956	Inflammatory Bowel Disease
PCDHGA8	protein_coding	ENSG00000253767	Inflammatory Bowel Disease
HNF4A	protein_coding	ENSG00000101076	Inflammatory Bowel Disease
NR4A3	protein_coding	ENSG00000119508	Inflammatory Bowel Disease
ITCH	protein_coding	ENSG00000078747	Inflammatory Bowel Disease
PCDHGA9	protein_coding	ENSG00000261934	Inflammatory Bowel Disease
SYNJ2	protein_coding	ENSG00000078269	Inflammatory Bowel Disease
PLAUR	protein_coding	ENSG00000011422	Inflammatory Bowel Disease
LEF1	protein_coding	ENSG00000138795	Inflammatory Bowel Disease
PPP3CA	protein_coding	ENSG00000138814	Inflammatory Bowel Disease
PCDHGA11	protein_coding	ENSG00000253873	Inflammatory Bowel Disease
IL20RB	protein_coding	ENSG00000174564	Inflammatory Bowel Disease
PLAC8	protein_coding	ENSG00000145287	Inflammatory Bowel Disease
REL	protein_coding	ENSG00000162924	Inflammatory Bowel Disease
GNB4	protein_coding	ENSG00000114450	Inflammatory Bowel Disease
PKIB	protein_coding	ENSG00000135549	Inflammatory Bowel Disease
ZBTB16	protein_coding	ENSG00000109906	Inflammatory Bowel Disease
CDH1	protein_coding	ENSG00000039068	Inflammatory Bowel Disease
TRAF6	protein_coding	ENSG00000175104	Inflammatory Bowel Disease
SMARCC1	protein_coding	ENSG00000173473	Inflammatory Bowel Disease
PTEN	protein_coding	ENSG00000171862	Inflammatory Bowel Disease
IRF4	protein_coding	ENSG00000137265	Inflammatory Bowel Disease
NEDD4L	protein_coding	ENSG00000049759	Inflammatory Bowel Disease
CEBPB	protein_coding	ENSG00000172216	Inflammatory Bowel Disease
CD28	protein_coding	ENSG00000178562	Inflammatory Bowel Disease
PCDHGA7	protein_coding	ENSG00000253537	Inflammatory Bowel Disease
CD14	protein_coding	ENSG00000170458	Inflammatory Bowel Disease
PLCG1	protein_coding	ENSG00000124181	Inflammatory Bowel Disease
CH25H	protein_coding	ENSG00000138135	Inflammatory Bowel Disease
CCND2	protein_coding	ENSG00000118971	Inflammatory Bowel Disease
GNB2	protein_coding	ENSG00000172354	Inflammatory Bowel Disease
PTGS2	protein_coding	ENSG00000073756	Inflammatory Bowel Disease
IL6ST	protein_coding	ENSG00000134352	Inflammatory Bowel Disease
NFKBIZ	protein_coding	ENSG00000144802	Inflammatory Bowel Disease
FOS	protein_coding	ENSG00000170345	Inflammatory Bowel Disease
JAK1	protein_coding	ENSG00000162434	Inflammatory Bowel Disease
CCR6	protein_coding	ENSG00000112486	Inflammatory Bowel Disease
GADD45B	protein_coding	ENSG00000099860	Inflammatory Bowel Disease
PCDHGA6	protein_coding	ENSG00000253731	Inflammatory Bowel Disease
TRPS1	protein_coding	ENSG00000104447	Inflammatory Bowel Disease
ITGB3	protein_coding	ENSG00000259207	Inflammatory Bowel Disease
PCDHGB3	protein_coding	ENSG00000262209	Inflammatory Bowel Disease
ITGA4	protein_coding	ENSG00000115232	Inflammatory Bowel Disease
IL18RAP	protein_coding	ENSG00000115607	Inflammatory Bowel Disease
ITGA5	protein_coding	ENSG00000161638	Inflammatory Bowel Disease
GNB3	protein_coding	ENSG00000111664	Inflammatory Bowel Disease
BMP4	protein_coding	ENSG00000125378	Inflammatory Bowel Disease
CTLA4	protein_coding	ENSG00000163599	Inflammatory Bowel Disease
LYN	protein_coding	ENSG00000254087	Inflammatory Bowel Disease
BCL2	protein_coding	ENSG00000171791	Inflammatory Bowel Disease
NR3C1	protein_coding	ENSG00000113580	Inflammatory Bowel Disease
LTB	protein_coding	ENSG00000227507	Inflammatory Bowel Disease
HOXA5	protein_coding	ENSG00000106004	Inflammatory Bowel Disease
CCR2	protein_coding	ENSG00000121807	Inflammatory Bowel Disease
NOD2	protein_coding	ENSG00000167207	Inflammatory Bowel Disease
ACTA1	protein_coding	ENSG00000143632	Inflammatory Bowel Disease
CXCL10	protein_coding	ENSG00000169245	Inflammatory Bowel Disease
SAMSN1	protein_coding	ENSG00000155307	Inflammatory Bowel Disease
CCR7	protein_coding	ENSG00000126353	Inflammatory Bowel Disease
GATA3	protein_coding	ENSG00000107485	Inflammatory Bowel Disease
STAT4	protein_coding	ENSG00000138378	Inflammatory Bowel Disease
TLR3	protein_coding	ENSG00000164342	Inflammatory Bowel Disease
IL4R	protein_coding	ENSG00000077238	Inflammatory Bowel Disease
IL17A	protein_coding	ENSG00000112115	Inflammatory Bowel Disease
SKP1	protein_coding	ENSG00000113558	Inflammatory Bowel Disease
IFNGR1	protein_coding	ENSG00000027697	Inflammatory Bowel Disease
EGR1	protein_coding	ENSG00000120738	Inflammatory Bowel Disease
HSP90AB1	protein_coding	ENSG00000096384	Inflammatory Bowel Disease
SOCS1	protein_coding	ENSG00000185338	Inflammatory Bowel Disease
GPX4	protein_coding	ENSG00000167468	Inflammatory Bowel Disease
SOCS3	protein_coding	ENSG00000184557	Inflammatory Bowel Disease
BHLHE40	protein_coding	ENSG00000134107	Inflammatory Bowel Disease
MAF	protein_coding	ENSG00000178573	Inflammatory Bowel Disease
SLC16A3	protein_coding	ENSG00000141526	Inflammatory Bowel Disease
HSPD1	protein_coding	ENSG00000144381	Inflammatory Bowel Disease
CREBBP	protein_coding	ENSG00000005339	Inflammatory Bowel Disease
CXCR6	protein_coding	ENSG00000172215	Inflammatory Bowel Disease
CASP1	protein_coding	ENSG00000137752	Inflammatory Bowel Disease
PLCG2	protein_coding	ENSG00000197943	Inflammatory Bowel Disease
BCL3	protein_coding	ENSG00000069399	Inflammatory Bowel Disease
FYN	protein_coding	ENSG00000010810	Inflammatory Bowel Disease
IRAK2	protein_coding	ENSG00000134070	Inflammatory Bowel Disease
RIPK2	protein_coding	ENSG00000104312	Inflammatory Bowel Disease
IL18	protein_coding	ENSG00000150782	Inflammatory Bowel Disease
GNB1	protein_coding	ENSG00000078369	Inflammatory Bowel Disease
RBX1	protein_coding	ENSG00000100387	Inflammatory Bowel Disease
VDR	protein_coding	ENSG00000111424	Inflammatory Bowel Disease
THBS1	protein_coding	ENSG00000137801	Inflammatory Bowel Disease
PTPN11	protein_coding	ENSG00000179295	Inflammatory Bowel Disease
CDKN1A	protein_coding	ENSG00000124762	Inflammatory Bowel Disease
IL4	protein_coding	ENSG00000113520	Inflammatory Bowel Disease
IL23R	protein_coding	ENSG00000162594	Inflammatory Bowel Disease
IRF1	protein_coding	ENSG00000125347	Inflammatory Bowel Disease
CD83	protein_coding	ENSG00000112149	Inflammatory Bowel Disease
ICOS	protein_coding	ENSG00000163600	Inflammatory Bowel Disease
ITGB7	protein_coding	ENSG00000139626	Inflammatory Bowel Disease
NFKBIA	protein_coding	ENSG00000100906	Inflammatory Bowel Disease
NLRP3	protein_coding	ENSG00000162711	Inflammatory Bowel Disease
STAT3	protein_coding	ENSG00000168610	Inflammatory Bowel Disease
BCL2L11	protein_coding	ENSG00000153094	Inflammatory Bowel Disease
PIK3R1	protein_coding	ENSG00000145675	Inflammatory Bowel Disease
LRRK2	protein_coding	ENSG00000188906	Inflammatory Bowel Disease
ACTN1	protein_coding	ENSG00000072110	Inflammatory Bowel Disease
NR4A1	protein_coding	ENSG00000123358	Inflammatory Bowel Disease
IL1B	protein_coding	ENSG00000125538	Inflammatory Bowel Disease
ACTN4	protein_coding	ENSG00000130402	Inflammatory Bowel Disease
BATF	protein_coding	ENSG00000156127	Inflammatory Bowel Disease
FAS	protein_coding	ENSG00000026103	Inflammatory Bowel Disease
TGFB1	protein_coding	ENSG00000105329	Inflammatory Bowel Disease
ITGB2	protein_coding	ENSG00000160255	Inflammatory Bowel Disease
JAK2	protein_coding	ENSG00000096968	Inflammatory Bowel Disease
EGFR	protein_coding	ENSG00000146648	Inflammatory Bowel Disease
ACTB	protein_coding	ENSG00000075624	Inflammatory Bowel Disease
KIT	protein_coding	ENSG00000157404	Inflammatory Bowel Disease
STAT6	protein_coding	ENSG00000166888	Inflammatory Bowel Disease
PTPN6	protein_coding	ENSG00000111679	Inflammatory Bowel Disease
IL6	protein_coding	ENSG00000136244	Inflammatory Bowel Disease
IL27RA	protein_coding	ENSG00000104998	Inflammatory Bowel Disease
CUL1	protein_coding	ENSG00000055130	Inflammatory Bowel Disease
PTPRC	protein_coding	ENSG00000081237	Inflammatory Bowel Disease
RELA	protein_coding	ENSG00000173039	Inflammatory Bowel Disease
TNFAIP3	protein_coding	ENSG00000118503	Inflammatory Bowel Disease
RAC1	protein_coding	ENSG00000136238	Inflammatory Bowel Disease
IL12RB1	protein_coding	ENSG00000096996	Inflammatory Bowel Disease
XCL1	protein_coding	ENSG00000143184	Inflammatory Bowel Disease
CD74	protein_coding	ENSG00000019582	Inflammatory Bowel Disease
JAK3	protein_coding	ENSG00000105639	Inflammatory Bowel Disease
NFKB1	protein_coding	ENSG00000109320	Inflammatory Bowel Disease
IL2	protein_coding	ENSG00000109471	Inflammatory Bowel Disease
SMAD3	protein_coding	ENSG00000166949	Inflammatory Bowel Disease
IL23A	protein_coding	ENSG00000110944	Inflammatory Bowel Disease
IL12B	protein_coding	ENSG00000113302	Inflammatory Bowel Disease
IL10	protein_coding	ENSG00000136634	Inflammatory Bowel Disease
IFNG	protein_coding	ENSG00000111537	Inflammatory Bowel Disease
UBC	protein_coding	ENSG00000150991	Inflammatory Bowel Disease
SOS1	protein_coding	ENSG00000115904	Coronary Artery Disease
NOTCH1	protein_coding	ENSG00000148400	Coronary Artery Disease
LAMA2	protein_coding	ENSG00000196569	Coronary Artery Disease
LHX5	protein_coding	ENSG00000089116	Coronary Artery Disease
TIAM2	protein_coding	ENSG00000146426	Coronary Artery Disease
TGFBR3	protein_coding	ENSG00000069702	Coronary Artery Disease
HNRNPA1	protein_coding	ENSG00000135486	Coronary Artery Disease
ACTN4	protein_coding	ENSG00000130402	Coronary Artery Disease
MEN1	protein_coding	ENSG00000133895	Coronary Artery Disease
NCOA6	protein_coding	ENSG00000198646	Coronary Artery Disease
MEF2A	protein_coding	ENSG00000068305	Coronary Artery Disease
LIPG	protein_coding	ENSG00000101670	Coronary Artery Disease
GRB2	protein_coding	ENSG00000177885	Coronary Artery Disease
TCF4	protein_coding	ENSG00000196628	Coronary Artery Disease
PRKCB	protein_coding	ENSG00000166501	Coronary Artery Disease
RTN4	protein_coding	ENSG00000115310	Coronary Artery Disease
AFF3	protein_coding	ENSG00000144218	Coronary Artery Disease
BCL11A	protein_coding	ENSG00000119866	Coronary Artery Disease
ARF3	protein_coding	ENSG00000134287	Coronary Artery Disease
LAMB1	protein_coding	ENSG00000091136	Coronary Artery Disease
RELN	protein_coding	ENSG00000189056	Coronary Artery Disease
CBFA2T3	protein_coding	ENSG00000129993	Coronary Artery Disease
DDIT3	protein_coding	ENSG00000175197	Coronary Artery Disease
PLA2G7	protein_coding	ENSG00000146070	Coronary Artery Disease
FOXP1	protein_coding	ENSG00000114861	Coronary Artery Disease
ZEB2	protein_coding	ENSG00000169554	Coronary Artery Disease
CPED1	protein_coding	ENSG00000106034	Coronary Artery Disease
LDLRAP1	protein_coding	ENSG00000157978	Coronary Artery Disease
PML	protein_coding	ENSG00000140464	Coronary Artery Disease
DPYSL2	protein_coding	ENSG00000092964	Coronary Artery Disease
LEF1	protein_coding	ENSG00000138795	Coronary Artery Disease
HDAC5	protein_coding	ENSG00000108840	Coronary Artery Disease
SMAD6	protein_coding	ENSG00000137834	Coronary Artery Disease
GATA6	protein_coding	ENSG00000141448	Coronary Artery Disease
PDGFRA	protein_coding	ENSG00000134853	Coronary Artery Disease
HSPA5	protein_coding	ENSG00000044574	Coronary Artery Disease
CBL	protein_coding	ENSG00000110395	Coronary Artery Disease
PPT1	protein_coding	ENSG00000131238	Coronary Artery Disease
SHC1	protein_coding	ENSG00000160691	Coronary Artery Disease
SLC38A2	protein_coding	ENSG00000134294	Coronary Artery Disease
B4GALT1	protein_coding	ENSG00000086062	Coronary Artery Disease
IFNG	protein_coding	ENSG00000111537	Coronary Artery Disease
IRS1	protein_coding	ENSG00000169047	Coronary Artery Disease
SOX11	protein_coding	ENSG00000176887	Coronary Artery Disease
AGTR1	protein_coding	ENSG00000144891	Coronary Artery Disease
SYNE1	protein_coding	ENSG00000131018	Coronary Artery Disease
APC	protein_coding	ENSG00000134982	Coronary Artery Disease
LDLR	protein_coding	ENSG00000130164	Coronary Artery Disease
HDAC1	protein_coding	ENSG00000116478	Coronary Artery Disease
CDKN1A	protein_coding	ENSG00000124762	Coronary Artery Disease
HIF1A	protein_coding	ENSG00000100644	Coronary Artery Disease
WNT3	protein_coding	ENSG00000108379	Coronary Artery Disease
ACTN1	protein_coding	ENSG00000072110	Coronary Artery Disease
ILK	protein_coding	ENSG00000166333	Coronary Artery Disease
LAMC1	protein_coding	ENSG00000135862	Coronary Artery Disease
PLG	protein_coding	ENSG00000122194	Coronary Artery Disease
MAPK8	protein_coding	ENSG00000107643	Coronary Artery Disease
TRAF6	protein_coding	ENSG00000175104	Coronary Artery Disease
MICAL2	protein_coding	ENSG00000133816	Coronary Artery Disease
NME3	protein_coding	ENSG00000103024	Coronary Artery Disease
LPIN1	protein_coding	ENSG00000134324	Coronary Artery Disease
CHD4	protein_coding	ENSG00000111642	Coronary Artery Disease
SEMA3A	protein_coding	ENSG00000075213	Coronary Artery Disease
SOCS2	protein_coding	ENSG00000120833	Coronary Artery Disease
FLI1	protein_coding	ENSG00000151702	Coronary Artery Disease
COL1A2	protein_coding	ENSG00000164692	Coronary Artery Disease
MAPK1	protein_coding	ENSG00000100030	Coronary Artery Disease
APOA5	protein_coding	ENSG00000110243	Coronary Artery Disease
FRMD4A	protein_coding	ENSG00000151474	Coronary Artery Disease
SMAD3	protein_coding	ENSG00000166949	Coronary Artery Disease
SRC	protein_coding	ENSG00000197122	Coronary Artery Disease
CREBBP	protein_coding	ENSG00000005339	Coronary Artery Disease
HAND2	protein_coding	ENSG00000164107	Coronary Artery Disease
ACVR2A	protein_coding	ENSG00000121989	Coronary Artery Disease
GOLGA3	protein_coding	ENSG00000090615	Coronary Artery Disease
THRA	protein_coding	ENSG00000126351	Coronary Artery Disease
PTPN11	protein_coding	ENSG00000179295	Coronary Artery Disease
ITGA1	protein_coding	ENSG00000213949	Coronary Artery Disease
PDGFB	protein_coding	ENSG00000100311	Coronary Artery Disease
MYOCD	protein_coding	ENSG00000141052	Coronary Artery Disease
ARRB1	protein_coding	ENSG00000137486	Coronary Artery Disease
NRXN1	protein_coding	ENSG00000179915	Coronary Artery Disease
ACVR2B	protein_coding	ENSG00000114739	Coronary Artery Disease
IGF2R	protein_coding	ENSG00000197081	Coronary Artery Disease
CALR	protein_coding	ENSG00000179218	Coronary Artery Disease
HDAC2	protein_coding	ENSG00000196591	Coronary Artery Disease
NF1	protein_coding	ENSG00000196712	Coronary Artery Disease
IGFBP7	protein_coding	ENSG00000163453	Coronary Artery Disease
ZFPM1	protein_coding	ENSG00000179588	Coronary Artery Disease
NEDD4	protein_coding	ENSG00000069869	Coronary Artery Disease
ZFPM2	protein_coding	ENSG00000169946	Coronary Artery Disease
STAT3	protein_coding	ENSG00000168610	Coronary Artery Disease
NR1H3	protein_coding	ENSG00000025434	Coronary Artery Disease
SLCO2A1	protein_coding	ENSG00000174640	Coronary Artery Disease
BRCA1	protein_coding	ENSG00000012048	Coronary Artery Disease
SERPINE1	protein_coding	ENSG00000106366	Coronary Artery Disease
TGFBR1	protein_coding	ENSG00000106799	Coronary Artery Disease
IGFBP3	protein_coding	ENSG00000146674	Coronary Artery Disease
LIPC	protein_coding	ENSG00000166035	Coronary Artery Disease
SMAD4	protein_coding	ENSG00000141646	Coronary Artery Disease
RUNX1	protein_coding	ENSG00000159216	Coronary Artery Disease
CD36	protein_coding	ENSG00000135218	Coronary Artery Disease
APOM	protein_coding	ENSG00000204444	Coronary Artery Disease
ITGB1	protein_coding	ENSG00000150093	Coronary Artery Disease
PLCB1	protein_coding	ENSG00000182621	Coronary Artery Disease
UNC5B	protein_coding	ENSG00000107731	Coronary Artery Disease
BMPR2	protein_coding	ENSG00000204217	Coronary Artery Disease
LMNA	protein_coding	ENSG00000160789	Coronary Artery Disease
IGF1R	protein_coding	ENSG00000140443	Coronary Artery Disease
FSCN1	protein_coding	ENSG00000075618	Coronary Artery Disease
NCK2	protein_coding	ENSG00000071051	Coronary Artery Disease
RXRA	protein_coding	ENSG00000186350	Coronary Artery Disease
NCKAP1L	protein_coding	ENSG00000123338	Coronary Artery Disease
ABCC9	protein_coding	ENSG00000069431	Coronary Artery Disease
ACVR1B	protein_coding	ENSG00000135503	Coronary Artery Disease
NOS3	protein_coding	ENSG00000164867	Coronary Artery Disease
CACNA1C	protein_coding	ENSG00000151067	Coronary Artery Disease
SORBS1	protein_coding	ENSG00000095637	Coronary Artery Disease
TGFBR2	protein_coding	ENSG00000163513	Coronary Artery Disease
GRASP	protein_coding	ENSG00000161835	Coronary Artery Disease
CETP	protein_coding	ENSG00000087237	Coronary Artery Disease
ECE1	protein_coding	ENSG00000117298	Coronary Artery Disease
FGFR2	protein_coding	ENSG00000066468	Coronary Artery Disease
FN1	protein_coding	ENSG00000115414	Coronary Artery Disease
PRKCA	protein_coding	ENSG00000154229	Coronary Artery Disease
NPR3	protein_coding	ENSG00000113389	Coronary Artery Disease
OLR1	protein_coding	ENSG00000173391	Coronary Artery Disease
SMARCA4	protein_coding	ENSG00000127616	Coronary Artery Disease
GSK3B	protein_coding	ENSG00000082701	Coronary Artery Disease
ENG	protein_coding	ENSG00000106991	Coronary Artery Disease
AGT	protein_coding	ENSG00000135744	Coronary Artery Disease
INSR	protein_coding	ENSG00000171105	Coronary Artery Disease
SOX4	protein_coding	ENSG00000124766	Coronary Artery Disease
SMAD7	protein_coding	ENSG00000101665	Coronary Artery Disease
PLCG1	protein_coding	ENSG00000124181	Coronary Artery Disease
VDR	protein_coding	ENSG00000111424	Coronary Artery Disease
EP300	protein_coding	ENSG00000100393	Coronary Artery Disease
NPC1	protein_coding	ENSG00000141458	Coronary Artery Disease
CDK6	protein_coding	ENSG00000105810	Coronary Artery Disease
CTNNB1	protein_coding	ENSG00000168036	Coronary Artery Disease
RAC1	protein_coding	ENSG00000136238	Coronary Artery Disease
IGF2	protein_coding	ENSG00000167244	Coronary Artery Disease
ANGPT1	protein_coding	ENSG00000154188	Coronary Artery Disease
BAX	protein_coding	ENSG00000087088	Coronary Artery Disease
TBX5	protein_coding	ENSG00000089225	Coronary Artery Disease
PDGFRB	protein_coding	ENSG00000113721	Coronary Artery Disease
RELA	protein_coding	ENSG00000173039	Coronary Artery Disease
NKX2-5	protein_coding	ENSG00000183072	Coronary Artery Disease
WNT5A	protein_coding	ENSG00000114251	Coronary Artery Disease
DLC1	protein_coding	ENSG00000164741	Coronary Artery Disease
APOC1	protein_coding	ENSG00000130208	Coronary Artery Disease
ATP5B	protein_coding	ENSG00000110955	Coronary Artery Disease
FURIN	protein_coding	ENSG00000140564	Coronary Artery Disease
DLG4	protein_coding	ENSG00000132535	Coronary Artery Disease
PTPN6	protein_coding	ENSG00000111679	Coronary Artery Disease
PPARG	protein_coding	ENSG00000132170	Coronary Artery Disease
APOA2	protein_coding	ENSG00000158874	Coronary Artery Disease
TGFB2	protein_coding	ENSG00000092969	Coronary Artery Disease
CDK4	protein_coding	ENSG00000135446	Coronary Artery Disease
ABCG1	protein_coding	ENSG00000160179	Coronary Artery Disease
THBS1	protein_coding	ENSG00000137801	Coronary Artery Disease
NRP1	protein_coding	ENSG00000099250	Coronary Artery Disease
VEGFA	protein_coding	ENSG00000112715	Coronary Artery Disease
MEF2C	protein_coding	ENSG00000081189	Coronary Artery Disease
NME4	protein_coding	ENSG00000103202	Coronary Artery Disease
EGFR	protein_coding	ENSG00000146648	Coronary Artery Disease
ACTB	protein_coding	ENSG00000075624	Coronary Artery Disease
PHB2	protein_coding	ENSG00000215021	Coronary Artery Disease
AKT1	protein_coding	ENSG00000142208	Coronary Artery Disease
APOB	protein_coding	ENSG00000084674	Coronary Artery Disease
TGFB1	protein_coding	ENSG00000105329	Coronary Artery Disease
LCAT	protein_coding	ENSG00000213398	Coronary Artery Disease
SPP1	protein_coding	ENSG00000118785	Coronary Artery Disease
APOC3	protein_coding	ENSG00000110245	Coronary Artery Disease
LRP6	protein_coding	ENSG00000070018	Coronary Artery Disease
IGF1	protein_coding	ENSG00000017427	Coronary Artery Disease
LPL	protein_coding	ENSG00000175445	Coronary Artery Disease
SCARB1	protein_coding	ENSG00000073060	Coronary Artery Disease
TBX3	protein_coding	ENSG00000135111	Coronary Artery Disease
CAV1	protein_coding	ENSG00000105974	Coronary Artery Disease
TP53	protein_coding	ENSG00000141510	Coronary Artery Disease
APOA1	protein_coding	ENSG00000118137	Coronary Artery Disease
APOE	protein_coding	ENSG00000130203	Coronary Artery Disease
UBC	protein_coding	ENSG00000150991	Coronary Artery Disease
SIN3A	protein_coding	ENSG00000169375	Alzheimer's Disease
DNAJC11	protein_coding	ENSG00000007923	Alzheimer's Disease
SKAP2	protein_coding	ENSG00000005020	Alzheimer's Disease
ACTN1	protein_coding	ENSG00000072110	Alzheimer's Disease
CPA3	protein_coding	ENSG00000163751	Alzheimer's Disease
CD8A	protein_coding	ENSG00000153563	Alzheimer's Disease
TLR4	protein_coding	ENSG00000136869	Alzheimer's Disease
NTRK2	protein_coding	ENSG00000148053	Alzheimer's Disease
CD68	protein_coding	ENSG00000129226	Alzheimer's Disease
CSF1R	protein_coding	ENSG00000182578	Alzheimer's Disease
LETM1	protein_coding	ENSG00000168924	Alzheimer's Disease
SERPINF1	protein_coding	ENSG00000132386	Alzheimer's Disease
GCH1	protein_coding	ENSG00000131979	Alzheimer's Disease
CNN2	protein_coding	ENSG00000064666	Alzheimer's Disease
SEPP1	protein_coding	ENSG00000250722	Alzheimer's Disease
RBP4	protein_coding	ENSG00000138207	Alzheimer's Disease
CEP55	protein_coding	ENSG00000138180	Alzheimer's Disease
TREML4	protein_coding	ENSG00000188056	Alzheimer's Disease
HLA-G	protein_coding	ENSG00000204632	Alzheimer's Disease
AGFG1	protein_coding	ENSG00000173744	Alzheimer's Disease
RAG1	protein_coding	ENSG00000166349	Alzheimer's Disease
PPAP2B	protein_coding	ENSG00000162407	Alzheimer's Disease
ARID5B	protein_coding	ENSG00000150347	Alzheimer's Disease
ARHGDIB	protein_coding	ENSG00000111348	Alzheimer's Disease
HNRNPK	protein_coding	ENSG00000165119	Alzheimer's Disease
ITGAM	protein_coding	ENSG00000169896	Alzheimer's Disease
NUPR1	protein_coding	ENSG00000176046	Alzheimer's Disease
ITGA4	protein_coding	ENSG00000115232	Alzheimer's Disease
APOA5	protein_coding	ENSG00000110243	Alzheimer's Disease
STMN2	protein_coding	ENSG00000104435	Alzheimer's Disease
RNASE1	protein_coding	ENSG00000129538	Alzheimer's Disease
PDE11A	protein_coding	ENSG00000128655	Alzheimer's Disease
MT1E	protein_coding	ENSG00000169715	Alzheimer's Disease
SORL1	protein_coding	ENSG00000137642	Alzheimer's Disease
LUC7L3	protein_coding	ENSG00000108848	Alzheimer's Disease
SEMA4F	protein_coding	ENSG00000135622	Alzheimer's Disease
PPM1L	protein_coding	ENSG00000163590	Alzheimer's Disease
RIPK2	protein_coding	ENSG00000104312	Alzheimer's Disease
SOAT2	protein_coding	ENSG00000167780	Alzheimer's Disease
LEF1	protein_coding	ENSG00000138795	Alzheimer's Disease
CD3E	protein_coding	ENSG00000198851	Alzheimer's Disease
PINK1	protein_coding	ENSG00000158828	Alzheimer's Disease
TNFRSF13B	protein_coding	ENSG00000240505	Alzheimer's Disease
MEFV	protein_coding	ENSG00000103313	Alzheimer's Disease
AMPH	protein_coding	ENSG00000078053	Alzheimer's Disease
CD38	protein_coding	ENSG00000004468	Alzheimer's Disease
MARK1	protein_coding	ENSG00000116141	Alzheimer's Disease
PVRL2	protein_coding	ENSG00000130202	Alzheimer's Disease
TUBB2A	protein_coding	ENSG00000137267	Alzheimer's Disease
PAMR1	protein_coding	ENSG00000149090	Alzheimer's Disease
TOMM40	protein_coding	ENSG00000130204	Alzheimer's Disease
TNFSF4	protein_coding	ENSG00000117586	Alzheimer's Disease
RAB32	protein_coding	ENSG00000118508	Alzheimer's Disease
LAT	protein_coding	ENSG00000213658	Alzheimer's Disease
SERINC5	protein_coding	ENSG00000164300	Alzheimer's Disease
SNCA	protein_coding	ENSG00000145335	Alzheimer's Disease
CTSL	protein_coding	ENSG00000135047	Alzheimer's Disease
LCP2	protein_coding	ENSG00000043462	Alzheimer's Disease
C1QA	protein_coding	ENSG00000173372	Alzheimer's Disease
SUMO1	protein_coding	ENSG00000116030	Alzheimer's Disease
SELL	protein_coding	ENSG00000188404	Alzheimer's Disease
CRIP2	protein_coding	ENSG00000182809	Alzheimer's Disease
MVB12B	protein_coding	ENSG00000196814	Alzheimer's Disease
NRG1	protein_coding	ENSG00000157168	Alzheimer's Disease
IL12B	protein_coding	ENSG00000113302	Alzheimer's Disease
MS4A4A	protein_coding	ENSG00000110079	Alzheimer's Disease
CD3G	protein_coding	ENSG00000160654	Alzheimer's Disease
NCF4	protein_coding	ENSG00000100365	Alzheimer's Disease
YES1	protein_coding	ENSG00000176105	Alzheimer's Disease
LAPTM5	protein_coding	ENSG00000162511	Alzheimer's Disease
SUMO4	protein_coding	ENSG00000177688	Alzheimer's Disease
CDK5	protein_coding	ENSG00000164885	Alzheimer's Disease
LPL	protein_coding	ENSG00000175445	Alzheimer's Disease
CETP	protein_coding	ENSG00000087237	Alzheimer's Disease
MTA2	protein_coding	ENSG00000149480	Alzheimer's Disease
TLE4	protein_coding	ENSG00000106829	Alzheimer's Disease
CBL	protein_coding	ENSG00000110395	Alzheimer's Disease
CKB	protein_coding	ENSG00000166165	Alzheimer's Disease
HSPB1	protein_coding	ENSG00000106211	Alzheimer's Disease
ABCG1	protein_coding	ENSG00000160179	Alzheimer's Disease
GAPDH	protein_coding	ENSG00000111640	Alzheimer's Disease
MT1G	protein_coding	ENSG00000125144	Alzheimer's Disease
IGSF6	protein_coding	ENSG00000140749	Alzheimer's Disease
SLC18A2	protein_coding	ENSG00000165646	Alzheimer's Disease
GRB2	protein_coding	ENSG00000177885	Alzheimer's Disease
ARGLU1	protein_coding	ENSG00000134884	Alzheimer's Disease
KMT2A	protein_coding	ENSG00000118058	Alzheimer's Disease
IRF8	protein_coding	ENSG00000140968	Alzheimer's Disease
TIAM1	protein_coding	ENSG00000156299	Alzheimer's Disease
THBS1	protein_coding	ENSG00000137801	Alzheimer's Disease
VDAC3	protein_coding	ENSG00000078668	Alzheimer's Disease
GFER	protein_coding	ENSG00000127554	Alzheimer's Disease
VDAC1	protein_coding	ENSG00000213585	Alzheimer's Disease
C1QB	protein_coding	ENSG00000173369	Alzheimer's Disease
YBX1	protein_coding	ENSG00000065978	Alzheimer's Disease
CYLD	protein_coding	ENSG00000083799	Alzheimer's Disease
TIMM10	protein_coding	ENSG00000134809	Alzheimer's Disease
SGIP1	protein_coding	ENSG00000118473	Alzheimer's Disease
RELB	protein_coding	ENSG00000104856	Alzheimer's Disease
NPEPPS	protein_coding	ENSG00000141279	Alzheimer's Disease
PLA2G7	protein_coding	ENSG00000146070	Alzheimer's Disease
APOB	protein_coding	ENSG00000084674	Alzheimer's Disease
AKT1	protein_coding	ENSG00000142208	Alzheimer's Disease
HMGB1	protein_coding	ENSG00000189403	Alzheimer's Disease
MARK2	protein_coding	ENSG00000072518	Alzheimer's Disease
AP2B1	protein_coding	ENSG00000006125	Alzheimer's Disease
CHD4	protein_coding	ENSG00000111642	Alzheimer's Disease
CRYAB	protein_coding	ENSG00000109846	Alzheimer's Disease
TOMM22	protein_coding	ENSG00000100216	Alzheimer's Disease
GFAP	protein_coding	ENSG00000131095	Alzheimer's Disease
VAV1	protein_coding	ENSG00000141968	Alzheimer's Disease
RPH3AL	protein_coding	ENSG00000181031	Alzheimer's Disease
IL12A	protein_coding	ENSG00000168811	Alzheimer's Disease
KIT	protein_coding	ENSG00000157404	Alzheimer's Disease
HP	protein_coding	ENSG00000257017	Alzheimer's Disease
CD2AP	protein_coding	ENSG00000198087	Alzheimer's Disease
LSR	protein_coding	ENSG00000105699	Alzheimer's Disease
EGR1	protein_coding	ENSG00000120738	Alzheimer's Disease
DPEP1	protein_coding	ENSG00000015413	Alzheimer's Disease
CD55	protein_coding	ENSG00000196352	Alzheimer's Disease
RPH3A	protein_coding	ENSG00000089169	Alzheimer's Disease
DNM1	protein_coding	ENSG00000106976	Alzheimer's Disease
CAMK4	protein_coding	ENSG00000152495	Alzheimer's Disease
ITGB7	protein_coding	ENSG00000139626	Alzheimer's Disease
LDLRAP1	protein_coding	ENSG00000157978	Alzheimer's Disease
BCL6	protein_coding	ENSG00000113916	Alzheimer's Disease
GRID2	protein_coding	ENSG00000152208	Alzheimer's Disease
LRP1	protein_coding	ENSG00000123384	Alzheimer's Disease
PRKD2	protein_coding	ENSG00000105287	Alzheimer's Disease
CAV1	protein_coding	ENSG00000105974	Alzheimer's Disease
PRKCB	protein_coding	ENSG00000166501	Alzheimer's Disease
ITGB2	protein_coding	ENSG00000160255	Alzheimer's Disease
RB1	protein_coding	ENSG00000139687	Alzheimer's Disease
ADA	protein_coding	ENSG00000196839	Alzheimer's Disease
NFKB2	protein_coding	ENSG00000077150	Alzheimer's Disease
IL10	protein_coding	ENSG00000136634	Alzheimer's Disease
AP2S1	protein_coding	ENSG00000042753	Alzheimer's Disease
CELF1	protein_coding	ENSG00000149187	Alzheimer's Disease
APOM	protein_coding	ENSG00000204444	Alzheimer's Disease
VEGFA	protein_coding	ENSG00000112715	Alzheimer's Disease
BCL2	protein_coding	ENSG00000171791	Alzheimer's Disease
SRC	protein_coding	ENSG00000197122	Alzheimer's Disease
SP1	protein_coding	ENSG00000185591	Alzheimer's Disease
SPP1	protein_coding	ENSG00000118785	Alzheimer's Disease
EPHB6	protein_coding	ENSG00000106123	Alzheimer's Disease
GIMAP5	protein_coding	ENSG00000196329	Alzheimer's Disease
NR4A1	protein_coding	ENSG00000123358	Alzheimer's Disease
TIMM9	protein_coding	ENSG00000100575	Alzheimer's Disease
PRKAA1	protein_coding	ENSG00000132356	Alzheimer's Disease
AP2A1	protein_coding	ENSG00000196961	Alzheimer's Disease
SHH	protein_coding	ENSG00000164690	Alzheimer's Disease
ITGB3	protein_coding	ENSG00000259207	Alzheimer's Disease
SPI1	protein_coding	ENSG00000066336	Alzheimer's Disease
IKZF1	protein_coding	ENSG00000185811	Alzheimer's Disease
MAPT	protein_coding	ENSG00000186868	Alzheimer's Disease
AGT	protein_coding	ENSG00000135744	Alzheimer's Disease
GSK3B	protein_coding	ENSG00000082701	Alzheimer's Disease
TIMM23	protein_coding	ENSG00000138297	Alzheimer's Disease
LCAT	protein_coding	ENSG00000213398	Alzheimer's Disease
EP300	protein_coding	ENSG00000100393	Alzheimer's Disease
FCER1G	protein_coding	ENSG00000158869	Alzheimer's Disease
FYN	protein_coding	ENSG00000010810	Alzheimer's Disease
ACE	protein_coding	ENSG00000159640	Alzheimer's Disease
SCARB1	protein_coding	ENSG00000073060	Alzheimer's Disease
APOA1	protein_coding	ENSG00000118137	Alzheimer's Disease
CLU	protein_coding	ENSG00000120885	Alzheimer's Disease
HDAC1	protein_coding	ENSG00000116478	Alzheimer's Disease
MME	protein_coding	ENSG00000196549	Alzheimer's Disease
CD74	protein_coding	ENSG00000019582	Alzheimer's Disease
EGFR	protein_coding	ENSG00000146648	Alzheimer's Disease
INPP5D	protein_coding	ENSG00000168918	Alzheimer's Disease
CXCL12	protein_coding	ENSG00000107562	Alzheimer's Disease
PTPRC	protein_coding	ENSG00000081237	Alzheimer's Disease
EPS15	protein_coding	ENSG00000085832	Alzheimer's Disease
LYN	protein_coding	ENSG00000254087	Alzheimer's Disease
SYK	protein_coding	ENSG00000165025	Alzheimer's Disease
APOC1	protein_coding	ENSG00000130208	Alzheimer's Disease
RAC1	protein_coding	ENSG00000136238	Alzheimer's Disease
CD226	protein_coding	ENSG00000150637	Alzheimer's Disease
APOA2	protein_coding	ENSG00000158874	Alzheimer's Disease
APOC3	protein_coding	ENSG00000110245	Alzheimer's Disease
TOMM70A	protein_coding	ENSG00000154174	Alzheimer's Disease
APOE	protein_coding	ENSG00000130203	Alzheimer's Disease
TOMM40L	protein_coding	ENSG00000158882	Alzheimer's Disease
HIST1H1B	protein_coding	ENSG00000184357	Bipolar Disorder
MAPK8	protein_coding	ENSG00000107643	Bipolar Disorder
PAFAH1B1	protein_coding	ENSG00000007168	Bipolar Disorder
PCDHGA8	protein_coding	ENSG00000253767	Bipolar Disorder
PPP2R2B	protein_coding	ENSG00000156475	Bipolar Disorder
FANCC	protein_coding	ENSG00000158169	Bipolar Disorder
CDK6	protein_coding	ENSG00000105810	Bipolar Disorder
PPARGC1B	protein_coding	ENSG00000155846	Bipolar Disorder
RELN	protein_coding	ENSG00000189056	Bipolar Disorder
MCTP1	protein_coding	ENSG00000175471	Bipolar Disorder
GABRA2	protein_coding	ENSG00000151834	Bipolar Disorder
BBS4	protein_coding	ENSG00000140463	Bipolar Disorder
EPHA4	protein_coding	ENSG00000116106	Bipolar Disorder
LRRC7	protein_coding	ENSG00000033122	Bipolar Disorder
GRIA2	protein_coding	ENSG00000120251	Bipolar Disorder
CCK	protein_coding	ENSG00000187094	Bipolar Disorder
APOM	protein_coding	ENSG00000204444	Bipolar Disorder
NEDD4L	protein_coding	ENSG00000049759	Bipolar Disorder
GNAO1	protein_coding	ENSG00000087258	Bipolar Disorder
MADD	protein_coding	ENSG00000110514	Bipolar Disorder
MYT1L	protein_coding	ENSG00000186487	Bipolar Disorder
NT5C	protein_coding	ENSG00000125458	Bipolar Disorder
ABCG1	protein_coding	ENSG00000160179	Bipolar Disorder
PLXNA2	protein_coding	ENSG00000076356	Bipolar Disorder
ITGB2	protein_coding	ENSG00000160255	Bipolar Disorder
PLCG2	protein_coding	ENSG00000197943	Bipolar Disorder
LIMD2	protein_coding	ENSG00000136490	Bipolar Disorder
EOMES	protein_coding	ENSG00000163508	Bipolar Disorder
SCN8A	protein_coding	ENSG00000196876	Bipolar Disorder
PCDHGA6	protein_coding	ENSG00000253731	Bipolar Disorder
COX4I2	protein_coding	ENSG00000131055	Bipolar Disorder
ZBTB16	protein_coding	ENSG00000109906	Bipolar Disorder
PRKCB	protein_coding	ENSG00000166501	Bipolar Disorder
PRKACA	protein_coding	ENSG00000072062	Bipolar Disorder
GABRB1	protein_coding	ENSG00000163288	Bipolar Disorder
STK24	protein_coding	ENSG00000102572	Bipolar Disorder
SUFU	protein_coding	ENSG00000107882	Bipolar Disorder
EZH2	protein_coding	ENSG00000106462	Bipolar Disorder
CHST1	protein_coding	ENSG00000175264	Bipolar Disorder
GABRG3	protein_coding	ENSG00000182256	Bipolar Disorder
CBLN2	protein_coding	ENSG00000141668	Bipolar Disorder
SSBP2	protein_coding	ENSG00000145687	Bipolar Disorder
ATP10A	protein_coding	ENSG00000206190	Bipolar Disorder
TSC1	protein_coding	ENSG00000165699	Bipolar Disorder
SLC17A7	protein_coding	ENSG00000104888	Bipolar Disorder
RUNX1T1	protein_coding	ENSG00000079102	Bipolar Disorder
NCAM1	protein_coding	ENSG00000149294	Bipolar Disorder
STXBP5L	protein_coding	ENSG00000145087	Bipolar Disorder
IL4	protein_coding	ENSG00000113520	Bipolar Disorder
GABRD	protein_coding	ENSG00000187730	Bipolar Disorder
CREB1	protein_coding	ENSG00000118260	Bipolar Disorder
NRP1	protein_coding	ENSG00000099250	Bipolar Disorder
TLN1	protein_coding	ENSG00000137076	Bipolar Disorder
IFNG	protein_coding	ENSG00000111537	Bipolar Disorder
ST18	protein_coding	ENSG00000147488	Bipolar Disorder
NR4A2	protein_coding	ENSG00000153234	Bipolar Disorder
KCNJ3	protein_coding	ENSG00000162989	Bipolar Disorder
IL2	protein_coding	ENSG00000109471	Bipolar Disorder
MSH3	protein_coding	ENSG00000113318	Bipolar Disorder
PROX1	protein_coding	ENSG00000117707	Bipolar Disorder
CELF3	protein_coding	ENSG00000159409	Bipolar Disorder
PRKCE	protein_coding	ENSG00000171132	Bipolar Disorder
MECOM	protein_coding	ENSG00000085276	Bipolar Disorder
TDG	protein_coding	ENSG00000139372	Bipolar Disorder
HDAC1	protein_coding	ENSG00000116478	Bipolar Disorder
HSD11B2	protein_coding	ENSG00000176387	Bipolar Disorder
PCDHGA1	protein_coding	ENSG00000204956	Bipolar Disorder
NR2F2	protein_coding	ENSG00000185551	Bipolar Disorder
PRDX2	protein_coding	ENSG00000167815	Bipolar Disorder
KEAP1	protein_coding	ENSG00000079999	Bipolar Disorder
YWHAE	protein_coding	ENSG00000108953	Bipolar Disorder
PCDHGB3	protein_coding	ENSG00000262209	Bipolar Disorder
RPS6KA5	protein_coding	ENSG00000100784	Bipolar Disorder
CAMK2B	protein_coding	ENSG00000058404	Bipolar Disorder
CD47	protein_coding	ENSG00000196776	Bipolar Disorder
FMN2	protein_coding	ENSG00000155816	Bipolar Disorder
NOTCH2	protein_coding	ENSG00000134250	Bipolar Disorder
CDH6	protein_coding	ENSG00000113361	Bipolar Disorder
THSD7A	protein_coding	ENSG00000005108	Bipolar Disorder
INHA	protein_coding	ENSG00000123999	Bipolar Disorder
ST8SIA5	protein_coding	ENSG00000101638	Bipolar Disorder
KIRREL3	protein_coding	ENSG00000149571	Bipolar Disorder
NFIB	protein_coding	ENSG00000147862	Bipolar Disorder
PTPRE	protein_coding	ENSG00000132334	Bipolar Disorder
B4GALT1	protein_coding	ENSG00000086062	Bipolar Disorder
TNR	protein_coding	ENSG00000116147	Bipolar Disorder
NTRK3	protein_coding	ENSG00000140538	Bipolar Disorder
TLR4	protein_coding	ENSG00000136869	Bipolar Disorder
RGS12	protein_coding	ENSG00000159788	Bipolar Disorder
PLCB4	protein_coding	ENSG00000101333	Bipolar Disorder
GABRA1	protein_coding	ENSG00000022355	Bipolar Disorder
EGFR	protein_coding	ENSG00000146648	Bipolar Disorder
G3BP2	protein_coding	ENSG00000138757	Bipolar Disorder
NELL1	protein_coding	ENSG00000165973	Bipolar Disorder
UQCRQ	protein_coding	ENSG00000164405	Bipolar Disorder
SOD2	protein_coding	ENSG00000112096	Bipolar Disorder
WIPF3	protein_coding	ENSG00000122574	Bipolar Disorder
ZFPM1	protein_coding	ENSG00000179588	Bipolar Disorder
CACNA2D1	protein_coding	ENSG00000153956	Bipolar Disorder
CNR1	protein_coding	ENSG00000118432	Bipolar Disorder
GNAS	protein_coding	ENSG00000087460	Bipolar Disorder
ADCY2	protein_coding	ENSG00000078295	Bipolar Disorder
RAP1A	protein_coding	ENSG00000116473	Bipolar Disorder
RELA	protein_coding	ENSG00000173039	Bipolar Disorder
GABRG2	protein_coding	ENSG00000113327	Bipolar Disorder
NCOR1	protein_coding	ENSG00000141027	Bipolar Disorder
NCOR2	protein_coding	ENSG00000196498	Bipolar Disorder
PML	protein_coding	ENSG00000140464	Bipolar Disorder
TYMS	protein_coding	ENSG00000176890	Bipolar Disorder
RARA	protein_coding	ENSG00000131759	Bipolar Disorder
DLL4	protein_coding	ENSG00000128917	Bipolar Disorder
DAB2	protein_coding	ENSG00000153071	Bipolar Disorder
PTEN	protein_coding	ENSG00000171862	Bipolar Disorder
CX3CR1	protein_coding	ENSG00000168329	Bipolar Disorder
GRIA1	protein_coding	ENSG00000155511	Bipolar Disorder
MAPK14	protein_coding	ENSG00000112062	Bipolar Disorder
THRA	protein_coding	ENSG00000126351	Bipolar Disorder
GABRB2	protein_coding	ENSG00000145864	Bipolar Disorder
CACNA1B	protein_coding	ENSG00000148408	Bipolar Disorder
MAPK9	protein_coding	ENSG00000050748	Bipolar Disorder
ZNF804A	protein_coding	ENSG00000170396	Bipolar Disorder
TNNT1	protein_coding	ENSG00000105048	Bipolar Disorder
DLX2	protein_coding	ENSG00000115844	Bipolar Disorder
MLH1	protein_coding	ENSG00000076242	Bipolar Disorder
SEMA5B	protein_coding	ENSG00000082684	Bipolar Disorder
SMARCA4	protein_coding	ENSG00000127616	Bipolar Disorder
PFN1	protein_coding	ENSG00000108518	Bipolar Disorder
PRKD1	protein_coding	ENSG00000184304	Bipolar Disorder
ITGB1	protein_coding	ENSG00000150093	Bipolar Disorder
INF2	protein_coding	ENSG00000203485	Bipolar Disorder
SYT1	protein_coding	ENSG00000067715	Bipolar Disorder
SPI1	protein_coding	ENSG00000066336	Bipolar Disorder
RAF1	protein_coding	ENSG00000132155	Bipolar Disorder
NFIX	protein_coding	ENSG00000008441	Bipolar Disorder
ZEB2	protein_coding	ENSG00000169554	Bipolar Disorder
SPHKAP	protein_coding	ENSG00000153820	Bipolar Disorder
DLG4	protein_coding	ENSG00000132535	Bipolar Disorder
GSK3B	protein_coding	ENSG00000082701	Bipolar Disorder
NDEL1	protein_coding	ENSG00000166579	Bipolar Disorder
CCND1	protein_coding	ENSG00000110092	Bipolar Disorder
CACNB1	protein_coding	ENSG00000067191	Bipolar Disorder
RUNX1	protein_coding	ENSG00000159216	Bipolar Disorder
PCSK2	protein_coding	ENSG00000125851	Bipolar Disorder
PTGS2	protein_coding	ENSG00000073756	Bipolar Disorder
MAF	protein_coding	ENSG00000178573	Bipolar Disorder
CACNA1D	protein_coding	ENSG00000157388	Bipolar Disorder
SIRT1	protein_coding	ENSG00000096717	Bipolar Disorder
GRIK3	protein_coding	ENSG00000163873	Bipolar Disorder
BLOC1S1	protein_coding	ENSG00000135441	Bipolar Disorder
GRIK2	protein_coding	ENSG00000164418	Bipolar Disorder
PRKCG	protein_coding	ENSG00000126583	Bipolar Disorder
IL10	protein_coding	ENSG00000136634	Bipolar Disorder
PLXNA4	protein_coding	ENSG00000221866	Bipolar Disorder
CACNA1E	protein_coding	ENSG00000198216	Bipolar Disorder
CSK	protein_coding	ENSG00000103653	Bipolar Disorder
GRM5	protein_coding	ENSG00000168959	Bipolar Disorder
GNAI2	protein_coding	ENSG00000114353	Bipolar Disorder
GABRB3	protein_coding	ENSG00000166206	Bipolar Disorder
RYR2	protein_coding	ENSG00000198626	Bipolar Disorder
PRKCA	protein_coding	ENSG00000154229	Bipolar Disorder
JUN	protein_coding	ENSG00000177606	Bipolar Disorder
MGLL	protein_coding	ENSG00000074416	Bipolar Disorder
ATP2B2	protein_coding	ENSG00000157087	Bipolar Disorder
CREBBP	protein_coding	ENSG00000005339	Bipolar Disorder
PRKCD	protein_coding	ENSG00000163932	Bipolar Disorder
LYN	protein_coding	ENSG00000254087	Bipolar Disorder
DRD2	protein_coding	ENSG00000149295	Bipolar Disorder
PTPRT	protein_coding	ENSG00000196090	Bipolar Disorder
LDB2	protein_coding	ENSG00000169744	Bipolar Disorder
PPARGC1A	protein_coding	ENSG00000109819	Bipolar Disorder
HIPK2	protein_coding	ENSG00000064393	Bipolar Disorder
TLR3	protein_coding	ENSG00000164342	Bipolar Disorder
MAPK1	protein_coding	ENSG00000100030	Bipolar Disorder
EP300	protein_coding	ENSG00000100393	Bipolar Disorder
RXRA	protein_coding	ENSG00000186350	Bipolar Disorder
PRKCQ	protein_coding	ENSG00000065675	Bipolar Disorder
THBS1	protein_coding	ENSG00000137801	Bipolar Disorder
MAPK3	protein_coding	ENSG00000102882	Bipolar Disorder
PPARG	protein_coding	ENSG00000132170	Bipolar Disorder
GABRA5	protein_coding	ENSG00000186297	Bipolar Disorder
APOE	protein_coding	ENSG00000130203	Bipolar Disorder
FYN	protein_coding	ENSG00000010810	Bipolar Disorder
ACTB	protein_coding	ENSG00000075624	Bipolar Disorder
UBC	protein_coding	ENSG00000150991	Bipolar Disorder
TCF7	protein_coding	ENSG00000081059	Type 2 Diabetes
HNF4A	protein_coding	ENSG00000101076	Type 2 Diabetes
GCDH	protein_coding	ENSG00000105607	Type 2 Diabetes
PIM3	protein_coding	ENSG00000198355	Type 2 Diabetes
IGF1R	protein_coding	ENSG00000140443	Type 2 Diabetes
LDB1	protein_coding	ENSG00000198728	Type 2 Diabetes
FURIN	protein_coding	ENSG00000140564	Type 2 Diabetes
IGF2	protein_coding	ENSG00000167244	Type 2 Diabetes
CDKN2C	protein_coding	ENSG00000123080	Type 2 Diabetes
HMOX1	protein_coding	ENSG00000100292	Type 2 Diabetes
CDKN2D	protein_coding	ENSG00000129355	Type 2 Diabetes
NUMA1	protein_coding	ENSG00000137497	Type 2 Diabetes
GATAD2B	protein_coding	ENSG00000143614	Type 2 Diabetes
AGO2	protein_coding	ENSG00000123908	Type 2 Diabetes
MYOD1	protein_coding	ENSG00000129152	Type 2 Diabetes
SCN5A	protein_coding	ENSG00000183873	Type 2 Diabetes
SRF	protein_coding	ENSG00000112658	Type 2 Diabetes
CFD	protein_coding	ENSG00000197766	Type 2 Diabetes
DRD3	protein_coding	ENSG00000151577	Type 2 Diabetes
DNM2	protein_coding	ENSG00000079805	Type 2 Diabetes
OLIG2	protein_coding	ENSG00000205927	Type 2 Diabetes
FGFR3	protein_coding	ENSG00000068078	Type 2 Diabetes
TGFB1	protein_coding	ENSG00000105329	Type 2 Diabetes
PPP3CA	protein_coding	ENSG00000138814	Type 2 Diabetes
UBE2D1	protein_coding	ENSG00000072401	Type 2 Diabetes
LAMA1	protein_coding	ENSG00000101680	Type 2 Diabetes
NOTCH1	protein_coding	ENSG00000148400	Type 2 Diabetes
ERBB4	protein_coding	ENSG00000178568	Type 2 Diabetes
SKI	protein_coding	ENSG00000157933	Type 2 Diabetes
C1QTNF4	protein_coding	ENSG00000172247	Type 2 Diabetes
ELOVL4	protein_coding	ENSG00000118402	Type 2 Diabetes
PDGFRA	protein_coding	ENSG00000134853	Type 2 Diabetes
FLI1	protein_coding	ENSG00000151702	Type 2 Diabetes
MAPK1	protein_coding	ENSG00000100030	Type 2 Diabetes
ICAM1	protein_coding	ENSG00000090339	Type 2 Diabetes
TGFB3	protein_coding	ENSG00000119699	Type 2 Diabetes
WWP2	protein_coding	ENSG00000198373	Type 2 Diabetes
PPARGC1A	protein_coding	ENSG00000109819	Type 2 Diabetes
IRS1	protein_coding	ENSG00000169047	Type 2 Diabetes
CD209	protein_coding	ENSG00000090659	Type 2 Diabetes
PTGER4	protein_coding	ENSG00000171522	Type 2 Diabetes
ITCH	protein_coding	ENSG00000078747	Type 2 Diabetes
ZFP36L2	protein_coding	ENSG00000152518	Type 2 Diabetes
TMSB10	protein_coding	ENSG00000034510	Type 2 Diabetes
SNCB	protein_coding	ENSG00000074317	Type 2 Diabetes
MAML3	protein_coding	ENSG00000196782	Type 2 Diabetes
SOX4	protein_coding	ENSG00000124766	Type 2 Diabetes
AXL	protein_coding	ENSG00000167601	Type 2 Diabetes
FASN	protein_coding	ENSG00000169710	Type 2 Diabetes
SPI1	protein_coding	ENSG00000066336	Type 2 Diabetes
CDKN1A	protein_coding	ENSG00000124762	Type 2 Diabetes
SUMO3	protein_coding	ENSG00000184900	Type 2 Diabetes
HLA-DRB1	protein_coding	ENSG00000196126	Type 2 Diabetes
FOXA2	protein_coding	ENSG00000125798	Type 2 Diabetes
LEPR	protein_coding	ENSG00000116678	Type 2 Diabetes
TIPARP	protein_coding	ENSG00000163659	Type 2 Diabetes
PTPRJ	protein_coding	ENSG00000149177	Type 2 Diabetes
NEGR1	protein_coding	ENSG00000172260	Type 2 Diabetes
AURKB	protein_coding	ENSG00000178999	Type 2 Diabetes
IGF2BP2	protein_coding	ENSG00000073792	Type 2 Diabetes
INSR	protein_coding	ENSG00000171105	Type 2 Diabetes
KLHL21	protein_coding	ENSG00000162413	Type 2 Diabetes
PDGFB	protein_coding	ENSG00000100311	Type 2 Diabetes
EPB41L3	protein_coding	ENSG00000082397	Type 2 Diabetes
COL1A1	protein_coding	ENSG00000108821	Type 2 Diabetes
ESR2	protein_coding	ENSG00000140009	Type 2 Diabetes
ID4	protein_coding	ENSG00000172201	Type 2 Diabetes
HSPG2	protein_coding	ENSG00000142798	Type 2 Diabetes
ACSL1	protein_coding	ENSG00000151726	Type 2 Diabetes
TRAF2	protein_coding	ENSG00000127191	Type 2 Diabetes
RUNX1	protein_coding	ENSG00000159216	Type 2 Diabetes
CPNE5	protein_coding	ENSG00000124772	Type 2 Diabetes
HLA-DQB1	protein_coding	ENSG00000179344	Type 2 Diabetes
JAK2	protein_coding	ENSG00000096968	Type 2 Diabetes
MTOR	protein_coding	ENSG00000198793	Type 2 Diabetes
GATA4	protein_coding	ENSG00000136574	Type 2 Diabetes
KCNN4	protein_coding	ENSG00000104783	Type 2 Diabetes
NR4A3	protein_coding	ENSG00000119508	Type 2 Diabetes
TCF7L1	protein_coding	ENSG00000152284	Type 2 Diabetes
DST	protein_coding	ENSG00000151914	Type 2 Diabetes
MIDN	protein_coding	ENSG00000167470	Type 2 Diabetes
CUL3	protein_coding	ENSG00000036257	Type 2 Diabetes
UBE2E3	protein_coding	ENSG00000170035	Type 2 Diabetes
ZFHX3	protein_coding	ENSG00000140836	Type 2 Diabetes
RTN4RL1	protein_coding	ENSG00000185924	Type 2 Diabetes
NKX2-2	protein_coding	ENSG00000125820	Type 2 Diabetes
SPTA1	protein_coding	ENSG00000163554	Type 2 Diabetes
ADAMTS20	protein_coding	ENSG00000173157	Type 2 Diabetes
GLI3	protein_coding	ENSG00000106571	Type 2 Diabetes
TLE3	protein_coding	ENSG00000140332	Type 2 Diabetes
NEUROD1	protein_coding	ENSG00000162992	Type 2 Diabetes
EBF1	protein_coding	ENSG00000164330	Type 2 Diabetes
MAD1L1	protein_coding	ENSG00000002822	Type 2 Diabetes
NIPBL	protein_coding	ENSG00000164190	Type 2 Diabetes
STUB1	protein_coding	ENSG00000103266	Type 2 Diabetes
UBE2E1	protein_coding	ENSG00000170142	Type 2 Diabetes
SOX10	protein_coding	ENSG00000100146	Type 2 Diabetes
ADD1	protein_coding	ENSG00000087274	Type 2 Diabetes
PIM1	protein_coding	ENSG00000137193	Type 2 Diabetes
UBE2D4	protein_coding	ENSG00000078967	Type 2 Diabetes
ANK3	protein_coding	ENSG00000151150	Type 2 Diabetes
MYC	protein_coding	ENSG00000136997	Type 2 Diabetes
ARRB1	protein_coding	ENSG00000137486	Type 2 Diabetes
ANXA1	protein_coding	ENSG00000135046	Type 2 Diabetes
PML	protein_coding	ENSG00000140464	Type 2 Diabetes
ITGA4	protein_coding	ENSG00000115232	Type 2 Diabetes
AKT1	protein_coding	ENSG00000142208	Type 2 Diabetes
SOX2	protein_coding	ENSG00000181449	Type 2 Diabetes
SIN3A	protein_coding	ENSG00000169375	Type 2 Diabetes
KLC1	protein_coding	ENSG00000126214	Type 2 Diabetes
NUPR1	protein_coding	ENSG00000176046	Type 2 Diabetes
CELF4	protein_coding	ENSG00000101489	Type 2 Diabetes
CD4	protein_coding	ENSG00000010610	Type 2 Diabetes
CHD7	protein_coding	ENSG00000171316	Type 2 Diabetes
TCF4	protein_coding	ENSG00000196628	Type 2 Diabetes
OLIG1	protein_coding	ENSG00000184221	Type 2 Diabetes
SREBF2	protein_coding	ENSG00000198911	Type 2 Diabetes
BDNF	protein_coding	ENSG00000176697	Type 2 Diabetes
ERBB3	protein_coding	ENSG00000065361	Type 2 Diabetes
SUMO1	protein_coding	ENSG00000116030	Type 2 Diabetes
LDLR	protein_coding	ENSG00000130164	Type 2 Diabetes
PRKAR2B	protein_coding	ENSG00000005249	Type 2 Diabetes
NOG	protein_coding	ENSG00000183691	Type 2 Diabetes
RELA	protein_coding	ENSG00000173039	Type 2 Diabetes
INS	protein_coding	ENSG00000254647	Type 2 Diabetes
HHEX	protein_coding	ENSG00000152804	Type 2 Diabetes
PLK1	protein_coding	ENSG00000166851	Type 2 Diabetes
CDK1	protein_coding	ENSG00000170312	Type 2 Diabetes
NOS3	protein_coding	ENSG00000164867	Type 2 Diabetes
CREBBP	protein_coding	ENSG00000005339	Type 2 Diabetes
UBE2E2	protein_coding	ENSG00000182247	Type 2 Diabetes
BAD	protein_coding	ENSG00000002330	Type 2 Diabetes
TFAP2A	protein_coding	ENSG00000137203	Type 2 Diabetes
PIK3R1	protein_coding	ENSG00000145675	Type 2 Diabetes
DUSP5	protein_coding	ENSG00000138166	Type 2 Diabetes
HTT	protein_coding	ENSG00000197386	Type 2 Diabetes
SREBF1	protein_coding	ENSG00000072310	Type 2 Diabetes
KLC2	protein_coding	ENSG00000174996	Type 2 Diabetes
ITGAV	protein_coding	ENSG00000138448	Type 2 Diabetes
SFRP1	protein_coding	ENSG00000104332	Type 2 Diabetes
NF1	protein_coding	ENSG00000196712	Type 2 Diabetes
SMAD3	protein_coding	ENSG00000166949	Type 2 Diabetes
PCSK1	protein_coding	ENSG00000175426	Type 2 Diabetes
HIST1H4A	protein_coding	ENSG00000196176	Type 2 Diabetes
ESR1	protein_coding	ENSG00000091831	Type 2 Diabetes
LHX9	protein_coding	ENSG00000143355	Type 2 Diabetes
APC	protein_coding	ENSG00000134982	Type 2 Diabetes
SUMO4	protein_coding	ENSG00000177688	Type 2 Diabetes
HLA-DQA1	protein_coding	ENSG00000196735	Type 2 Diabetes
GCG	protein_coding	ENSG00000115263	Type 2 Diabetes
SUMO2	protein_coding	ENSG00000188612	Type 2 Diabetes
ANK1	protein_coding	ENSG00000029534	Type 2 Diabetes
TP53	protein_coding	ENSG00000141510	Type 2 Diabetes
CDKN1B	protein_coding	ENSG00000111276	Type 2 Diabetes
FGF10	protein_coding	ENSG00000070193	Type 2 Diabetes
SPTB	protein_coding	ENSG00000070182	Type 2 Diabetes
FBLN1	protein_coding	ENSG00000077942	Type 2 Diabetes
UBE2D2	protein_coding	ENSG00000131508	Type 2 Diabetes
MAPT	protein_coding	ENSG00000186868	Type 2 Diabetes
CDKN2A	protein_coding	ENSG00000147889	Type 2 Diabetes
PDE4B	protein_coding	ENSG00000184588	Type 2 Diabetes
LEP	protein_coding	ENSG00000174697	Type 2 Diabetes
UBE2D3	protein_coding	ENSG00000109332	Type 2 Diabetes
MEF2C	protein_coding	ENSG00000081189	Type 2 Diabetes
SOX9	protein_coding	ENSG00000125398	Type 2 Diabetes
PPARG	protein_coding	ENSG00000132170	Type 2 Diabetes
SHH	protein_coding	ENSG00000164690	Type 2 Diabetes
FZR1	protein_coding	ENSG00000105325	Type 2 Diabetes
FOXP2	protein_coding	ENSG00000128573	Type 2 Diabetes
HMGA2	protein_coding	ENSG00000149948	Type 2 Diabetes
THRA	protein_coding	ENSG00000126351	Type 2 Diabetes
RB1	protein_coding	ENSG00000139687	Type 2 Diabetes
GATA3	protein_coding	ENSG00000107485	Type 2 Diabetes
APOE	protein_coding	ENSG00000130203	Type 2 Diabetes
BCL2	protein_coding	ENSG00000171791	Type 2 Diabetes
EGFR	protein_coding	ENSG00000146648	Type 2 Diabetes
CD74	protein_coding	ENSG00000019582	Type 2 Diabetes
CDKN1C	protein_coding	ENSG00000129757	Type 2 Diabetes
LEF1	protein_coding	ENSG00000138795	Type 2 Diabetes
VEGFA	protein_coding	ENSG00000112715	Type 2 Diabetes
HES1	protein_coding	ENSG00000114315	Type 2 Diabetes
UBC	protein_coding	ENSG00000150991	Type 2 Diabetes
EP300	protein_coding	ENSG00000100393	Type 2 Diabetes
CTNNB1	protein_coding	ENSG00000168036	Type 2 Diabetes
GRID2	protein_coding	ENSG00000152208	ADHD
CELF4	protein_coding	ENSG00000101489	ADHD
DRD4	protein_coding	ENSG00000069696	ADHD
COX7A2L	protein_coding	ENSG00000115944	ADHD
ITPR1	protein_coding	ENSG00000150995	ADHD
DGKZ	protein_coding	ENSG00000149091	ADHD
ERBB4	protein_coding	ENSG00000178568	ADHD
BDNF	protein_coding	ENSG00000176697	ADHD
PPP3CB	protein_coding	ENSG00000107758	ADHD
WWOX	protein_coding	ENSG00000186153	ADHD
ADCY8	protein_coding	ENSG00000155897	ADHD
CALM2	protein_coding	ENSG00000143933	ADHD
ASTN2	protein_coding	ENSG00000148219	ADHD
PPARGC1A	protein_coding	ENSG00000109819	ADHD
TMEFF2	protein_coding	ENSG00000144339	ADHD
RAPGEF4	protein_coding	ENSG00000091428	ADHD
SOX6	protein_coding	ENSG00000110693	ADHD
JUN	protein_coding	ENSG00000177606	ADHD
MAGI2	protein_coding	ENSG00000187391	ADHD
ZNF385B	protein_coding	ENSG00000144331	ADHD
PSMB2	protein_coding	ENSG00000126067	ADHD
PKIA	protein_coding	ENSG00000171033	ADHD
NRXN3	protein_coding	ENSG00000021645	ADHD
UBA52	protein_coding	ENSG00000221983	ADHD
HIST1H3A	protein_coding	ENSG00000198366	ADHD
TBXA2R	protein_coding	ENSG00000006638	ADHD
ADAM17	protein_coding	ENSG00000151694	ADHD
ADARB2	protein_coding	ENSG00000185736	ADHD
MAPK1	protein_coding	ENSG00000100030	ADHD
PRKAR2B	protein_coding	ENSG00000005249	ADHD
OTX2	protein_coding	ENSG00000165588	ADHD
ZNF827	protein_coding	ENSG00000151612	ADHD
PRKAR1B	protein_coding	ENSG00000188191	ADHD
TRAF1	protein_coding	ENSG00000056558	ADHD
PIK3C2A	protein_coding	ENSG00000011405	ADHD
RARB	protein_coding	ENSG00000077092	ADHD
TCF4	protein_coding	ENSG00000196628	ADHD
CLU	protein_coding	ENSG00000120885	ADHD
KCNC2	protein_coding	ENSG00000166006	ADHD
UBE3A	protein_coding	ENSG00000114062	ADHD
BCL11B	protein_coding	ENSG00000127152	ADHD
TLE4	protein_coding	ENSG00000106829	ADHD
PARK7	protein_coding	ENSG00000116288	ADHD
VPS37B	protein_coding	ENSG00000139722	ADHD
SLC17A6	protein_coding	ENSG00000091664	ADHD
SKIL	protein_coding	ENSG00000136603	ADHD
GPR98	protein_coding	ENSG00000164199	ADHD
ADCY2	protein_coding	ENSG00000078295	ADHD
LATS1	protein_coding	ENSG00000131023	ADHD
ST6GALNAC5	protein_coding	ENSG00000117069	ADHD
DUSP4	protein_coding	ENSG00000120875	ADHD
POU3F2	protein_coding	ENSG00000184486	ADHD
H2AFZ	protein_coding	ENSG00000164032	ADHD
PSMD14	protein_coding	ENSG00000115233	ADHD
DNM2	protein_coding	ENSG00000079805	ADHD
ZNF618	protein_coding	ENSG00000157657	ADHD
PTPRT	protein_coding	ENSG00000196090	ADHD
KLF2	protein_coding	ENSG00000127528	ADHD
PCDH7	protein_coding	ENSG00000169851	ADHD
PSEN1	protein_coding	ENSG00000080815	ADHD
CTNND2	protein_coding	ENSG00000169862	ADHD
CDC20	protein_coding	ENSG00000117399	ADHD
LPHN3	protein_coding	ENSG00000150471	ADHD
MEIS2	protein_coding	ENSG00000134138	ADHD
ADD2	protein_coding	ENSG00000075340	ADHD
PABPC1	protein_coding	ENSG00000070756	ADHD
DGKI	protein_coding	ENSG00000157680	ADHD
TFAP2B	protein_coding	ENSG00000008196	ADHD
ACE	protein_coding	ENSG00000159640	ADHD
PLCG1	protein_coding	ENSG00000124181	ADHD
MAML1	protein_coding	ENSG00000161021	ADHD
GDNF	protein_coding	ENSG00000168621	ADHD
CD34	protein_coding	ENSG00000174059	ADHD
ENG	protein_coding	ENSG00000106991	ADHD
SMAD1	protein_coding	ENSG00000170365	ADHD
PDE10A	protein_coding	ENSG00000112541	ADHD
SRF	protein_coding	ENSG00000112658	ADHD
PRKCD	protein_coding	ENSG00000163932	ADHD
TOX3	protein_coding	ENSG00000103460	ADHD
PLCB1	protein_coding	ENSG00000182621	ADHD
KCNB2	protein_coding	ENSG00000182674	ADHD
CADM2	protein_coding	ENSG00000175161	ADHD
PCDH17	protein_coding	ENSG00000118946	ADHD
IGFBP4	protein_coding	ENSG00000141753	ADHD
MSI2	protein_coding	ENSG00000153944	ADHD
PRKCB	protein_coding	ENSG00000166501	ADHD
SNRPB	protein_coding	ENSG00000125835	ADHD
CALM1	protein_coding	ENSG00000198668	ADHD
TBX20	protein_coding	ENSG00000164532	ADHD
UBE2I	protein_coding	ENSG00000103275	ADHD
PDE1B	protein_coding	ENSG00000123360	ADHD
MAPK12	protein_coding	ENSG00000188130	ADHD
MYH11	protein_coding	ENSG00000133392	ADHD
FLT1	protein_coding	ENSG00000102755	ADHD
EPHA3	protein_coding	ENSG00000044524	ADHD
YWHAB	protein_coding	ENSG00000166913	ADHD
NEDD4L	protein_coding	ENSG00000049759	ADHD
CUBN	protein_coding	ENSG00000107611	ADHD
ADCY1	protein_coding	ENSG00000164742	ADHD
EBF1	protein_coding	ENSG00000164330	ADHD
CREBBP	protein_coding	ENSG00000005339	ADHD
ADD1	protein_coding	ENSG00000087274	ADHD
HTT	protein_coding	ENSG00000197386	ADHD
HDAC4	protein_coding	ENSG00000068024	ADHD
PSIP1	protein_coding	ENSG00000164985	ADHD
ATXN1	protein_coding	ENSG00000124788	ADHD
FOXP1	protein_coding	ENSG00000114861	ADHD
YWHAE	protein_coding	ENSG00000108953	ADHD
LRMP	protein_coding	ENSG00000118308	ADHD
APP	protein_coding	ENSG00000142192	ADHD
SOX9	protein_coding	ENSG00000125398	ADHD
PTPRD	protein_coding	ENSG00000153707	ADHD
PLEK	protein_coding	ENSG00000115956	ADHD
PRKACB	protein_coding	ENSG00000142875	ADHD
ALDH1A1	protein_coding	ENSG00000165092	ADHD
MME	protein_coding	ENSG00000196549	ADHD
MYO3B	protein_coding	ENSG00000071909	ADHD
STAT5A	protein_coding	ENSG00000126561	ADHD
ZBTB20	protein_coding	ENSG00000181722	ADHD
DNM1	protein_coding	ENSG00000106976	ADHD
CADPS2	protein_coding	ENSG00000081803	ADHD
CD247	protein_coding	ENSG00000198821	ADHD
GRIK2	protein_coding	ENSG00000164418	ADHD
SOX11	protein_coding	ENSG00000176887	ADHD
PMAIP1	protein_coding	ENSG00000141682	ADHD
PDE4B	protein_coding	ENSG00000184588	ADHD
KCND2	protein_coding	ENSG00000184408	ADHD
TRAF5	protein_coding	ENSG00000082512	ADHD
ANK3	protein_coding	ENSG00000151150	ADHD
CAMK4	protein_coding	ENSG00000152495	ADHD
RB1	protein_coding	ENSG00000139687	ADHD
YWHAQ	protein_coding	ENSG00000134308	ADHD
PDE4D	protein_coding	ENSG00000113448	ADHD
PTPRZ1	protein_coding	ENSG00000106278	ADHD
LDB2	protein_coding	ENSG00000169744	ADHD
MEF2A	protein_coding	ENSG00000068305	ADHD
PCDH15	protein_coding	ENSG00000150275	ADHD
BCL11A	protein_coding	ENSG00000119866	ADHD
YWHAZ	protein_coding	ENSG00000164924	ADHD
EP300	protein_coding	ENSG00000100393	ADHD
GNAI2	protein_coding	ENSG00000114353	ADHD
TSG101	protein_coding	ENSG00000074319	ADHD
DUSP6	protein_coding	ENSG00000139318	ADHD
PRDM16	protein_coding	ENSG00000142611	ADHD
ARID5B	protein_coding	ENSG00000150347	ADHD
CACNA1C	protein_coding	ENSG00000151067	ADHD
HDAC2	protein_coding	ENSG00000196591	ADHD
NOTCH1	protein_coding	ENSG00000148400	ADHD
DCC	protein_coding	ENSG00000187323	ADHD
RAC1	protein_coding	ENSG00000136238	ADHD
SIN3A	protein_coding	ENSG00000169375	ADHD
AHR	protein_coding	ENSG00000106546	ADHD
GNAI3	protein_coding	ENSG00000065135	ADHD
TLR4	protein_coding	ENSG00000136869	ADHD
TRAF6	protein_coding	ENSG00000175104	ADHD
RELA	protein_coding	ENSG00000173039	ADHD
PBX3	protein_coding	ENSG00000167081	ADHD
CASP3	protein_coding	ENSG00000164305	ADHD
CREB1	protein_coding	ENSG00000118260	ADHD
CELF2	protein_coding	ENSG00000048740	ADHD
SLC34A2	protein_coding	ENSG00000157765	ADHD
CACNA1A	protein_coding	ENSG00000141837	ADHD
ZBTB16	protein_coding	ENSG00000109906	ADHD
RELN	protein_coding	ENSG00000189056	ADHD
MAPK3	protein_coding	ENSG00000102882	ADHD
TRAF2	protein_coding	ENSG00000127191	ADHD
EGR1	protein_coding	ENSG00000120738	ADHD
NPR3	protein_coding	ENSG00000113389	ADHD
BAX	protein_coding	ENSG00000087088	ADHD
THRB	protein_coding	ENSG00000151090	ADHD
PRKCA	protein_coding	ENSG00000154229	ADHD
HIST1H4A	protein_coding	ENSG00000196176	ADHD
GATA4	protein_coding	ENSG00000136574	ADHD
FOXP2	protein_coding	ENSG00000128573	ADHD
GNAS	protein_coding	ENSG00000087460	ADHD
PRKACA	protein_coding	ENSG00000072062	ADHD
MEF2C	protein_coding	ENSG00000081189	ADHD
FYN	protein_coding	ENSG00000010810	ADHD
UBC	protein_coding	ENSG00000150991	ADHD
DRD2	protein_coding	ENSG00000149295	ADHD
CTNNB1	protein_coding	ENSG00000168036	ADHD
SOX4	protein_coding	ENSG00000124766	ADHD
BCL2	protein_coding	ENSG00000171791	ADHD
HDAC1	protein_coding	ENSG00000116478	ADHD
CDC42EP1	protein_coding	ENSG00000128283	Vitamin D
LGALS2	protein_coding	ENSG00000100079	Vitamin D
GGA1	protein_coding	ENSG00000100083	Vitamin D
SH3BP1	protein_coding	ENSG00000100092	Vitamin D
PDXP	protein_coding	ENSG00000241360	Vitamin D
LGALS1	protein_coding	ENSG00000100097	Vitamin D
NOL12	protein_coding	ENSG00000100101	Vitamin D
TRIOBP	protein_coding	ENSG00000100106	Vitamin D
H1F0	protein_coding	ENSG00000189060	Vitamin D
GCAT	protein_coding	ENSG00000100116	Vitamin D
GALR3	protein_coding	ENSG00000128310	Vitamin D
ANKRD54	protein_coding	ENSG00000100124	Vitamin D
EIF3L	protein_coding	ENSG00000100129	Vitamin D
MICALL1	protein_coding	ENSG00000100139	Vitamin D
C22orf23	protein_coding	ENSG00000128346	Vitamin D
POLR2F	protein_coding	ENSG00000100142	Vitamin D
SOX10	protein_coding	ENSG00000100146	Vitamin D
PICK1	protein_coding	ENSG00000100151	Vitamin D
SLC16A8	protein_coding	ENSG00000100156	Vitamin D
BAIAP2L2	protein_coding	ENSG00000128298	Vitamin D
PLA2G6	protein_coding	ENSG00000184381	Vitamin D
MAFF	protein_coding	ENSG00000185022	Vitamin D
TMEM184B	protein_coding	ENSG00000198792	Vitamin D
CSNK1E	protein_coding	ENSG00000213923	Vitamin D
KCNJ4	protein_coding	ENSG00000168135	Vitamin D
KDELR3	protein_coding	ENSG00000100196	Vitamin D
DDX17	protein_coding	ENSG00000100201	Vitamin D
DMC1	protein_coding	ENSG00000100206	Vitamin D
FAM227A	protein_coding	ENSG00000184949	Vitamin D
CBY1	protein_coding	ENSG00000100211	Vitamin D
TOMM22	protein_coding	ENSG00000100216	Vitamin D
JOSD1	protein_coding	ENSG00000100221	Vitamin D
GTPBP1	protein_coding	ENSG00000100226	Vitamin D
SUN2	protein_coding	ENSG00000100242	Vitamin D
DNAL4	protein_coding	ENSG00000100246	Vitamin D
NPTXR	protein_coding	ENSG00000221890	Vitamin D
CBX6	protein_coding	ENSG00000183741	Vitamin D
APOBEC3A	protein_coding	ENSG00000128383	Vitamin D
APOBEC3B	protein_coding	ENSG00000179750	Vitamin D
APOBEC3C	protein_coding	ENSG00000244509	Vitamin D
APOBEC3D	protein_coding	ENSG00000243811	Vitamin D
APOBEC3F	protein_coding	ENSG00000128394	Vitamin D
APOBEC3G	protein_coding	ENSG00000239713	Vitamin D
APOBEC3H	protein_coding	ENSG00000100298	Vitamin D
CBX7	protein_coding	ENSG00000100307	Vitamin D
PDGFB	protein_coding	ENSG00000100311	Vitamin D
RPL3	protein_coding	ENSG00000100316	Vitamin D
SYNGR1	protein_coding	ENSG00000100321	Vitamin D
TAB1	protein_coding	ENSG00000100324	Vitamin D
MGAT3	protein_coding	ENSG00000128268	Vitamin D
MIEF1	protein_coding	ENSG00000100335	Vitamin D
ATF4	protein_coding	ENSG00000128272	Vitamin D
RPS19BP1	protein_coding	ENSG00000187051	Vitamin D
CACNA1I	protein_coding	ENSG00000100346	Vitamin D
ENTHD1	protein_coding	ENSG00000176177	Vitamin D
GRAP2	protein_coding	ENSG00000100351	Vitamin D
FAM83F	protein_coding	ENSG00000133477	Vitamin D
TNRC6B	protein_coding	ENSG00000100354	Vitamin D
ADSL	protein_coding	ENSG00000239900	Vitamin D
SGSM3	protein_coding	ENSG00000100359	Vitamin D
MKL1	protein_coding	ENSG00000196588	Vitamin D
MCHR1	protein_coding	ENSG00000128285	Vitamin D
SLC25A17	protein_coding	ENSG00000100372	Vitamin D
ST13	protein_coding	ENSG00000100380	Vitamin D
XPNPEP3	protein_coding	ENSG00000196236	Vitamin D
DNAJB7	protein_coding	ENSG00000172404	Vitamin D
RBX1	protein_coding	ENSG00000100387	Vitamin D
EP300	protein_coding	ENSG00000100393	Vitamin D
L3MBTL2	protein_coding	ENSG00000100395	Vitamin D
CHADL	protein_coding	ENSG00000100399	Vitamin D
RANGAP1	protein_coding	ENSG00000100401	Vitamin D
ZC3H7B	protein_coding	ENSG00000100403	Vitamin D
TEF	protein_coding	ENSG00000167074	Vitamin D
TOB2	protein_coding	ENSG00000183864	Vitamin D
PHF5A	protein_coding	ENSG00000100410	Vitamin D
ACO2	protein_coding	ENSG00000100412	Vitamin D
POLR3H	protein_coding	ENSG00000100413	Vitamin D
CSDC2	protein_coding	ENSG00000172346	Vitamin D
PMM1	protein_coding	ENSG00000100417	Vitamin D
DESI1	protein_coding	ENSG00000100418	Vitamin D
XRCC6	protein_coding	ENSG00000196419	Vitamin D
NHP2L1	protein_coding	ENSG00000100138	Vitamin D
C22orf46	protein_coding	ENSG00000184208	Vitamin D
MEI1	protein_coding	ENSG00000167077	Vitamin D
CCDC134	protein_coding	ENSG00000100147	Vitamin D
SREBF2	protein_coding	ENSG00000198911	Vitamin D
SHISA8	protein_coding	ENSG00000234965	Vitamin D
TNFRSF13C	protein_coding	ENSG00000159958	Vitamin D
CENPM	protein_coding	ENSG00000100162	Vitamin D
SEPT3	protein_coding	ENSG00000100167	Vitamin D
WBP2NL	protein_coding	ENSG00000183066	Vitamin D
NAGA	protein_coding	ENSG00000198951	Vitamin D
FAM109B	protein_coding	ENSG00000177096	Vitamin D
SMDT1	protein_coding	ENSG00000183172	Vitamin D
NDUFA6	protein_coding	ENSG00000184983	Vitamin D
CYP2D6	protein_coding	ENSG00000100197	Vitamin D
TCF20	protein_coding	ENSG00000100207	Vitamin D
NFAM1	protein_coding	ENSG00000235568	Vitamin D
RRP7A	protein_coding	ENSG00000189306	Vitamin D
SERHL2	protein_coding	ENSG00000183569	Vitamin D
POLDIP3	protein_coding	ENSG00000100227	Vitamin D
CYB5R3	protein_coding	ENSG00000100243	Vitamin D
ATP5L2	protein_coding	ENSG00000249222	Vitamin D
A4GALT	protein_coding	ENSG00000128274	Vitamin D
ARFGAP3	protein_coding	ENSG00000242247	Vitamin D
PACSIN2	protein_coding	ENSG00000100266	Vitamin D
TTLL1	protein_coding	ENSG00000100271	Vitamin D
BIK	protein_coding	ENSG00000100290	Vitamin D
MCAT	protein_coding	ENSG00000100294	Vitamin D
TSPO	protein_coding	ENSG00000100300	Vitamin D
TTLL12	protein_coding	ENSG00000100304	Vitamin D
SCUBE1	protein_coding	ENSG00000159307	Vitamin D
MPPED1	protein_coding	ENSG00000186732	Vitamin D
EFCAB6	protein_coding	ENSG00000186976	Vitamin D
SULT4A1	protein_coding	ENSG00000130540	Vitamin D
PNPLA5	protein_coding	ENSG00000100341	Vitamin D
PNPLA3	protein_coding	ENSG00000100344	Vitamin D
SAMM50	protein_coding	ENSG00000100347	Vitamin D
PARVB	protein_coding	ENSG00000188677	Vitamin D
PARVG	protein_coding	ENSG00000138964	Vitamin D
KIAA1644	protein_coding	ENSG00000138944	Vitamin D
LDOC1L	protein_coding	ENSG00000188636	Vitamin D
PRR5	protein_coding	ENSG00000186654	Vitamin D
ARHGAP8	protein_coding	ENSG00000241484	Vitamin D
PHF21B	protein_coding	ENSG00000056487	Vitamin D
NUP50	protein_coding	ENSG00000093000	Vitamin D
KIAA0930	protein_coding	ENSG00000100364	Vitamin D
UPK3A	protein_coding	ENSG00000100373	Vitamin D
FAM118A	protein_coding	ENSG00000100376	Vitamin D
SMC1B	protein_coding	ENSG00000077935	Vitamin D
RIBC2	protein_coding	ENSG00000128408	Vitamin D
FBLN1	protein_coding	ENSG00000077942	Vitamin D
ATXN10	protein_coding	ENSG00000130638	Vitamin D
WNT7B	protein_coding	ENSG00000188064	Vitamin D
C22orf26	protein_coding	ENSG00000182257	Vitamin D
FLJ27365	protein_coding	ENSG00000197182	Vitamin D
PPARA	protein_coding	ENSG00000186951	Vitamin D
CDPF1	protein_coding	ENSG00000205643	Vitamin D
PKDREJ	protein_coding	ENSG00000130943	Vitamin D
TTC38	protein_coding	ENSG00000075234	Vitamin D
GTSE1	protein_coding	ENSG00000075218	Vitamin D
TRMU	protein_coding	ENSG00000100416	Vitamin D
CELSR1	protein_coding	ENSG00000075275	Vitamin D
GRAMD4	protein_coding	ENSG00000075240	Vitamin D
CERK	protein_coding	ENSG00000100422	Vitamin D
TBC1D22A	protein_coding	ENSG00000054611	Vitamin D
FAM19A5	protein_coding	ENSG00000219438	Vitamin D
C22orf34	protein_coding	ENSG00000188511	Vitamin D
BRD1	protein_coding	ENSG00000100425	Vitamin D
ZBED4	protein_coding	ENSG00000100426	Vitamin D
ALG12	protein_coding	ENSG00000182858	Vitamin D
CRELD2	protein_coding	ENSG00000184164	Vitamin D
PIM3	protein_coding	ENSG00000198355	Vitamin D
IL17REL	protein_coding	ENSG00000188263	Vitamin D
TTLL8	protein_coding	ENSG00000138892	Vitamin D
MLC1	protein_coding	ENSG00000100427	Vitamin D
MOV10L1	protein_coding	ENSG00000073146	Vitamin D
PANX2	protein_coding	ENSG00000073150	Vitamin D
TRABD	protein_coding	ENSG00000170638	Vitamin D
SELO	protein_coding	ENSG00000073169	Vitamin D
TUBGCP6	protein_coding	ENSG00000128159	Vitamin D
HDAC10	protein_coding	ENSG00000100429	Vitamin D
MAPK12	protein_coding	ENSG00000188130	Vitamin D
MAPK11	protein_coding	ENSG00000185386	Vitamin D
PLXNB2	protein_coding	ENSG00000196576	Vitamin D
DENND6B	protein_coding	ENSG00000205593	Vitamin D
PPP6R2	protein_coding	ENSG00000100239	Vitamin D
SBF1	protein_coding	ENSG00000100241	Vitamin D
ADM2	protein_coding	ENSG00000128165	Vitamin D
MIOX	protein_coding	ENSG00000100253	Vitamin D
LMF2	protein_coding	ENSG00000100258	Vitamin D
NCAPH2	protein_coding	ENSG00000025770	Vitamin D
SCO2	protein_coding	ENSG00000130489	Vitamin D
TYMP	protein_coding	ENSG00000025708	Vitamin D
ODF3B	protein_coding	ENSG00000177989	Vitamin D
KLHDC7B	protein_coding	ENSG00000130487	Vitamin D
SYCE3	protein_coding	ENSG00000217442	Vitamin D
CPT1B	protein_coding	ENSG00000205560	Vitamin D
CHKB	protein_coding	ENSG00000100288	Vitamin D
MAPK8IP2	protein_coding	ENSG00000008735	Vitamin D
ARSA	protein_coding	ENSG00000100299	Vitamin D
SHANK3	protein_coding	ENSG00000251322	Vitamin D
ACR	protein_coding	ENSG00000100312	Vitamin D
RABL2B	protein_coding	ENSG00000079974	Vitamin D

### Sheet: ST4_MainRes
Disease name - Gene List	Tissue	GeneExpFeature	Mean.disease_genelist	Mean.control_genelist	Median.disease_genelist	Median.control_genelist	N.disease_genelist	N.control_genelist	AndersonDarling.P.value	Ttest.P.value
AD-Finemapped	WholeBlood	Abs. expression	3.27588	2.12531	6.84405	1.72374	99	17867	4.4633e-08	9.87703e-06
AD-Finemapped	BrainFrontalCortexBA9	Abs. expression	4.10619	3.69786	16.806	13.8412	99	17867	0.11569	0.0626698
AD-Finemapped	AdiposeSubcutaneous	Abs. expression	4.41902	3.51872	25.7797	13.0941	99	17867	0.00037487	0.000268605
AD-Finemapped	MuscleSkeletal	Abs. expression	3.15829	2.82855	6.12072	4.95808	99	17867	0.020751	0.0956302
AD-Finemapped	ArteryTibial	Abs. expression	3.75275	3.31696	13.3675	10.1324	99	17867	0.018706	0.0505613
AD-Finemapped	ArteryCoronary	Abs. expression	4.20747	3.46696	18.5923	12.2878	99	17867	0.0027726	0.00205759
AD-Finemapped	HeartAtrialAppendage	Abs. expression	3.80972	3.32027	12.5489	10.0398	99	17867	0.013527	0.0224389
AD-Finemapped	AdiposeVisceralOmentum	Abs. expression	4.39544	3.52699	22.2904	12.8346	99	17867	0.0005387	0.00034054
AD-Finemapped	Ovary	Abs. expression	3.9053	3.44315	13.8869	12.234	99	17867	0.01413	0.0352538
AD-Finemapped	Uterus	Abs. expression	4.08943	3.58536	17.4488	14.4205	99	17867	0.012912	0.0223696
AD-Finemapped	Vagina	Abs. expression	4.13392	3.59587	17.4499	13.9835	99	17867	0.018738	0.0133897
AD-Finemapped	BreastMammaryTissue	Abs. expression	4.38713	3.64326	24.3288	14.627	99	17867	0.0033369	0.00146087
AD-Finemapped	SkinNotSunExposedSuprapubic	Abs. expression	3.91354	3.4847	17.4413	12.0264	99	17867	0.053225	0.0399798
AD-Finemapped	MinorSalivaryGland	Abs. expression	4.17198	3.54866	18.8499	13.1755	99	17867	0.010159	0.00402128
AD-Finemapped	BrainCortex	Abs. expression	4.192	3.76512	17.0393	14.8507	99	17867	0.098065	0.050751
AD-Finemapped	AdrenalGland	Abs. expression	4.22147	3.51179	17.4793	12.393	99	17867	0.0084395	0.00519834
AD-Finemapped	Thyroid	Abs. expression	4.4079	3.75645	22.9342	16.6078	99	17867	0.0096837	0.00654612
AD-Finemapped	Lung	Abs. expression	4.79851	3.68776	32.0861	14.707	99	17867	8.0679e-06	5.11216e-06
AD-Finemapped	Spleen	Abs. expression	4.96888	3.60246	36.341	13.993	99	17867	1.8349e-08	1.30455e-07
AD-Finemapped	Pancreas	Abs. expression	2.57151	2.3233	3.86743	3.52497	99	17867	0.060937	0.103472
AD-Finemapped	EsophagusMuscularis	Abs. expression	4.03177	3.48089	15.3264	12.368	99	17867	0.0066711	0.0119753
AD-Finemapped	EsophagusMucosa	Abs. expression	3.57003	3.20748	11.0109	8.98264	99	17867	0.063417	0.0630993
AD-Finemapped	EsophagusGastroesophagealJunction	Abs. expression	4.07032	3.50085	15.9131	12.662	99	17867	0.0066963	0.00975869
AD-Finemapped	Stomach	Abs. expression	3.98133	3.51627	14.895	12.6279	99	17867	0.023621	0.0222077
AD-Finemapped	ColonSigmoid	Abs. expression	4.05627	3.51189	15.0142	12.7036	99	17867	0.0084768	0.0138421
AD-Finemapped	SmallIntestineTerminalIleum	Abs. expression	4.73664	3.79749	29.8296	16.887	99	17867	0.00013378	3.67751e-05
AD-Finemapped	ColonTransverse	Abs. expression	4.33507	3.74673	22.6133	15.8024	99	17867	0.012945	0.00668139
AD-Finemapped	Prostate	Abs. expression	4.44855	3.78629	21.9733	16.4977	99	17867	0.0064492	0.0022642
AD-Finemapped	Testis	Abs. expression	4.26651	4.11901	19.2418	18.5005	99	17867	0.57451	0.246912
AD-Finemapped	SkinSunExposedLowerleg	Abs. expression	3.94397	3.50096	15.637	12.3214	99	17867	0.058368	0.0344094
AD-Finemapped	NerveTibial	Abs. expression	4.49586	3.67623	23.825	15.5655	99	17867	0.0018388	0.000445144
AD-Finemapped	HeartLeftVentricle	Abs. expression	3.62092	3.1666	11.5546	8.24205	99	17867	0.010692	0.0324694
AD-Finemapped	Pituitary	Abs. expression	4.01611	3.61509	15.6036	13.7717	99	17867	0.067308	0.0386945
AD-Finemapped	BrainCerebellum	Abs. expression	4.03696	3.78524	14.7318	16.39	99	17867	0.16506	0.178485
AD-Finemapped	ArteryAorta	Abs. expression	4.02378	3.3641	14.0574	10.5071	99	17867	0.0046684	0.00614161
AD-Finemapped	BrainCerebellarHemisphere	Abs. expression	3.97929	3.72094	12.868	15.5601	99	17867	0.122	0.1747
AD-Finemapped	BrainCaudatebasalganglia	Abs. expression	4.26957	3.7665	19.6417	15.4132	99	17867	0.061974	0.023784
AD-Finemapped	BrainNucleusaccumbensbasalganglia	Abs. expression	4.14563	3.73166	17.2555	14.8169	99	17867	0.10678	0.0527599
AD-Finemapped	BrainPutamenbasalganglia	Abs. expression	4.2062	3.71929	17.6217	14.5812	99	17867	0.064959	0.0284364
AD-Finemapped	BrainHypothalamus	Abs. expression	4.32036	3.83636	19.0317	16.2545	99	17867	0.065847	0.0245597
AD-Finemapped	BrainSpinalcordcervicalc1	Abs. expression	4.41702	3.55699	21.1383	12.2558	99	17867	0.001111	0.000306047
AD-Finemapped	Liver	Abs. expression	3.66297	2.93772	9.30447	6.17416	99	17867	0.00097301	0.00212789
AD-Finemapped	BrainHippocampus	Abs. expression	4.29325	3.75937	18.5943	15.0195	99	17867	0.054315	0.0178734
AD-Finemapped	BrainAnteriorcingulatecortexBA24	Abs. expression	4.13962	3.70528	15.645	14.0794	99	17867	0.085416	0.0471971
AD-Finemapped	BrainSubstantianigra	Abs. expression	4.34864	3.67768	18.2982	13.9756	99	17867	0.0098497	0.00407291
AD-Finemapped	BrainAmygdala	Abs. expression	4.23241	3.69742	17.2883	13.9542	99	17867	0.044693	0.0179976
AD-Finemapped	WholeBlood	Relative expression	0.043279	0.0186005	0.00496867	0.0024216	99	17867	1.8076e-08	0.00616522
AD-Finemapped	BrainFrontalCortexBA9	Relative expression	0.031299	0.0326423	0.0154801	0.0170306	99	17867	0.24862	0.64154
AD-Finemapped	AdiposeSubcutaneous	Relative expression	0.0326449	0.0255198	0.0201152	0.0170434	99	17867	0.00016304	0.00242313
AD-Finemapped	MuscleSkeletal	Relative expression	0.018754	0.0209143	0.0042391	0.00600264	99	17867	0.055394	0.704854
AD-Finemapped	ArteryTibial	Relative expression	0.0202136	0.0219167	0.0109329	0.01347	99	17867	0.022048	0.804733
AD-Finemapped	ArteryCoronary	Relative expression	0.0256932	0.0230888	0.0180061	0.0161672	99	17867	0.009977	0.0673751
AD-Finemapped	HeartAtrialAppendage	Relative expression	0.0230333	0.0218281	0.0120254	0.0128877	99	17867	0.057291	0.400795
AD-Finemapped	AdiposeVisceralOmentum	Relative expression	0.0322193	0.0253066	0.0195841	0.0166785	99	17867	0.00055813	0.0120597
AD-Finemapped	Ovary	Relative expression	0.0286448	0.0251512	0.0149418	0.0155679	99	17867	0.012643	0.288705
AD-Finemapped	Uterus	Relative expression	0.0245093	0.0263472	0.0171224	0.0186203	99	17867	0.025652	0.861019
AD-Finemapped	Vagina	Relative expression	0.0251756	0.0265419	0.0159693	0.0174239	99	17867	0.080929	0.72959
AD-Finemapped	BreastMammaryTissue	Relative expression	0.0296413	0.0263534	0.0210425	0.0190198	99	17867	0.015889	0.0478679
AD-Finemapped	SkinNotSunExposedSuprapubic	Relative expression	0.0251964	0.031099	0.0144636	0.0144575	99	17867	0.30848	0.969448
AD-Finemapped	MinorSalivaryGland	Relative expression	0.025928	0.0280412	0.0177456	0.01642	99	17867	0.062467	0.866607
AD-Finemapped	BrainCortex	Relative expression	0.031741	0.033155	0.0168927	0.0183246	99	17867	0.25985	0.656291
AD-Finemapped	AdrenalGland	Relative expression	0.0301139	0.0270082	0.0178793	0.0162287	99	17867	0.015874	0.143892
AD-Finemapped	Thyroid	Relative expression	0.0309261	0.0325534	0.021449	0.0206944	99	17867	0.071757	0.753452
AD-Finemapped	Lung	Relative expression	0.0472428	0.0307421	0.0257749	0.0183987	99	17867	1.9082e-08	0.000256211
AD-Finemapped	Spleen	Relative expression	0.0810924	0.0364982	0.0249012	0.0170237	99	17867	8.9595e-10	6.63081e-05
AD-Finemapped	Pancreas	Relative expression	0.00726845	0.0117508	0.00318404	0.00431266	99	17867	0.027565	0.999868
AD-Finemapped	EsophagusMuscularis	Relative expression	0.0239888	0.0232063	0.0131612	0.0165107	99	17867	0.015792	0.368542
AD-Finemapped	EsophagusMucosa	Relative expression	0.0205722	0.0249733	0.00953332	0.0106079	99	17867	0.17938	0.898504
AD-Finemapped	EsophagusGastroesophagealJunction	Relative expression	0.0245506	0.0233053	0.0152667	0.0170674	99	17867	0.014357	0.301157
AD-Finemapped	Stomach	Relative expression	0.0232625	0.0256034	0.014074	0.0160428	99	17867	0.047782	0.866357
AD-Finemapped	ColonSigmoid	Relative expression	0.0244628	0.024134	0.0138591	0.0168193	99	17867	0.0093618	0.451734
AD-Finemapped	SmallIntestineTerminalIleum	Relative expression	0.0450283	0.0365575	0.0234544	0.0204054	99	17867	0.00026331	0.0262709
AD-Finemapped	ColonTransverse	Relative expression	0.0280093	0.0316029	0.0205166	0.0201086	99	17867	0.069429	0.973421
AD-Finemapped	Prostate	Relative expression	0.0308453	0.030542	0.0207751	0.020902	99	17867	0.047784	0.443027
AD-Finemapped	Testis	Relative expression	0.0628537	0.10847	0.0143936	0.0216037	99	17867	0.0023751	0.998646
AD-Finemapped	SkinSunExposedLowerleg	Relative expression	0.0248866	0.0309599	0.0144378	0.0144682	99	17867	0.42852	0.985699
AD-Finemapped	NerveTibial	Relative expression	0.0351119	0.0292606	0.0229359	0.0193028	99	17867	0.0049211	0.032376
AD-Finemapped	HeartLeftVentricle	Relative expression	0.0208853	0.0205364	0.0104506	0.0104526	99	17867	0.057104	0.4681
AD-Finemapped	Pituitary	Relative expression	0.0320216	0.0300298	0.012858	0.016764	99	17867	0.0075518	0.392687
AD-Finemapped	BrainCerebellum	Relative expression	0.0334733	0.0396532	0.0138828	0.0195869	99	17867	0.035135	0.911052
AD-Finemapped	ArteryAorta	Relative expression	0.0236858	0.0227543	0.0148835	0.0143141	99	17867	0.016188	0.304803
AD-Finemapped	BrainCerebellarHemisphere	Relative expression	0.0328623	0.0383333	0.0127694	0.0191221	99	17867	0.037839	0.887679
AD-Finemapped	BrainCaudatebasalganglia	Relative expression	0.0298024	0.0315006	0.017712	0.0188837	99	17867	0.1745	0.70473
AD-Finemapped	BrainNucleusaccumbensbasalganglia	Relative expression	0.027974	0.0319606	0.0154771	0.0183701	99	17867	0.096385	0.929053
AD-Finemapped	BrainPutamenbasalganglia	Relative expression	0.0286358	0.029787	0.0154923	0.0179773	99	17867	0.1934	0.647228
AD-Finemapped	BrainHypothalamus	Relative expression	0.0292814	0.0337295	0.018639	0.0201189	99	17867	0.0655	0.979095
AD-Finemapped	BrainSpinalcordcervicalc1	Relative expression	0.0357454	0.0271605	0.0175294	0.0152374	99	17867	0.0016094	0.0158809
AD-Finemapped	Liver	Relative expression	0.0226645	0.030208	0.00906293	0.00761289	99	17867	0.000423	0.979154
AD-Finemapped	BrainHippocampus	Relative expression	0.0288435	0.0303177	0.0187465	0.0185814	99	17867	0.37339	0.753767
AD-Finemapped	BrainAnteriorcingulatecortexBA24	Relative expression	0.0283386	0.0308831	0.015505	0.01712	99	17867	0.29922	0.833873
AD-Finemapped	BrainSubstantianigra	Relative expression	0.0315873	0.0276853	0.0167319	0.0173233	99	17867	0.059098	0.0822947
AD-Finemapped	BrainAmygdala	Relative expression	0.0276504	0.0287766	0.0172879	0.0173588	99	17867	0.25992	0.702703
AD-PoPS	WholeBlood	Abs. expression	3.73033	2.11519	9.98354	1.708	183	17783	3.6203e-23	1.71619e-13
AD-PoPS	BrainFrontalCortexBA9	Abs. expression	4.58836	3.69097	22.7667	13.7975	183	17783	1.3924e-06	1.49783e-05
AD-PoPS	AdiposeSubcutaneous	Abs. expression	5.02716	3.50821	31.7309	13.0102	183	17783	7.2084e-18	2.69241e-13
AD-PoPS	MuscleSkeletal	Abs. expression	3.45137	2.82397	8.17709	4.94131	183	17783	0.00016008	0.00110805
AD-PoPS	ArteryTibial	Abs. expression	4.3359	3.3089	22.5245	10.0868	183	17783	4.4312e-09	8.79204e-07
AD-PoPS	ArteryCoronary	Abs. expression	4.75599	3.45781	25.3479	12.1769	183	17783	3.0427e-13	2.18329e-10
AD-PoPS	HeartAtrialAppendage	Abs. expression	4.3388	3.31252	15.537	10.0216	183	17783	9.938e-09	2.54823e-07
AD-PoPS	AdiposeVisceralOmentum	Abs. expression	5.11232	3.51551	33.8126	12.7477	183	17783	9.6839e-20	4.75446e-14
AD-PoPS	Ovary	Abs. expression	4.17298	3.43821	19.3028	12.2202	183	17783	4.2963e-06	0.000116709
AD-PoPS	Uterus	Abs. expression	4.52634	3.57849	26.665	14.3379	183	17783	2.7684e-08	1.57622e-06
AD-PoPS	Vagina	Abs. expression	4.5592	3.58895	24.434	13.9171	183	17783	1.7084e-08	1.81948e-07
AD-PoPS	BreastMammaryTissue	Abs. expression	4.93219	3.63413	31.1106	14.506	183	17783	3.4026e-14	6.17941e-11
AD-PoPS	SkinNotSunExposedSuprapubic	Abs. expression	4.33932	3.47829	24.2938	11.971	183	17783	3.272e-07	5.08894e-06
AD-PoPS	MinorSalivaryGland	Abs. expression	4.55502	3.54178	27.5646	13.1342	183	17783	4.2418e-10	1.8648e-08
AD-PoPS	BrainCortex	Abs. expression	4.64166	3.75848	22.3079	14.7864	183	17783	1.5564e-06	1.65531e-05
AD-PoPS	AdrenalGland	Abs. expression	4.6198	3.50434	28.9426	12.3386	183	17783	3.0823e-10	7.3545e-08
AD-PoPS	Thyroid	Abs. expression	4.81798	3.74916	30.1784	16.5603	183	17783	2.1789e-09	3.83164e-08
AD-PoPS	Lung	Abs. expression	5.28445	3.67751	42.2075	14.5816	183	17783	3.4305e-21	5.46438e-16
AD-PoPS	Spleen	Abs. expression	5.32881	3.5923	46.4268	13.901	183	17783	2.4852e-24	2.0477e-16
AD-PoPS	Pancreas	Abs. expression	2.93018	2.31844	6.18402	3.51108	183	17783	2.2733e-06	7.26081e-05
AD-PoPS	EsophagusMuscularis	Abs. expression	4.52802	3.47318	23.3564	12.2762	183	17783	4.8118e-09	1.32993e-07
AD-PoPS	EsophagusMucosa	Abs. expression	3.95545	3.2018	15.1378	8.93896	183	17783	2.117e-06	2.61894e-05
AD-PoPS	EsophagusGastroesophagealJunction	Abs. expression	4.55581	3.49316	23.3854	12.5671	183	17783	4.1626e-09	9.53442e-08
AD-PoPS	Stomach	Abs. expression	4.51149	3.50861	22.085	12.5572	183	17783	3.3262e-09	4.27318e-08
AD-PoPS	ColonSigmoid	Abs. expression	4.54604	3.50428	25.1058	12.5892	183	17783	3.0087e-09	1.7675e-07
AD-PoPS	SmallIntestineTerminalIleum	Abs. expression	5.30152	3.78724	44.7112	16.7319	183	17783	1.6469e-20	3.47001e-17
AD-PoPS	ColonTransverse	Abs. expression	4.88747	3.73827	31.5839	15.6906	183	17783	3.0526e-11	7.07717e-10
AD-PoPS	Prostate	Abs. expression	4.78244	3.77972	28.5301	16.4696	183	17783	1.4285e-08	3.60463e-08
AD-PoPS	Testis	Abs. expression	4.30082	4.11796	16.7664	18.5247	183	17783	0.14551	0.147711
AD-PoPS	SkinSunExposedLowerleg	Abs. expression	4.38146	3.49437	25.8351	12.2452	183	17783	1.1445e-07	2.32625e-06
AD-PoPS	NerveTibial	Abs. expression	4.92075	3.66799	31.81	15.4774	183	17783	2.2386e-12	1.34768e-10
AD-PoPS	HeartLeftVentricle	Abs. expression	4.05057	3.16004	13.3813	8.2243	183	17783	5.7972e-07	8.71074e-06
AD-PoPS	Pituitary	Abs. expression	4.35323	3.60972	22.4743	13.6948	183	17783	1.1358e-05	9.48082e-06
AD-PoPS	BrainCerebellum	Abs. expression	4.38618	3.78046	22.667	16.3383	183	17783	0.00025671	0.00246652
AD-PoPS	ArteryAorta	Abs. expression	4.52897	3.35579	21.9572	10.4696	183	17783	3.0914e-11	1.30321e-08
AD-PoPS	BrainCerebellarHemisphere	Abs. expression	4.31143	3.7163	23.0263	15.5256	183	17783	0.00025743	0.00314928
AD-PoPS	BrainCaudatebasalganglia	Abs. expression	4.91225	3.75751	29.252	15.3524	183	17783	2.0848e-10	2.12518e-08
AD-PoPS	BrainNucleusaccumbensbasalganglia	Abs. expression	4.7597	3.72339	25.7043	14.7279	183	17783	1.1443e-08	3.9822e-07
AD-PoPS	BrainPutamenbasalganglia	Abs. expression	4.85896	3.71027	27.5786	14.4637	183	17783	4.7369e-10	2.78023e-08
AD-PoPS	BrainHypothalamus	Abs. expression	4.89507	3.82816	28.605	16.147	183	17783	7.2289e-09	1.00103e-07
AD-PoPS	BrainSpinalcordcervicalc1	Abs. expression	4.77691	3.54922	26.2433	12.1764	183	17783	5.64e-11	3.57926e-09
AD-PoPS	Liver	Abs. expression	4.42287	2.92648	16.0819	6.13173	183	17783	3.8911e-15	5.70845e-10
AD-PoPS	BrainHippocampus	Abs. expression	4.80521	3.75158	28.4781	14.9271	183	17783	1.6681e-08	2.23332e-07
AD-PoPS	BrainAnteriorcingulatecortexBA24	Abs. expression	4.65594	3.69791	23.8854	14.038	183	17783	3.8365e-07	3.18862e-06
AD-PoPS	BrainSubstantianigra	Abs. expression	4.90877	3.66875	26.0713	13.8836	183	17783	3.7133e-11	3.05124e-09
AD-PoPS	BrainAmygdala	Abs. expression	4.76093	3.68945	26.0302	13.8569	183	17783	6.4847e-09	1.7892e-07
AD-PoPS	WholeBlood	Relative expression	0.0534136	0.0183796	0.00601353	0.00241054	183	17783	1.1692e-15	5.05227e-05
AD-PoPS	BrainFrontalCortexBA9	Relative expression	0.0301698	0.0326603	0.0126705	0.0170495	183	17783	0.0062343	0.808023
AD-PoPS	AdiposeSubcutaneous	Relative expression	0.0337487	0.0254747	0.020745	0.0170317	183	17783	1.4647e-08	4.44828e-05
AD-PoPS	MuscleSkeletal	Relative expression	0.0142466	0.0209709	0.0038299	0.00601971	183	17783	0.01904	0.999967
AD-PoPS	ArteryTibial	Relative expression	0.0224783	0.0219014	0.0117017	0.0134752	183	17783	0.010131	0.364819
AD-PoPS	ArteryCoronary	Relative expression	0.0262956	0.0230703	0.0171344	0.0161815	183	17783	0.00074631	0.0111204
AD-PoPS	HeartAtrialAppendage	Relative expression	0.0200012	0.0218536	0.0120534	0.0128927	183	17783	0.022482	0.895909
AD-PoPS	AdiposeVisceralOmentum	Relative expression	0.0368927	0.0252259	0.0205619	0.0166642	183	17783	3.1109e-12	3.161e-06
AD-PoPS	Ovary	Relative expression	0.0202919	0.0252206	0.0104747	0.0156285	183	17783	0.00029968	0.998764
AD-PoPS	Uterus	Relative expression	0.0249099	0.0263518	0.0150946	0.018643	183	17783	0.0068183	0.836563
AD-PoPS	Vagina	Relative expression	0.0244147	0.0265562	0.0154901	0.0174238	183	17783	0.13467	0.925081
AD-PoPS	BreastMammaryTissue	Relative expression	0.0300704	0.0263335	0.0204633	0.0190227	183	17783	0.0018158	0.00983245
AD-PoPS	SkinNotSunExposedSuprapubic	Relative expression	0.0216216	0.0311637	0.0129269	0.0144712	183	17783	0.040828	1
AD-PoPS	MinorSalivaryGland	Relative expression	0.0237351	0.0280738	0.0154921	0.0164421	183	17783	0.050955	0.999386
AD-PoPS	BrainCortex	Relative expression	0.0297154	0.0331826	0.0131347	0.0183665	183	17783	0.0019669	0.905063
AD-PoPS	AdrenalGland	Relative expression	0.0311409	0.0269829	0.0162414	0.0162312	183	17783	0.023178	0.106317
AD-PoPS	Thyroid	Relative expression	0.032077	0.0325493	0.0191472	0.0207297	183	17783	0.020277	0.580057
AD-PoPS	Lung	Relative expression	0.0463533	0.0306733	0.0248356	0.0183796	183	17783	7.41e-18	6.2938e-08
AD-PoPS	Spleen	Relative expression	0.0830221	0.0362676	0.023933	0.0169918	183	17783	1.5692e-15	8.81824e-08
AD-PoPS	Pancreas	Relative expression	0.00805084	0.011764	0.0027896	0.00432026	183	17783	0.00084824	0.981634
AD-PoPS	EsophagusMuscularis	Relative expression	0.024052	0.0232019	0.0153815	0.0165087	183	17783	0.046457	0.290646
AD-PoPS	EsophagusMucosa	Relative expression	0.0179952	0.0250206	0.00857637	0.0106372	183	17783	0.025314	0.999979
AD-PoPS	EsophagusGastroesophagealJunction	Relative expression	0.0242691	0.0233023	0.0158637	0.0170674	183	17783	0.026989	0.252529
AD-PoPS	Stomach	Relative expression	0.0238869	0.0256081	0.0155133	0.0160356	183	17783	0.030126	0.853023
AD-PoPS	ColonSigmoid	Relative expression	0.0234895	0.0241424	0.0146248	0.0168192	183	17783	0.039551	0.677319
AD-PoPS	SmallIntestineTerminalIleum	Relative expression	0.0480192	0.0364867	0.0240544	0.0203936	183	17783	4.0574e-07	0.00645914
AD-PoPS	ColonTransverse	Relative expression	0.0289252	0.0316105	0.0208956	0.020094	183	17783	0.035936	0.975426
AD-PoPS	Prostate	Relative expression	0.0285405	0.0305643	0.0183026	0.0209338	183	17783	0.0081188	0.868434
AD-PoPS	Testis	Relative expression	0.0309323	0.109014	0.0100629	0.0216633	183	17783	3.0532e-16	1
AD-PoPS	SkinSunExposedLowerleg	Relative expression	0.0216339	0.031022	0.0130746	0.014483	183	17783	0.04926	1
AD-PoPS	NerveTibial	Relative expression	0.0315306	0.0292698	0.0183654	0.0193322	183	17783	0.017237	0.18653
AD-PoPS	HeartLeftVentricle	Relative expression	0.0183391	0.020561	0.00888694	0.0104787	183	17783	0.014588	0.869522
AD-PoPS	Pituitary	Relative expression	0.0240411	0.0301025	0.0116366	0.0168159	183	17783	1.2094e-06	0.967968
AD-PoPS	BrainCerebellum	Relative expression	0.0332149	0.039685	0.0104453	0.0195964	183	17783	0.00091067	0.953901
AD-PoPS	ArteryAorta	Relative expression	0.0246463	0.02274	0.0146208	0.0143146	183	17783	0.0042221	0.139116
AD-PoPS	BrainCerebellarHemisphere	Relative expression	0.0331523	0.0383561	0.00837909	0.0191284	183	17783	0.00084928	0.899111
AD-PoPS	BrainCaudatebasalganglia	Relative expression	0.0311671	0.0314946	0.0180877	0.0188794	183	17783	0.058728	0.563966
AD-PoPS	BrainNucleusaccumbensbasalganglia	Relative expression	0.028954	0.0319694	0.0166538	0.0183647	183	17783	0.058085	0.938878
AD-PoPS	BrainPutamenbasalganglia	Relative expression	0.0297812	0.0297806	0.0180386	0.0179682	183	17783	0.043457	0.499888
AD-PoPS	BrainHypothalamus	Relative expression	0.0303863	0.0337392	0.0158374	0.0201366	183	17783	0.009404	0.954326
AD-PoPS	BrainSpinalcordcervicalc1	Relative expression	0.0325576	0.0271527	0.0157369	0.015247	183	17783	0.034159	0.0831351
AD-PoPS	Liver	Relative expression	0.0658256	0.0297995	0.00813155	0.00761054	183	17783	1.8923e-05	0.00600288
AD-PoPS	BrainHippocampus	Relative expression	0.0276037	0.0303375	0.0150427	0.0185969	183	17783	0.024116	0.947022
AD-PoPS	BrainAnteriorcingulatecortexBA24	Relative expression	0.028989	0.0308885	0.0122602	0.0171357	183	17783	0.0094599	0.791772
AD-PoPS	BrainSubstantianigra	Relative expression	0.0313997	0.0276688	0.0174083	0.0173225	183	17783	0.015612	0.0436649
AD-PoPS	BrainAmygdala	Relative expression	0.0273877	0.0287846	0.0156007	0.0173778	183	17783	0.03026	0.784068
AD	WholeBlood	Abs. expression	3.20506	2.12618	5.8224	1.72689	91	17875	3.4148e-06	5.78672e-05
AD	BrainFrontalCortexBA9	Abs. expression	3.62991	3.70046	10.0922	13.8642	91	17875	0.35412	0.592151
AD	AdiposeSubcutaneous	Abs. expression	4.22815	3.5201	25.4431	13.122	91	17875	0.0074404	0.00913218
AD	MuscleSkeletal	Abs. expression	2.86597	2.83018	6.08176	4.96242	91	17875	0.80835	0.444777
AD	ArteryTibial	Abs. expression	3.46788	3.31861	9.50103	10.1854	91	17875	0.72632	0.307706
AD	ArteryCoronary	Abs. expression	3.90681	3.46882	17.8031	12.3016	91	17875	0.16023	0.0665271
AD	HeartAtrialAppendage	Abs. expression	3.46554	3.32224	10.923	10.0619	91	17875	0.45843	0.297941
AD	AdiposeVisceralOmentum	Abs. expression	4.18833	3.52843	22.2904	12.8537	91	17875	0.0083774	0.0126042
AD	Ovary	Abs. expression	3.61165	3.44485	13.4006	12.2563	91	17875	0.84184	0.275755
AD	Uterus	Abs. expression	3.83396	3.58689	15.9411	14.4267	91	17875	0.40312	0.194855
AD	Vagina	Abs. expression	3.80379	3.59779	16.1217	14.0073	91	17875	0.41853	0.223323
AD	BreastMammaryTissue	Abs. expression	4.18647	3.64461	22.7012	14.637	91	17875	0.027564	0.0321905
AD	SkinNotSunExposedSuprapubic	Abs. expression	3.68703	3.48604	15.1006	12.0355	91	17875	0.35997	0.23403
AD	MinorSalivaryGland	Abs. expression	3.95198	3.55006	17.5616	13.1935	91	17875	0.1338	0.0654154
AD	BrainCortex	Abs. expression	3.7358	3.76764	12.692	14.8837	91	17875	0.44834	0.54225
AD	AdrenalGland	Abs. expression	4.12599	3.51259	17.4793	12.3998	91	17875	0.032675	0.0258934
AD	Thyroid	Abs. expression	4.07443	3.75844	25.0477	16.6503	91	17875	0.12225	0.147207
AD	Lung	Abs. expression	4.62303	3.68915	31.845	14.7241	91	17875	0.00035103	0.000620087
AD	Spleen	Abs. expression	4.8308	3.60377	31.7047	14.0195	91	17875	1.7378e-06	1.99828e-05
AD	Pancreas	Abs. expression	2.45925	2.32399	3.94663	3.52497	91	17875	0.61833	0.259322
AD	EsophagusMuscularis	Abs. expression	3.72573	3.4827	15.8673	12.3872	91	17875	0.63609	0.188877
AD	EsophagusMucosa	Abs. expression	3.33199	3.20885	10.3251	9.00556	91	17875	0.53385	0.31488
AD	EsophagusGastroesophagealJunction	Abs. expression	3.74164	3.50278	15.8545	12.6785	91	17875	0.6552	0.192808
AD	Stomach	Abs. expression	3.71248	3.51784	13.4357	12.6338	91	17875	0.45247	0.234684
AD	ColonSigmoid	Abs. expression	3.70355	3.51393	14.2389	12.7136	91	17875	0.71617	0.246031
AD	SmallIntestineTerminalIleum	Abs. expression	4.53775	3.79892	32.6395	16.9039	91	17875	0.0036024	0.00342567
AD	ColonTransverse	Abs. expression	4.07761	3.7483	21.6973	15.8138	91	17875	0.20329	0.113464
AD	Prostate	Abs. expression	4.16398	3.78803	23.8107	16.5139	91	17875	0.091888	0.0889277
AD	Testis	Abs. expression	4.14929	4.11967	15.3543	18.5169	91	17875	0.25429	0.455664
AD	SkinSunExposedLowerleg	Abs. expression	3.70815	3.50236	14.3649	12.3215	91	17875	0.35966	0.22868
AD	NerveTibial	Abs. expression	4.18475	3.67818	22.3344	15.6305	91	17875	0.076358	0.0385874
AD	HeartLeftVentricle	Abs. expression	3.30822	3.1684	8.59643	8.25932	91	17875	0.67741	0.299767
AD	Pituitary	Abs. expression	3.7947	3.61639	14.3338	13.7814	91	17875	0.23942	0.247279
