## Additional File 2 - Main Analyses for "The Gene Expression Landscape of Disease Genes" (part 2 of 3)

### Sheet: ST4_MainRes (continued)
Disease name - Gene List	Tissue	GeneExpFeature	Mean.disease_genelist	Mean.control_genelist	Median.disease_genelist	Median.control_genelist	N.disease_genelist	N.control_genelist	AndersonDarling.P.value	Ttest.P.value
AD	BrainCerebellum	Abs. expression	3.62073	3.78747	8.6615	16.3975	91	17875	0.54424	0.712267
AD	ArteryAorta	Abs. expression	3.71741	3.36596	11.9806	10.5349	91	17875	0.29658	0.114712
AD	BrainCerebellarHemisphere	Abs. expression	3.55216	3.72323	9.50353	15.5848	91	17875	0.55407	0.716931
AD	BrainCaudatebasalganglia	Abs. expression	3.97167	3.76825	13.0602	15.455	91	17875	0.4251	0.253547
AD	BrainNucleusaccumbensbasalganglia	Abs. expression	3.84235	3.73339	12.3411	14.8288	91	17875	0.46657	0.3601
AD	BrainPutamenbasalganglia	Abs. expression	3.90977	3.72102	12.2977	14.6267	91	17875	0.42963	0.270155
AD	BrainHypothalamus	Abs. expression	3.95353	3.83845	12.977	16.2792	91	17875	0.44145	0.348955
AD	BrainSpinalcordcervicalc1	Abs. expression	3.97331	3.55963	16.2139	12.2856	91	17875	0.17144	0.0835511
AD	Liver	Abs. expression	3.75794	2.93756	9.96197	6.17506	91	17875	0.0050297	0.00582059
AD	BrainHippocampus	Abs. expression	3.88712	3.76167	12.5605	15.0605	91	17875	0.48487	0.337463
AD	BrainAnteriorcingulatecortexBA24	Abs. expression	3.68812	3.70777	10.4821	14.1407	91	17875	0.45664	0.526086
AD	BrainSubstantianigra	Abs. expression	3.97202	3.6799	13.9791	14.022	91	17875	0.22885	0.170883
AD	BrainAmygdala	Abs. expression	3.8279	3.69972	12.1612	13.9891	91	17875	0.41388	0.33589
AD	WholeBlood	Relative expression	0.0546284	0.0185537	0.00681647	0.00241717	91	17875	4.4755e-10	0.00230049
AD	BrainFrontalCortexBA9	Relative expression	0.0253425	0.032672	0.0119748	0.0170404	91	17875	0.0080513	0.984054
AD	AdiposeSubcutaneous	Relative expression	0.034711	0.0255124	0.0191851	0.0170506	91	17875	0.0011941	0.00295744
AD	MuscleSkeletal	Relative expression	0.0148962	0.020933	0.00468027	0.00600918	91	17875	0.21347	0.965117
AD	ArteryTibial	Relative expression	0.018633	0.0219239	0.00957941	0.0134767	91	17875	0.031549	0.912875
AD	ArteryCoronary	Relative expression	0.0242404	0.0230974	0.0163805	0.016197	91	17875	0.30164	0.28262
AD	HeartAtrialAppendage	Relative expression	0.0161598	0.0218636	0.0117644	0.0128941	91	17875	0.062871	0.999994
AD	AdiposeVisceralOmentum	Relative expression	0.0324193	0.0253087	0.019247	0.0166793	91	17875	0.00080253	0.00662338
AD	Ovary	Relative expression	0.0206894	0.0251933	0.00872166	0.0155925	91	17875	0.024713	0.947453
AD	Uterus	Relative expression	0.0243396	0.0263472	0.0167384	0.0186226	91	17875	0.43474	0.819802
AD	Vagina	Relative expression	0.0230964	0.0265519	0.0159677	0.0174265	91	17875	0.23782	0.925137
AD	BreastMammaryTissue	Relative expression	0.0295651	0.0263553	0.0201625	0.01903	91	17875	0.039635	0.0741667
AD	SkinNotSunExposedSuprapubic	Relative expression	0.0231522	0.0311068	0.014241	0.0144632	91	17875	0.87006	0.997922
AD	MinorSalivaryGland	Relative expression	0.0253142	0.0280434	0.0175195	0.01642	91	17875	0.31585	0.908011
AD	BrainCortex	Relative expression	0.0269648	0.0331787	0.0142891	0.018336	91	17875	0.019796	0.960167
AD	AdrenalGland	Relative expression	0.0332791	0.0269934	0.0187085	0.0162281	91	17875	0.020994	0.0645985
AD	Thyroid	Relative expression	0.0278141	0.0325686	0.0191505	0.0207111	91	17875	0.29333	0.980253
AD	Lung	Relative expression	0.0525865	0.0307223	0.0238611	0.0184093	91	17875	3.9961e-09	8.355e-05
AD	Spleen	Relative expression	0.0947034	0.0364488	0.0306575	0.0170249	91	17875	1.6068e-12	6.01626e-05
AD	Pancreas	Relative expression	0.00944987	0.0117377	0.00326987	0.00431251	91	17875	0.26455	0.83954
AD	EsophagusMuscularis	Relative expression	0.0219106	0.0232172	0.0156171	0.0165107	91	17875	0.39911	0.741695
AD	EsophagusMucosa	Relative expression	0.0205979	0.0249712	0.00857637	0.0105998	91	17875	0.3001	0.85161
AD	EsophagusGastroesophagealJunction	Relative expression	0.0219423	0.0233191	0.0158188	0.0170572	91	17875	0.24295	0.760363
AD	Stomach	Relative expression	0.0205018	0.0256164	0.0138235	0.0160423	91	17875	0.258	0.998893
AD	ColonSigmoid	Relative expression	0.0199137	0.0241573	0.0133322	0.0168119	91	17875	0.045173	0.994784
AD	SmallIntestineTerminalIleum	Relative expression	0.0495373	0.0365384	0.0263747	0.0204054	91	17875	2.8856e-06	0.00396194
AD	ColonTransverse	Relative expression	0.0268402	0.0316073	0.0193491	0.0201107	91	17875	0.73291	0.994722
AD	Prostate	Relative expression	0.0308336	0.0305422	0.0209709	0.020902	91	17875	0.5049	0.452708
AD	Testis	Relative expression	0.0739498	0.108393	0.0163981	0.0215836	91	17875	0.028169	0.968603
AD	SkinSunExposedLowerleg	Relative expression	0.0256128	0.0309535	0.0145642	0.0144659	91	17875	0.89244	0.882891
AD	NerveTibial	Relative expression	0.0325499	0.0292762	0.0216792	0.0193129	91	17875	0.036669	0.130537
AD	HeartLeftVentricle	Relative expression	0.0152697	0.0205651	0.00987025	0.0104537	91	17875	0.27517	0.999369
AD	Pituitary	Relative expression	0.0277544	0.0300524	0.0138331	0.016761	91	17875	0.085735	0.708703
AD	BrainCerebellum	Relative expression	0.0302454	0.0396669	0.00973341	0.0195779	91	17875	0.012512	0.974163
AD	ArteryAorta	Relative expression	0.0212585	0.0227671	0.0126161	0.0143217	91	17875	0.66714	0.774545
AD	BrainCerebellarHemisphere	Relative expression	0.0282725	0.0383542	0.00876522	0.0191179	91	17875	0.015188	0.991422
AD	BrainCaudatebasalganglia	Relative expression	0.0291823	0.031503	0.0172057	0.0188817	91	17875	0.29642	0.742552
AD	BrainNucleusaccumbensbasalganglia	Relative expression	0.0268483	0.0319646	0.016037	0.0183666	91	17875	0.11068	0.956186
AD	BrainPutamenbasalganglia	Relative expression	0.0277639	0.0297909	0.0135702	0.0179773	91	17875	0.16462	0.722541
AD	BrainHypothalamus	Relative expression	0.0264428	0.033742	0.0171	0.0201066	91	17875	0.036716	0.999082
AD	BrainSpinalcordcervicalc1	Relative expression	0.0289186	0.0271991	0.0159116	0.015247	91	17875	0.51239	0.320843
AD	Liver	Relative expression	0.0548719	0.0300407	0.0100073	0.00761289	91	17875	0.0064886	0.0724886
AD	BrainHippocampus	Relative expression	0.0256089	0.0303336	0.0145244	0.0185966	91	17875	0.074459	0.975924
AD	BrainAnteriorcingulatecortexBA24	Relative expression	0.0235668	0.0309063	0.0134382	0.0171314	91	17875	0.015536	0.997531
AD	BrainSubstantianigra	Relative expression	0.0285984	0.0277022	0.01461	0.0173343	91	17875	0.2905	0.382252
AD	BrainAmygdala	Relative expression	0.0239963	0.0287946	0.0145257	0.0173771	91	17875	0.10999	0.983128
ADHD-Finemapped	WholeBlood	Abs. expression	2.51511	2.1301	3.43583	1.73366	72	17894	0.22203	0.0966125
ADHD-Finemapped	BrainFrontalCortexBA9	Abs. expression	4.28283	3.69776	19.9244	13.8142	72	17894	0.032812	0.0160678
ADHD-Finemapped	AdiposeSubcutaneous	Abs. expression	4.05357	3.52155	20.2149	13.1268	72	17894	0.080192	0.0358178
ADHD-Finemapped	MuscleSkeletal	Abs. expression	3.19365	2.8289	9.49724	4.94355	72	17894	0.086674	0.096995
ADHD-Finemapped	ArteryTibial	Abs. expression	3.80569	3.31741	16.1988	10.1181	72	17894	0.048267	0.0475059
ADHD-Finemapped	ArteryCoronary	Abs. expression	3.93639	3.46916	18.6896	12.2899	72	17894	0.091585	0.0546751
ADHD-Finemapped	HeartAtrialAppendage	Abs. expression	3.69966	3.32145	11.9583	10.0618	72	17894	0.16711	0.0850433
ADHD-Finemapped	AdiposeVisceralOmentum	Abs. expression	4.00783	3.52986	20.0014	12.8585	72	17894	0.11209	0.0513132
ADHD-Finemapped	Ovary	Abs. expression	4.06687	3.4432	21.5617	12.224	72	17894	0.031948	0.0153867
ADHD-Finemapped	Uterus	Abs. expression	4.15828	3.58585	23.4255	14.398	72	17894	0.080578	0.0264243
ADHD-Finemapped	Vagina	Abs. expression	4.28276	3.59608	21.5488	13.9649	72	17894	0.025163	0.00685629
ADHD-Finemapped	BreastMammaryTissue	Abs. expression	4.2542	3.64491	20.3042	14.6398	72	17894	0.050337	0.0160629
ADHD-Finemapped	SkinNotSunExposedSuprapubic	Abs. expression	4.2922	3.48382	25.81	12.003	72	17894	0.0098463	0.00316443
ADHD-Finemapped	MinorSalivaryGland	Abs. expression	4.18682	3.54954	22.4282	13.1964	72	17894	0.040276	0.0106506
ADHD-Finemapped	BrainCortex	Abs. expression	4.45246	3.76472	21.4668	14.8147	72	17894	0.020746	0.00717928
ADHD-Finemapped	AdrenalGland	Abs. expression	4.01876	3.51367	18.1998	12.4034	72	17894	0.12228	0.0462016
ADHD-Finemapped	Thyroid	Abs. expression	4.57615	3.75676	28.4323	16.6097	72	17894	0.0136	0.00341474
ADHD-Finemapped	Lung	Abs. expression	4.18787	3.69189	19.659	14.7481	72	17894	0.095514	0.0395998
ADHD-Finemapped	Spleen	Abs. expression	4.02134	3.60833	17.8948	14.053	72	17894	0.21589	0.0845488
ADHD-Finemapped	Pancreas	Abs. expression	2.86583	2.32249	5.67852	3.51933	72	17894	0.018521	0.0111685
ADHD-Finemapped	EsophagusMuscularis	Abs. expression	4.03439	3.48171	18.9617	12.3628	72	17894	0.064443	0.0290575
ADHD-Finemapped	EsophagusMucosa	Abs. expression	3.90906	3.20666	17.6046	8.96387	72	17894	0.018034	0.00747682
ADHD-Finemapped	EsophagusGastroesophagealJunction	Abs. expression	4.08541	3.50165	18.4895	12.6638	72	17894	0.051484	0.0219134
ADHD-Finemapped	Stomach	Abs. expression	4.1883	3.51614	21.0265	12.6182	72	17894	0.021623	0.00849088
ADHD-Finemapped	ColonSigmoid	Abs. expression	4.08124	3.51261	19.5777	12.6696	72	17894	0.054135	0.0235051
ADHD-Finemapped	SmallIntestineTerminalIleum	Abs. expression	4.40994	3.80022	25.0006	16.9055	72	17894	0.068752	0.0150555
ADHD-Finemapped	ColonTransverse	Abs. expression	4.41586	3.74729	25.5394	15.803	72	17894	0.040058	0.00950007
ADHD-Finemapped	Prostate	Abs. expression	4.53301	3.78694	24.7082	16.4973	72	17894	0.02578	0.0048573
ADHD-Finemapped	Testis	Abs. expression	4.8131	4.11703	27.5259	18.4816	72	17894	0.010436	0.00148792
ADHD-Finemapped	SkinSunExposedLowerleg	Abs. expression	4.28069	3.50027	25.5695	12.2966	72	17894	0.012114	0.00380505
ADHD-Finemapped	NerveTibial	Abs. expression	4.28724	3.67831	24.8676	15.5914	72	17894	0.061245	0.0182042
ADHD-Finemapped	HeartLeftVentricle	Abs. expression	3.52193	3.16769	10.0109	8.25804	72	17894	0.19078	0.116285
ADHD-Finemapped	Pituitary	Abs. expression	4.37659	3.61424	24.1663	13.7536	72	17894	0.010364	0.00250366
ADHD-Finemapped	BrainCerebellum	Abs. expression	4.37648	3.78425	27.5335	16.3391	72	17894	0.063931	0.021487
ADHD-Finemapped	ArteryAorta	Abs. expression	3.84183	3.36583	18.4296	10.5121	72	17894	0.074297	0.0511565
ADHD-Finemapped	BrainCerebellarHemisphere	Abs. expression	4.23983	3.72028	22.4784	15.497	72	17894	0.098392	0.0383177
ADHD-Finemapped	BrainCaudatebasalganglia	Abs. expression	4.37157	3.76685	21.6159	15.4403	72	17894	0.027741	0.0120849
ADHD-Finemapped	BrainNucleusaccumbensbasalganglia	Abs. expression	4.41451	3.73121	22.2644	14.7803	72	17894	0.015808	0.00642107
ADHD-Finemapped	BrainPutamenbasalganglia	Abs. expression	4.30281	3.71964	21.4074	14.5904	72	17894	0.03167	0.0155553
ADHD-Finemapped	BrainHypothalamus	Abs. expression	4.35242	3.83696	22.6234	16.2378	72	17894	0.076222	0.0272697
ADHD-Finemapped	BrainSpinalcordcervicalc1	Abs. expression	3.95903	3.56013	16.8018	12.2896	72	17894	0.091878	0.0774327
ADHD-Finemapped	Liver	Abs. expression	3.49469	2.9395	9.36933	6.17536	72	17894	0.069703	0.0298067
ADHD-Finemapped	BrainHippocampus	Abs. expression	4.27461	3.76025	22.0475	15.0245	72	17894	0.084585	0.0335937
ADHD-Finemapped	BrainAnteriorcingulatecortexBA24	Abs. expression	4.28178	3.70536	19.0116	14.0758	72	17894	0.033845	0.0199424
ADHD-Finemapped	BrainSubstantianigra	Abs. expression	4.12981	3.67957	20.5542	13.982	72	17894	0.078597	0.0507277
ADHD-Finemapped	BrainAmygdala	Abs. expression	4.20678	3.69833	19.7311	13.9641	72	17894	0.08471	0.0357256
ADHD-Finemapped	WholeBlood	Relative expression	0.00961629	0.0187732	0.00346797	0.0024274	72	17894	0.21182	0.999996
ADHD-Finemapped	BrainFrontalCortexBA9	Relative expression	0.0348831	0.0326258	0.0189782	0.0170022	72	17894	0.029226	0.275128
ADHD-Finemapped	AdiposeSubcutaneous	Relative expression	0.027517	0.0255511	0.0179884	0.0170549	72	17894	0.18524	0.220795
ADHD-Finemapped	MuscleSkeletal	Relative expression	0.0159318	0.0209224	0.00852872	0.00598664	72	17894	0.040901	0.974613
ADHD-Finemapped	ArteryTibial	Relative expression	0.0234385	0.0219011	0.0167663	0.0134321	72	17894	0.05012	0.237851
ADHD-Finemapped	ArteryCoronary	Relative expression	0.0236209	0.0231011	0.018289	0.0161774	72	17894	0.097177	0.382181
ADHD-Finemapped	HeartAtrialAppendage	Relative expression	0.0207601	0.0218391	0.01332	0.0128757	72	17894	0.083078	0.68322
ADHD-Finemapped	AdiposeVisceralOmentum	Relative expression	0.0255109	0.0253441	0.0169904	0.0166897	72	17894	0.22441	0.468594
ADHD-Finemapped	Ovary	Relative expression	0.0278956	0.0251595	0.0181468	0.0155523	72	17894	0.028405	0.116405
ADHD-Finemapped	Uterus	Relative expression	0.0297676	0.0263233	0.021481	0.0185951	72	17894	0.066378	0.0733234
ADHD-Finemapped	Vagina	Relative expression	0.0298926	0.0265209	0.020526	0.0173946	72	17894	0.0040113	0.0583619
ADHD-Finemapped	BreastMammaryTissue	Relative expression	0.0290006	0.0263609	0.0201862	0.0190283	72	17894	0.051848	0.0764626
ADHD-Finemapped	SkinNotSunExposedSuprapubic	Relative expression	0.0345379	0.0310526	0.0175655	0.0144318	72	17894	0.0025375	0.191039
ADHD-Finemapped	MinorSalivaryGland	Relative expression	0.0290512	0.0280254	0.0187384	0.0164211	72	17894	0.030594	0.35022
ADHD-Finemapped	BrainCortex	Relative expression	0.0387284	0.0331248	0.0208772	0.018304	72	17894	0.011512	0.0724385
ADHD-Finemapped	AdrenalGland	Relative expression	0.0260935	0.027029	0.0183341	0.0162284	72	17894	0.11257	0.666443
ADHD-Finemapped	Thyroid	Relative expression	0.0386244	0.03252	0.0264221	0.0206746	72	17894	0.00066379	0.0264817
ADHD-Finemapped	Lung	Relative expression	0.0285705	0.0308421	0.0186856	0.0184215	72	17894	0.16311	0.841331
ADHD-Finemapped	Spleen	Relative expression	0.0282888	0.0367779	0.0189475	0.0170466	72	17894	0.11891	0.999364
ADHD-Finemapped	Pancreas	Relative expression	0.0092131	0.0117362	0.00534164	0.00430074	72	17894	0.002067	0.993233
ADHD-Finemapped	EsophagusMuscularis	Relative expression	0.0268451	0.023196	0.0203456	0.0164863	72	17894	0.027842	0.0597571
ADHD-Finemapped	EsophagusMucosa	Relative expression	0.0259405	0.024945	0.0136019	0.0105762	72	17894	0.0055655	0.394908
ADHD-Finemapped	EsophagusGastroesophagealJunction	Relative expression	0.0283852	0.0232918	0.0206584	0.0170325	72	17894	0.019911	0.0270079
ADHD-Finemapped	Stomach	Relative expression	0.0295251	0.0255747	0.0179252	0.0160224	72	17894	0.007301	0.123065
ADHD-Finemapped	ColonSigmoid	Relative expression	0.0279864	0.0241203	0.0184541	0.016778	72	17894	0.039506	0.111043
ADHD-Finemapped	SmallIntestineTerminalIleum	Relative expression	0.0334631	0.0366168	0.0230446	0.020415	72	17894	0.021566	0.889104
ADHD-Finemapped	ColonTransverse	Relative expression	0.0341203	0.0315729	0.0227793	0.0200923	72	17894	0.022778	0.215682
ADHD-Finemapped	Prostate	Relative expression	0.0363782	0.0305202	0.0256065	0.0208898	72	17894	0.00037033	0.01083
ADHD-Finemapped	Testis	Relative expression	0.0871545	0.108303	0.0255251	0.0215341	72	17894	0.046449	0.854128
ADHD-Finemapped	SkinSunExposedLowerleg	Relative expression	0.0341553	0.0309134	0.0174429	0.0144497	72	17894	0.005347	0.208926
ADHD-Finemapped	NerveTibial	Relative expression	0.0328955	0.0292783	0.0225617	0.0193041	72	17894	0.01709	0.124594
ADHD-Finemapped	HeartLeftVentricle	Relative expression	0.0207225	0.0205376	0.0116618	0.0104437	72	17894	0.11182	0.48139
ADHD-Finemapped	Pituitary	Relative expression	0.0333321	0.0300275	0.0212797	0.0167336	72	17894	0.00019894	0.0760169
ADHD-Finemapped	BrainCerebellum	Relative expression	0.0421843	0.0396088	0.0238379	0.0195192	72	17894	0.066321	0.305681
ADHD-Finemapped	ArteryAorta	Relative expression	0.0221569	0.0227618	0.0168944	0.0143061	72	17894	0.057388	0.638463
ADHD-Finemapped	BrainCerebellarHemisphere	Relative expression	0.0366186	0.0383099	0.0222046	0.019048	72	17894	0.12734	0.679317
ADHD-Finemapped	BrainCaudatebasalganglia	Relative expression	0.0352509	0.0314761	0.0196961	0.0188756	72	17894	0.034086	0.150864
ADHD-Finemapped	BrainNucleusaccumbensbasalganglia	Relative expression	0.0397772	0.0319071	0.0200506	0.0183454	72	17894	0.014639	0.0789287
ADHD-Finemapped	BrainPutamenbasalganglia	Relative expression	0.0322661	0.0297706	0.0192363	0.0179669	72	17894	0.031755	0.199594
ADHD-Finemapped	BrainHypothalamus	Relative expression	0.036819	0.0336925	0.0224289	0.0200842	72	17894	0.032756	0.194715
ADHD-Finemapped	BrainSpinalcordcervicalc1	Relative expression	0.027258	0.0272076	0.0145909	0.0152606	72	17894	0.10018	0.492936
ADHD-Finemapped	Liver	Relative expression	0.0238416	0.0301919	0.00908461	0.00761041	72	17894	0.024102	0.807945
ADHD-Finemapped	BrainHippocampus	Relative expression	0.032511	0.0303008	0.0196077	0.0185742	72	17894	0.15495	0.216624
ADHD-Finemapped	BrainAnteriorcingulatecortexBA24	Relative expression	0.033185	0.0308598	0.0202396	0.0170957	72	17894	0.019417	0.211
ADHD-Finemapped	BrainSubstantianigra	Relative expression	0.0288206	0.0277023	0.018575	0.0173147	72	17894	0.084094	0.310678
ADHD-Finemapped	BrainAmygdala	Relative expression	0.02991	0.0287658	0.0197447	0.017345	72	17894	0.075091	0.305926
ADHD-PoPS	WholeBlood	Abs. expression	2.53238	2.12754	2.72675	1.73222	182	17784	0.013114	0.0196148
ADHD-PoPS	BrainFrontalCortexBA9	Abs. expression	5.0061	3.68674	27.0741	13.727	182	17784	4.1236e-12	6.36792e-12
ADHD-PoPS	AdiposeSubcutaneous	Abs. expression	4.15262	3.51725	18.9706	13.12	182	17784	0.00015886	0.00140538
ADHD-PoPS	MuscleSkeletal	Abs. expression	3.23024	2.82627	7.72663	4.94355	182	17784	0.0082905	0.0195882
ADHD-PoPS	ArteryTibial	Abs. expression	4.06612	3.31172	17.3455	10.1016	182	17784	8.4361e-05	0.000269033
ADHD-PoPS	ArteryCoronary	Abs. expression	4.21964	3.46338	20.8104	12.2306	182	17784	7.1238e-05	0.000145663
ADHD-PoPS	HeartAtrialAppendage	Abs. expression	3.9603	3.31645	15.7156	10.0261	182	17784	0.0002221	0.000459847
ADHD-PoPS	AdiposeVisceralOmentum	Abs. expression	4.13749	3.52558	17.5928	12.8343	182	17784	0.00044741	0.00192712
ADHD-PoPS	Ovary	Abs. expression	3.99001	3.44013	16.5876	12.2147	182	17784	0.00036952	0.00470989
ADHD-PoPS	Uterus	Abs. expression	4.17978	3.58209	23.363	14.3619	182	17784	0.00053708	0.00250843
ADHD-PoPS	Vagina	Abs. expression	4.03657	3.59435	15.3332	13.9878	182	17784	0.0060963	0.0117196
ADHD-PoPS	BreastMammaryTissue	Abs. expression	4.27143	3.64097	21.3664	14.6272	182	17784	0.00022751	0.000904087
ADHD-PoPS	SkinNotSunExposedSuprapubic	Abs. expression	3.79509	3.48391	12.4629	12.0388	182	17784	0.022705	0.0520783
ADHD-PoPS	MinorSalivaryGland	Abs. expression	4.0085	3.54743	17.7171	13.1825	182	17784	0.0066238	0.00819678
ADHD-PoPS	BrainCortex	Abs. expression	4.99236	3.75494	25.5726	14.7222	182	17784	5.317e-11	2.68536e-11
ADHD-PoPS	AdrenalGland	Abs. expression	3.88523	3.51192	13.2819	12.409	182	17784	0.0054754	0.0365396
ADHD-PoPS	Thyroid	Abs. expression	4.30216	3.75449	21.7703	16.605	182	17784	0.0046382	0.00325151
ADHD-PoPS	Lung	Abs. expression	4.3273	3.6874	19.7104	14.7271	182	17784	0.00024062	0.000828147
ADHD-PoPS	Spleen	Abs. expression	4.01406	3.60585	18.2757	14.0447	182	17784	0.00934	0.0239778
ADHD-PoPS	Pancreas	Abs. expression	2.48559	2.32303	3.56421	3.52436	182	17784	0.037781	0.147672
ADHD-PoPS	EsophagusMuscularis	Abs. expression	4.21945	3.4764	17.0986	12.3087	182	17784	6.6662e-05	0.000199902
ADHD-PoPS	EsophagusMucosa	Abs. expression	3.40885	3.20744	8.35239	9.01	182	17784	0.040778	0.14936
ADHD-PoPS	EsophagusGastroesophagealJunction	Abs. expression	4.25898	3.49626	18.0492	12.5991	182	17784	3.7528e-05	0.000111193
ADHD-PoPS	Stomach	Abs. expression	3.97505	3.51416	15.0836	12.6281	182	17784	0.0036563	0.00836981
ADHD-PoPS	ColonSigmoid	Abs. expression	4.28045	3.50705	20.3596	12.6379	182	17784	4.6251e-05	9.16911e-05
ADHD-PoPS	SmallIntestineTerminalIleum	Abs. expression	4.27081	3.79787	21.4804	16.8993	182	17784	0.0033873	0.0080054
ADHD-PoPS	ColonTransverse	Abs. expression	4.23988	3.74496	18.4311	15.8143	182	17784	0.0036534	0.00651594
ADHD-PoPS	Prostate	Abs. expression	4.33841	3.78432	22.0824	16.4982	182	17784	0.0020328	0.00191959
ADHD-PoPS	Testis	Abs. expression	4.10639	4.11996	11.9878	18.5834	182	17784	0.031329	0.530866
ADHD-PoPS	SkinSunExposedLowerleg	Abs. expression	3.82992	3.50006	13.3737	12.3254	182	17784	0.018359	0.0417346
ADHD-PoPS	NerveTibial	Abs. expression	4.35183	3.67388	18.4434	15.5753	182	17784	0.00021764	0.000303025
ADHD-PoPS	HeartLeftVentricle	Abs. expression	3.67849	3.16389	11.391	8.22897	182	17784	0.0013433	0.00371581
ADHD-PoPS	Pituitary	Abs. expression	4.18348	3.6115	15.6014	13.7567	182	17784	0.00051378	0.000668842
ADHD-PoPS	BrainCerebellum	Abs. expression	4.80447	3.77621	26.3681	16.2909	182	17784	5.0349e-08	1.29866e-07
ADHD-PoPS	ArteryAorta	Abs. expression	4.03664	3.36089	18.0021	10.4967	182	17784	0.00022673	0.000888038
ADHD-PoPS	BrainCerebellarHemisphere	Abs. expression	4.74724	3.71187	24.4994	15.4534	182	17784	3.1976e-08	3.00231e-07
ADHD-PoPS	BrainCaudatebasalganglia	Abs. expression	5.01279	3.75655	29.1788	15.3276	182	17784	1.0181e-11	5.11027e-12
ADHD-PoPS	BrainNucleusaccumbensbasalganglia	Abs. expression	4.93724	3.72163	26.4827	14.688	182	17784	7.7872e-11	5.27112e-11
ADHD-PoPS	BrainPutamenbasalganglia	Abs. expression	4.9247	3.70967	27.0299	14.4385	182	17784	6.3376e-11	2.50633e-11
ADHD-PoPS	BrainHypothalamus	Abs. expression	4.83391	3.82885	24.6232	16.17	182	17784	1.08e-07	8.44169e-09
ADHD-PoPS	BrainSpinalcordcervicalc1	Abs. expression	4.28771	3.5543	16.7501	12.2606	182	17784	4.2775e-05	4.49143e-05
ADHD-PoPS	Liver	Abs. expression	2.94857	2.94165	5.99001	6.19869	182	17784	0.1312	0.484864
ADHD-PoPS	BrainHippocampus	Abs. expression	4.86265	3.75105	23.3405	14.9164	182	17784	4.9453e-09	1.08002e-09
ADHD-PoPS	BrainAnteriorcingulatecortexBA24	Abs. expression	4.95045	3.69495	25.2801	14.0023	182	17784	2.6725e-11	2.38095e-11
ADHD-PoPS	BrainSubstantianigra	Abs. expression	4.59909	3.67198	21.837	13.9257	182	17784	5.672e-07	1.84317e-07
ADHD-PoPS	BrainAmygdala	Abs. expression	4.85319	3.68857	24.3561	13.8454	182	17784	4.7461e-10	2.15361e-10
ADHD-PoPS	WholeBlood	Relative expression	0.0127707	0.0187975	0.00178891	0.0024357	182	17784	0.12876	0.985001
ADHD-PoPS	BrainFrontalCortexBA9	Relative expression	0.0531419	0.032425	0.0256822	0.0169745	182	17784	1.3035e-14	1.53739e-07
ADHD-PoPS	AdiposeSubcutaneous	Relative expression	0.0273139	0.0255411	0.0161887	0.0170673	182	17784	0.026165	0.184883
ADHD-PoPS	MuscleSkeletal	Relative expression	0.0171627	0.0209407	0.00505554	0.00601254	182	17784	0.12013	0.957113
ADHD-PoPS	ArteryTibial	Relative expression	0.0277101	0.0218479	0.0161985	0.0134213	182	17784	0.0003388	0.00541225
ADHD-PoPS	ArteryCoronary	Relative expression	0.027832	0.0230548	0.017482	0.0161729	182	17784	0.0010585	0.00804863
ADHD-PoPS	HeartAtrialAppendage	Relative expression	0.0257016	0.0217952	0.0127553	0.0128842	182	17784	0.06401	0.186381
ADHD-PoPS	AdiposeVisceralOmentum	Relative expression	0.0264142	0.0253338	0.0174688	0.0166866	182	17784	0.064504	0.285852
ADHD-PoPS	Ovary	Relative expression	0.0256731	0.0251653	0.0135162	0.0155937	182	17784	0.10526	0.417855
ADHD-PoPS	Uterus	Relative expression	0.0268961	0.0263313	0.0186462	0.0186083	182	17784	0.10487	0.369674
ADHD-PoPS	Vagina	Relative expression	0.0216048	0.0265848	0.0145634	0.0174289	182	17784	0.034321	0.99998
ADHD-PoPS	BreastMammaryTissue	Relative expression	0.0281863	0.0263529	0.0171139	0.0190415	182	17784	0.053831	0.190925
ADHD-PoPS	SkinNotSunExposedSuprapubic	Relative expression	0.0213645	0.0311658	0.0112209	0.0144895	182	17784	0.0080921	0.999999
ADHD-PoPS	MinorSalivaryGland	Relative expression	0.0240445	0.0280703	0.013847	0.0164552	182	17784	0.077425	0.968021
ADHD-PoPS	BrainCortex	Relative expression	0.0494893	0.03298	0.0257487	0.0182862	182	17784	3.8627e-11	1.97121e-06
ADHD-PoPS	AdrenalGland	Relative expression	0.0235946	0.0270604	0.0142225	0.0162519	182	17784	0.03115	0.919849
ADHD-PoPS	Thyroid	Relative expression	0.0303742	0.0325667	0.0181088	0.0207273	182	17784	0.26086	0.849987
ADHD-PoPS	Lung	Relative expression	0.0326097	0.0308148	0.0184466	0.0184268	182	17784	0.072628	0.344128
ADHD-PoPS	Spleen	Relative expression	0.0283525	0.0368298	0.0146061	0.0170764	182	17784	0.064062	0.997475
ADHD-PoPS	Pancreas	Relative expression	0.00600232	0.0117847	0.00323546	0.00432368	182	17784	0.00019961	1
ADHD-PoPS	EsophagusMuscularis	Relative expression	0.0277341	0.0231643	0.0172071	0.0164949	182	17784	0.002765	0.0224451
ADHD-PoPS	EsophagusMucosa	Relative expression	0.0156065	0.0250446	0.00679917	0.0106478	182	17784	0.00088357	1
ADHD-PoPS	EsophagusGastroesophagealJunction	Relative expression	0.0272918	0.0232714	0.0177195	0.0170455	182	17784	0.0021076	0.0205588
ADHD-PoPS	Stomach	Relative expression	0.0221985	0.0256252	0.0117658	0.0160723	182	17784	0.00056676	0.949496
ADHD-PoPS	ColonSigmoid	Relative expression	0.0297783	0.024078	0.0167082	0.0167877	182	17784	0.0048501	0.0160686
ADHD-PoPS	SmallIntestineTerminalIleum	Relative expression	0.0278229	0.0366941	0.0173357	0.020466	182	17784	0.032391	0.999988
ADHD-PoPS	ColonTransverse	Relative expression	0.025806	0.0316423	0.0168954	0.0201409	182	17784	0.056873	0.999879
ADHD-PoPS	Prostate	Relative expression	0.0274682	0.0305751	0.0189322	0.0209254	182	17784	0.040423	0.96727
ADHD-PoPS	Testis	Relative expression	0.0321275	0.108997	0.0117093	0.0216745	182	17784	1.1774e-13	1
ADHD-PoPS	SkinSunExposedLowerleg	Relative expression	0.0208963	0.031029	0.0119487	0.0144979	182	17784	0.01179	1
ADHD-PoPS	NerveTibial	Relative expression	0.0298316	0.0292873	0.0190413	0.0193255	182	17784	0.053833	0.399924
ADHD-PoPS	HeartLeftVentricle	Relative expression	0.0197171	0.0205467	0.0107727	0.0104448	182	17784	0.059073	0.637367
ADHD-PoPS	Pituitary	Relative expression	0.0271185	0.0300706	0.0153866	0.0167635	182	17784	0.026898	0.912596
ADHD-PoPS	BrainCerebellum	Relative expression	0.0555788	0.0394558	0.0240061	0.0195123	182	17784	0.00021503	0.00298237
ADHD-PoPS	ArteryAorta	Relative expression	0.0270696	0.0227153	0.0163552	0.014301	182	17784	0.0031198	0.0342259
ADHD-PoPS	BrainCerebellarHemisphere	Relative expression	0.0573295	0.0381084	0.0228014	0.0190273	182	17784	9.1992e-05	0.00134262
ADHD-PoPS	BrainCaudatebasalganglia	Relative expression	0.0486316	0.0313158	0.027193	0.0188289	182	17784	2.0623e-14	1.25579e-07
ADHD-PoPS	BrainNucleusaccumbensbasalganglia	Relative expression	0.0477931	0.0317764	0.0254394	0.0183206	182	17784	4.6968e-12	7.94602e-07
ADHD-PoPS	BrainPutamenbasalganglia	Relative expression	0.0448358	0.0296266	0.0250316	0.0179287	182	17784	5.8082e-13	1.13381e-06
ADHD-PoPS	BrainHypothalamus	Relative expression	0.0436174	0.0336036	0.0212199	0.0200688	182	17784	3.2986e-05	0.00323754
ADHD-PoPS	BrainSpinalcordcervicalc1	Relative expression	0.02792	0.0272005	0.0149144	0.0152572	182	17784	0.0091036	0.353947
ADHD-PoPS	Liver	Relative expression	0.0102687	0.0303701	0.004825	0.00766241	182	17784	1.2249e-05	1
ADHD-PoPS	BrainHippocampus	Relative expression	0.0423477	0.0301864	0.0223625	0.0185306	182	17784	4.5863e-09	1.57981e-06
ADHD-PoPS	BrainAnteriorcingulatecortexBA24	Relative expression	0.048428	0.0306894	0.0239567	0.0170622	182	17784	1.2979e-13	4.87672e-08
ADHD-PoPS	BrainSubstantianigra	Relative expression	0.0343475	0.0276388	0.0184487	0.0173135	182	17784	0.00010529	0.00101137
ADHD-PoPS	BrainAmygdala	Relative expression	0.0433992	0.0286206	0.0226884	0.0173003	182	17784	1.1585e-11	1.50268e-07
ADHD	WholeBlood	Abs. expression	1.54862	2.13233	0.468433	1.74284	21	17945	0.36277	0.904382
ADHD	BrainFrontalCortexBA9	Abs. expression	3.41074	3.70045	11.3216	13.8496	21	17945	0.66572	0.730847
ADHD	AdiposeSubcutaneous	Abs. expression	3.5977	3.5236	17.3173	13.1422	21	17945	0.90411	0.443384
ADHD	MuscleSkeletal	Abs. expression	2.72318	2.83049	5.07186	4.96242	21	17945	0.61833	0.597714
ADHD	ArteryTibial	Abs. expression	3.11684	3.3196	10.5752	10.1605	21	17945	0.43111	0.671937
ADHD	ArteryCoronary	Abs. expression	3.25186	3.47129	12.4459	12.3043	21	17945	0.54899	0.681031
ADHD	HeartAtrialAppendage	Abs. expression	2.82008	3.32356	8.74798	10.067	21	17945	0.20253	0.884468
ADHD	AdiposeVisceralOmentum	Abs. expression	3.52597	3.53178	18.5908	12.8762	21	17945	0.99265	0.504347
ADHD	Ovary	Abs. expression	3.11308	3.44609	9.74799	12.2658	21	17945	0.36143	0.773298
ADHD	Uterus	Abs. expression	3.3823	3.58838	12.3738	14.436	21	17945	0.36806	0.668029
ADHD	Vagina	Abs. expression	3.27816	3.59921	9.66296	14.0161	21	17945	0.27525	0.777794
ADHD	BreastMammaryTissue	Abs. expression	3.60083	3.64741	19.2508	14.6609	21	17945	0.83567	0.536466
ADHD	SkinNotSunExposedSuprapubic	Abs. expression	3.10186	3.48751	8.00738	12.0704	21	17945	0.40933	0.796483
ADHD	MinorSalivaryGland	Abs. expression	3.36977	3.55231	8.99009	13.2182	21	17945	0.68501	0.648356
ADHD	BrainCortex	Abs. expression	3.37467	3.76793	9.88961	14.8766	21	17945	0.60285	0.795501
ADHD	AdrenalGland	Abs. expression	2.98108	3.51632	8.77866	12.4317	21	17945	0.42149	0.863197
ADHD	Thyroid	Abs. expression	3.39473	3.76047	13.5875	16.6792	21	17945	0.34607	0.778834
ADHD	Lung	Abs. expression	3.36247	3.69427	11.3946	14.827	21	17945	0.73957	0.745618
ADHD	Spleen	Abs. expression	2.90798	3.61081	7.56159	14.0941	21	17945	0.2029	0.923899
ADHD	Pancreas	Abs. expression	1.90879	2.32516	2.76757	3.53098	21	17945	0.36732	0.891481
ADHD	EsophagusMuscularis	Abs. expression	3.61888	3.48377	12.645	12.3985	21	17945	0.39946	0.379131
ADHD	EsophagusMucosa	Abs. expression	2.75981	3.21	4.54409	9.0104	21	17945	0.35302	0.851718
ADHD	EsophagusGastroesophagealJunction	Abs. expression	3.58329	3.50389	12.5354	12.6966	21	17945	0.41738	0.428151
ADHD	Stomach	Abs. expression	3.11607	3.5193	9.26067	12.6404	21	17945	0.36866	0.819461
ADHD	ColonSigmoid	Abs. expression	3.41636	3.515	13.1557	12.7107	21	17945	0.56382	0.582824
ADHD	SmallIntestineTerminalIleum	Abs. expression	3.41957	3.80311	11.6161	16.9376	21	17945	0.27962	0.815643
ADHD	ColonTransverse	Abs. expression	3.50196	3.75026	12.5234	15.8494	21	17945	0.44588	0.708824
ADHD	Prostate	Abs. expression	3.31848	3.79049	11.9826	16.5785	21	17945	0.42239	0.838253
ADHD	Testis	Abs. expression	3.4771	4.12058	9.98155	18.5221	21	17945	0.11905	0.937093
ADHD	SkinSunExposedLowerleg	Abs. expression	3.11221	3.50386	8.22512	12.3482	21	17945	0.42492	0.800713
ADHD	NerveTibial	Abs. expression	3.46801	3.681	14.6323	15.6548	21	17945	0.57977	0.667491
ADHD	HeartLeftVentricle	Abs. expression	2.64955	3.16972	7.63636	8.26818	21	17945	0.32248	0.891099
ADHD	Pituitary	Abs. expression	3.26391	3.61771	10.9218	13.8052	21	17945	0.33222	0.803875
ADHD	BrainCerebellum	Abs. expression	3.06662	3.78747	10.7295	16.4038	21	17945	0.17268	0.935023
ADHD	ArteryAorta	Abs. expression	3.21315	3.36792	10.3355	10.5489	21	17945	0.48976	0.639624
ADHD	BrainCerebellarHemisphere	Abs. expression	3.01613	3.72319	9.73701	15.5762	21	17945	0.15484	0.93019
ADHD	BrainCaudatebasalganglia	Abs. expression	3.29184	3.76984	13.1018	15.4665	21	17945	0.24773	0.871686
ADHD	BrainNucleusaccumbensbasalganglia	Abs. expression	3.24436	3.73452	11.9049	14.8244	21	17945	0.27449	0.870431
ADHD	BrainPutamenbasalganglia	Abs. expression	3.21566	3.72257	10.0973	14.6267	21	17945	0.23704	0.887576
ADHD	BrainHypothalamus	Abs. expression	3.34186	3.83961	10.8033	16.2832	21	17945	0.22114	0.889845
ADHD	BrainSpinalcordcervicalc1	Abs. expression	3.22857	3.56212	8.30316	12.3243	21	17945	0.51575	0.780596
ADHD	Liver	Abs. expression	2.4667	2.94228	4.40656	6.19678	21	17945	0.68337	0.846514
ADHD	BrainHippocampus	Abs. expression	3.21605	3.76295	11.1989	15.0605	21	17945	0.24877	0.896509
ADHD	BrainAnteriorcingulatecortexBA24	Abs. expression	3.28514	3.70816	10.6154	14.1364	21	17945	0.55958	0.819552
ADHD	BrainSubstantianigra	Abs. expression	3.24707	3.68188	9.58073	14.0252	21	17945	0.28259	0.858006
ADHD	BrainAmygdala	Abs. expression	3.15788	3.701	8.29522	13.9871	21	17945	0.32125	0.892813
ADHD	WholeBlood	Relative expression	0.00953052	0.0187472	0.00178679	0.00243457	21	17945	0.60436	0.97068
ADHD	BrainFrontalCortexBA9	Relative expression	0.0380531	0.0326285	0.0188452	0.0170145	21	17945	0.91099	0.304548
ADHD	AdiposeSubcutaneous	Relative expression	0.0387767	0.0255436	0.0217486	0.0170563	21	17945	0.020973	0.049696
ADHD	MuscleSkeletal	Relative expression	0.0343905	0.0208866	0.0102108	0.00599961	21	17945	0.38981	0.219918
ADHD	ArteryTibial	Relative expression	0.0255648	0.021903	0.0161872	0.0134462	21	17945	0.72463	0.246778
ADHD	ArteryCoronary	Relative expression	0.0268449	0.0230988	0.0186405	0.0161871	21	17945	0.52468	0.204083
ADHD	HeartAtrialAppendage	Relative expression	0.0172441	0.0218401	0.0149002	0.0128803	21	17945	0.6384	0.963888
ADHD	AdiposeVisceralOmentum	Relative expression	0.0386537	0.0253292	0.0193064	0.0166862	21	17945	0.10028	0.0675671
ADHD	Ovary	Relative expression	0.023823	0.025172	0.0162545	0.0155649	21	17945	0.87406	0.64307
ADHD	Uterus	Relative expression	0.029996	0.0263328	0.0236487	0.0186005	21	17945	0.44339	0.219322
ADHD	Vagina	Relative expression	0.027609	0.0265331	0.0206182	0.0174151	21	17945	0.29528	0.374785
ADHD	BreastMammaryTissue	Relative expression	0.0363367	0.0263599	0.0237415	0.0190256	21	17945	0.033511	0.0558874
ADHD	SkinNotSunExposedSuprapubic	Relative expression	0.0262522	0.0310722	0.015065	0.0144575	21	17945	0.92783	0.829134
ADHD	MinorSalivaryGland	Relative expression	0.033044	0.0280237	0.0213194	0.0164294	21	17945	0.051166	0.197685
ADHD	BrainCortex	Relative expression	0.0345748	0.0331456	0.0166042	0.0183245	21	17945	0.98446	0.43194
ADHD	AdrenalGland	Relative expression	0.0232566	0.0270297	0.0141017	0.0162337	21	17945	0.86698	0.789696
ADHD	Thyroid	Relative expression	0.0292004	0.0325484	0.0230618	0.020693	21	17945	0.64873	0.805683
ADHD	Lung	Relative expression	0.0315461	0.0308322	0.0185988	0.0184241	21	17945	0.88648	0.45505
ADHD	Spleen	Relative expression	0.0263964	0.036756	0.0170583	0.0170527	21	17945	0.89881	0.938105
ADHD	Pancreas	Relative expression	0.00698528	0.0117317	0.00500239	0.00430813	21	17945	0.8996	0.999702
ADHD	EsophagusMuscularis	Relative expression	0.0419538	0.0231887	0.021389	0.0164926	21	17945	0.012091	0.0447502
ADHD	EsophagusMucosa	Relative expression	0.022851	0.0249515	0.0135971	0.0105923	21	17945	0.72848	0.643185
ADHD	EsophagusGastroesophagealJunction	Relative expression	0.0365252	0.0232967	0.0224032	0.017041	21	17945	0.014967	0.0252564
ADHD	Stomach	Relative expression	0.0237234	0.0255927	0.0184771	0.0160335	21	17945	0.75544	0.685296
ADHD	ColonSigmoid	Relative expression	0.0357868	0.0241221	0.0197036	0.0167835	21	17945	0.26594	0.126012
ADHD	SmallIntestineTerminalIleum	Relative expression	0.033253	0.0366081	0.0220871	0.020424	21	17945	0.60861	0.702722
ADHD	ColonTransverse	Relative expression	0.0339479	0.0315804	0.0263729	0.0201069	21	17945	0.13492	0.319145
ADHD	Prostate	Relative expression	0.0271132	0.0305477	0.0211777	0.020902	21	17945	0.96885	0.822419
ADHD	Testis	Relative expression	0.0901908	0.10824	0.0144167	0.0215611	21	17945	0.32049	0.640127
ADHD	SkinSunExposedLowerleg	Relative expression	0.0255505	0.0309327	0.0168176	0.0144653	21	17945	0.90829	0.877069
ADHD	NerveTibial	Relative expression	0.0346821	0.0292865	0.0248044	0.0193175	21	17945	0.35764	0.239132
ADHD	HeartLeftVentricle	Relative expression	0.0164415	0.0205431	0.0125995	0.0104506	21	17945	0.87353	0.917975
ADHD	Pituitary	Relative expression	0.0364858	0.0300332	0.0162532	0.0167514	21	17945	0.85508	0.337615
ADHD	BrainCerebellum	Relative expression	0.0286767	0.0396319	0.0105152	0.0195435	21	17945	0.47408	0.905742
ADHD	ArteryAorta	Relative expression	0.0253595	0.0227564	0.0174022	0.0143098	21	17945	0.34655	0.252866
ADHD	BrainCerebellarHemisphere	Relative expression	0.0292624	0.0383137	0.00955609	0.0190835	21	17945	0.49967	0.823053
ADHD	BrainCaudatebasalganglia	Relative expression	0.0293801	0.0314937	0.0184121	0.0188783	21	17945	0.9409	0.627191
ADHD	BrainNucleusaccumbensbasalganglia	Relative expression	0.0299282	0.031941	0.0188254	0.0183606	21	17945	0.96328	0.609547
ADHD	BrainPutamenbasalganglia	Relative expression	0.0280337	0.0297827	0.0161959	0.0179744	21	17945	0.62682	0.6058
ADHD	BrainHypothalamus	Relative expression	0.031017	0.0337082	0.0166312	0.0200979	21	17945	0.50391	0.654026
ADHD	BrainSpinalcordcervicalc1	Relative expression	0.0385343	0.0271945	0.0128472	0.015262	21	17945	0.4522	0.250034
ADHD	Liver	Relative expression	0.0146455	0.0301846	0.00889678	0.00761741	21	17945	0.74941	0.999985
ADHD	BrainHippocampus	Relative expression	0.0289859	0.0303112	0.0156735	0.0185887	21	17945	0.38016	0.573784
ADHD	BrainAnteriorcingulatecortexBA24	Relative expression	0.0303812	0.0308697	0.0190041	0.0171157	21	17945	0.95282	0.529937
ADHD	BrainSubstantianigra	Relative expression	0.0297594	0.0277044	0.0134978	0.0173249	21	17945	0.49034	0.392115
ADHD	BrainAmygdala	Relative expression	0.0258353	0.0287738	0.014128	0.0173621	21	17945	0.91429	0.717836
BP-Finemapped	WholeBlood	Abs. expression	2.36059	2.13106	1.91824	1.73924	46	17920	0.65124	0.26118
BP-Finemapped	BrainFrontalCortexBA9	Abs. expression	4.317	3.69852	22.5407	13.8317	46	17920	0.062094	0.0252512
BP-Finemapped	AdiposeSubcutaneous	Abs. expression	3.56783	3.52357	15.5234	13.1427	46	17920	0.60054	0.451637
BP-Finemapped	MuscleSkeletal	Abs. expression	2.87473	2.83025	5.89981	4.95813	46	17920	0.83988	0.447878
BP-Finemapped	ArteryTibial	Abs. expression	3.38104	3.3192	13.327	10.1714	46	17920	0.59551	0.432389
BP-Finemapped	ArteryCoronary	Abs. expression	3.55516	3.47082	14.2207	12.3093	46	17920	0.58097	0.406149
BP-Finemapped	HeartAtrialAppendage	Abs. expression	3.36141	3.32287	11.6159	10.0618	46	17920	0.50476	0.452922
BP-Finemapped	AdiposeVisceralOmentum	Abs. expression	3.6218	3.53155	19.9505	12.8702	46	17920	0.46089	0.401053
BP-Finemapped	Ovary	Abs. expression	3.64393	3.44519	14.0216	12.2483	46	17920	0.37134	0.291575
BP-Finemapped	Uterus	Abs. expression	3.81148	3.58757	17.8455	14.4301	46	17920	0.28254	0.275983
BP-Finemapped	Vagina	Abs. expression	3.67397	3.59864	12.5316	14.0101	46	17920	0.44488	0.414782
BP-Finemapped	BreastMammaryTissue	Abs. expression	3.69843	3.64722	14.8301	14.6604	46	17920	0.66022	0.442028
BP-Finemapped	SkinNotSunExposedSuprapubic	Abs. expression	3.4478	3.48716	9.08479	12.044	46	17920	0.71096	0.544473
BP-Finemapped	MinorSalivaryGland	Abs. expression	3.63461	3.55189	11.2213	13.2142	46	17920	0.77859	0.401274
BP-Finemapped	BrainCortex	Abs. expression	4.35017	3.76598	24.1913	14.8326	46	17920	0.069642	0.0299375
BP-Finemapped	AdrenalGland	Abs. expression	3.45364	3.51586	15.7594	12.409	46	17920	0.62472	0.566633
BP-Finemapped	Thyroid	Abs. expression	3.8485	3.75982	17.3952	16.6725	46	17920	0.81596	0.402426
BP-Finemapped	Lung	Abs. expression	3.80933	3.69358	18.5274	14.7901	46	17920	0.72412	0.374881
BP-Finemapped	Spleen	Abs. expression	3.697	3.60976	13.788	14.0721	46	17920	0.74694	0.412833
BP-Finemapped	Pancreas	Abs. expression	2.41064	2.32445	3.64355	3.5275	46	17920	0.52087	0.384078
BP-Finemapped	EsophagusMuscularis	Abs. expression	3.58806	3.48366	12.6452	12.4033	46	17920	0.77745	0.38312
BP-Finemapped	EsophagusMucosa	Abs. expression	3.05598	3.20987	6.48664	9.01184	46	17920	0.78899	0.675631
BP-Finemapped	EsophagusGastroesophagealJunction	Abs. expression	3.62381	3.50368	13.4757	12.6917	46	17920	0.60682	0.366876
BP-Finemapped	Stomach	Abs. expression	3.59048	3.51865	12.5908	12.6346	46	17920	0.78401	0.420765
BP-Finemapped	ColonSigmoid	Abs. expression	3.69875	3.51442	14.6	12.7101	46	17920	0.48236	0.29823
BP-Finemapped	SmallIntestineTerminalIleum	Abs. expression	3.85482	3.80253	23.2105	16.9346	46	17920	0.62554	0.441493
BP-Finemapped	ColonTransverse	Abs. expression	3.79021	3.74987	16.0953	15.8343	46	17920	0.71462	0.45322
BP-Finemapped	Prostate	Abs. expression	3.89166	3.78967	16.6808	16.556	46	17920	0.67938	0.384489
BP-Finemapped	Testis	Abs. expression	3.94253	4.12028	12.4979	18.5191	46	17920	0.61145	0.730166
BP-Finemapped	SkinSunExposedLowerleg	Abs. expression	3.46422	3.5035	9.5185	12.3473	46	17920	0.70631	0.544236
BP-Finemapped	NerveTibial	Abs. expression	3.98569	3.67997	21.9861	15.6399	46	17920	0.18917	0.183467
BP-Finemapped	HeartLeftVentricle	Abs. expression	3.1207	3.16923	8.83226	8.26742	46	17920	0.52534	0.556798
BP-Finemapped	Pituitary	Abs. expression	3.87329	3.61664	16.3629	13.7821	46	17920	0.29951	0.215454
BP-Finemapped	BrainCerebellum	Abs. expression	4.2577	3.78542	26.3935	16.3694	46	17920	0.21998	0.0933353
BP-Finemapped	ArteryAorta	Abs. expression	3.46526	3.36749	12.0312	10.5422	46	17920	0.57959	0.390909
BP-Finemapped	BrainCerebellarHemisphere	Abs. expression	4.15791	3.72124	23.1204	15.5265	46	17920	0.22229	0.117667
BP-Finemapped	BrainCaudatebasalganglia	Abs. expression	4.55948	3.76725	25.8028	15.4422	46	17920	0.019877	0.00706574
BP-Finemapped	BrainNucleusaccumbensbasalganglia	Abs. expression	4.62695	3.73165	27.3521	14.7901	46	17920	0.0078731	0.00298729
BP-Finemapped	BrainPutamenbasalganglia	Abs. expression	4.44883	3.72011	24.6054	14.6012	46	17920	0.032856	0.0136951
BP-Finemapped	BrainHypothalamus	Abs. expression	4.367	3.83767	21.266	16.2746	46	17920	0.068768	0.0357899
BP-Finemapped	BrainSpinalcordcervicalc1	Abs. expression	3.80407	3.56111	10.4568	12.3144	46	17920	0.3066	0.241083
BP-Finemapped	Liver	Abs. expression	3.03423	2.94148	7.65893	6.1842	46	17920	0.80773	0.395257
BP-Finemapped	BrainHippocampus	Abs. expression	4.21236	3.76115	17.7017	15.035	46	17920	0.15785	0.0808133
BP-Finemapped	BrainAnteriorcingulatecortexBA24	Abs. expression	4.20157	3.7064	21.1762	14.0871	46	17920	0.10914	0.0592517
BP-Finemapped	BrainSubstantianigra	Abs. expression	4.02893	3.68048	14.9547	14.0064	46	17920	0.21729	0.140594
BP-Finemapped	BrainAmygdala	Abs. expression	4.16824	3.69917	17.6664	13.9679	46	17920	0.12249	0.0686295
BP-Finemapped	WholeBlood	Relative expression	0.0155725	0.0187446	0.00215456	0.0024339	46	17920	0.94508	0.724886
BP-Finemapped	BrainFrontalCortexBA9	Relative expression	0.0503463	0.0325894	0.0218043	0.0170036	46	17920	0.0085589	0.0145672
BP-Finemapped	AdiposeSubcutaneous	Relative expression	0.021873	0.0255685	0.0157434	0.0170673	46	17920	0.46572	0.949508
BP-Finemapped	MuscleSkeletal	Relative expression	0.0129755	0.0209228	0.00636355	0.00599983	46	17920	0.53436	0.9992
BP-Finemapped	ArteryTibial	Relative expression	0.0193119	0.0219139	0.0146679	0.013446	46	17920	0.30861	0.879854
BP-Finemapped	ArteryCoronary	Relative expression	0.0209863	0.0231086	0.0153074	0.0161993	46	17920	0.51382	0.84857
BP-Finemapped	HeartAtrialAppendage	Relative expression	0.0172637	0.0218465	0.0136885	0.0128821	46	17920	0.4051	0.995818
BP-Finemapped	AdiposeVisceralOmentum	Relative expression	0.0216131	0.0253543	0.0158669	0.0166943	46	17920	0.38674	0.946869
BP-Finemapped	Ovary	Relative expression	0.0245732	0.025172	0.0163109	0.0155634	46	17920	0.50686	0.583196
BP-Finemapped	Uterus	Relative expression	0.0331774	0.0263195	0.0186892	0.0186083	46	17920	0.72805	0.221846
BP-Finemapped	Vagina	Relative expression	0.0292507	0.0265274	0.0153948	0.017421	46	17920	0.64601	0.352531
BP-Finemapped	BreastMammaryTissue	Relative expression	0.0234843	0.0263789	0.0178668	0.0190361	46	17920	0.4619	0.89873
BP-Finemapped	SkinNotSunExposedSuprapubic	Relative expression	0.0236145	0.0310857	0.0109906	0.0144634	46	17920	0.32181	0.953703
BP-Finemapped	MinorSalivaryGland	Relative expression	0.0223077	0.0280442	0.0163388	0.0164329	46	17920	0.70809	0.9915
BP-Finemapped	BrainCortex	Relative expression	0.0459443	0.0331144	0.0225673	0.0183226	46	17920	0.0087964	0.020538
BP-Finemapped	AdrenalGland	Relative expression	0.0216313	0.0270391	0.0121918	0.0162462	46	17920	0.1247	0.952566
BP-Finemapped	Thyroid	Relative expression	0.0289758	0.0325536	0.0188729	0.020705	46	17920	0.56081	0.878572
BP-Finemapped	Lung	Relative expression	0.0257471	0.0308461	0.0163956	0.0184349	46	17920	0.64401	0.966281
BP-Finemapped	Spleen	Relative expression	0.0336109	0.0367519	0.0180405	0.0170529	46	17920	0.98805	0.673499
BP-Finemapped	Pancreas	Relative expression	0.00866984	0.011734	0.00520736	0.0043076	46	17920	0.23802	0.98964
BP-Finemapped	EsophagusMuscularis	Relative expression	0.022831	0.0232116	0.0164951	0.0164986	46	17920	0.45758	0.553031
BP-Finemapped	EsophagusMucosa	Relative expression	0.0159971	0.024972	0.00786918	0.0105999	46	17920	0.18714	0.997777
BP-Finemapped	EsophagusGastroesophagealJunction	Relative expression	0.0236288	0.0233114	0.0167895	0.0170547	46	17920	0.39083	0.457547
BP-Finemapped	Stomach	Relative expression	0.0223197	0.0255989	0.0129755	0.0160353	46	17920	0.34963	0.821311
BP-Finemapped	ColonSigmoid	Relative expression	0.0270001	0.0241284	0.0171173	0.0167877	46	17920	0.68962	0.277912
BP-Finemapped	SmallIntestineTerminalIleum	Relative expression	0.0274505	0.0366277	0.019598	0.020425	46	17920	0.70105	0.997574
BP-Finemapped	ColonTransverse	Relative expression	0.0252275	0.0315994	0.0186316	0.0201108	46	17920	0.31085	0.990468
BP-Finemapped	Prostate	Relative expression	0.0280991	0.0305499	0.018991	0.0209025	46	17920	0.54956	0.812603
BP-Finemapped	Testis	Relative expression	0.0519073	0.108363	0.0165174	0.0215686	46	17920	0.16027	0.999782
BP-Finemapped	SkinSunExposedLowerleg	Relative expression	0.0234518	0.0309456	0.0107635	0.0144716	46	17920	0.36481	0.962095
BP-Finemapped	NerveTibial	Relative expression	0.0317421	0.0292865	0.0201528	0.0193243	46	17920	0.35479	0.306872
BP-Finemapped	HeartLeftVentricle	Relative expression	0.0142107	0.0205546	0.0108157	0.0104509	46	17920	0.18577	0.999815
BP-Finemapped	Pituitary	Relative expression	0.0322762	0.030035	0.0185595	0.0167499	46	17920	0.20367	0.336835
BP-Finemapped	BrainCerebellum	Relative expression	0.0482701	0.0395969	0.0237452	0.0195325	46	17920	0.11808	0.19536
BP-Finemapped	ArteryAorta	Relative expression	0.0207147	0.0227647	0.016023	0.0143136	46	17920	0.52327	0.822895
BP-Finemapped	BrainCerebellarHemisphere	Relative expression	0.0462935	0.0382826	0.0226861	0.0190516	46	17920	0.16198	0.177333
BP-Finemapped	BrainCaudatebasalganglia	Relative expression	0.062548	0.0314115	0.0272834	0.0188636	46	17920	1.7038e-05	0.00210629
BP-Finemapped	BrainNucleusaccumbensbasalganglia	Relative expression	0.0691202	0.0318432	0.0290936	0.0183425	46	17920	1.8988e-06	0.000829441
BP-Finemapped	BrainPutamenbasalganglia	Relative expression	0.0547989	0.0297164	0.0236451	0.0179666	46	17920	0.00010584	0.00277168
BP-Finemapped	BrainHypothalamus	Relative expression	0.0471973	0.0336704	0.0228896	0.020084	46	17920	0.0074087	0.0204163
BP-Finemapped	BrainSpinalcordcervicalc1	Relative expression	0.0288837	0.0272035	0.0156997	0.0152495	46	17920	0.41987	0.383457
BP-Finemapped	Liver	Relative expression	0.0248975	0.03018	0.00883546	0.00761743	46	17920	0.75928	0.689224
BP-Finemapped	BrainHippocampus	Relative expression	0.0386566	0.0302882	0.0211279	0.0185799	46	17920	0.0282	0.0316392
BP-Finemapped	BrainAnteriorcingulatecortexBA24	Relative expression	0.041929	0.0308407	0.0206855	0.017106	46	17920	0.019023	0.0224862
BP-Finemapped	BrainSubstantianigra	Relative expression	0.0313732	0.0276974	0.0194661	0.017317	46	17920	0.16056	0.142527
BP-Finemapped	BrainAmygdala	Relative expression	0.0375721	0.0287478	0.0207136	0.0173482	46	17920	0.01656	0.0215069
BP-PoPS	WholeBlood	Abs. expression	2.37151	2.12916	1.83681	1.73829	184	17782	0.020314	0.116667
BP-PoPS	BrainFrontalCortexBA9	Abs. expression	4.96241	3.68704	30.5305	13.736	184	17782	8.1985e-12	3.46563e-12
BP-PoPS	AdiposeSubcutaneous	Abs. expression	3.76824	3.52116	17.2473	13.1268	184	17782	0.031246	0.119111
BP-PoPS	MuscleSkeletal	Abs. expression	3.02443	2.82836	5.43683	4.9603	184	17782	0.34303	0.169961
BP-PoPS	ArteryTibial	Abs. expression	3.58517	3.31661	11.0953	10.1455	184	17782	0.050451	0.0983827
BP-PoPS	ArteryCoronary	Abs. expression	3.6848	3.46882	13.1936	12.3004	184	17782	0.11276	0.142051
BP-PoPS	HeartAtrialAppendage	Abs. expression	3.65438	3.31954	13.0474	10.0543	184	17782	0.023339	0.0402457
BP-PoPS	AdiposeVisceralOmentum	Abs. expression	3.78033	3.52921	14.5188	12.8644	184	17782	0.031744	0.112671
BP-PoPS	Ovary	Abs. expression	3.55906	3.44453	10.2177	12.3061	184	17782	0.11081	0.285017
BP-PoPS	Uterus	Abs. expression	3.71512	3.58683	11.9492	14.453	184	17782	0.31093	0.261828
BP-PoPS	Vagina	Abs. expression	3.5599	3.59923	11.5578	14.0319	184	17782	0.082751	0.580315
BP-PoPS	BreastMammaryTissue	Abs. expression	3.79026	3.64588	15.3379	14.6599	184	17782	0.099057	0.238271
BP-PoPS	SkinNotSunExposedSuprapubic	Abs. expression	3.43934	3.48755	7.70181	12.1075	184	17782	0.11021	0.598028
BP-PoPS	MinorSalivaryGland	Abs. expression	3.54944	3.55213	11.0431	13.2286	184	17782	0.31688	0.505577
BP-PoPS	BrainCortex	Abs. expression	4.97019	3.75503	31.3969	14.7452	184	17782	6.1515e-11	8.80007e-12
BP-PoPS	AdrenalGland	Abs. expression	3.56971	3.51514	11.7098	12.4296	184	17782	0.19096	0.395426
BP-PoPS	Thyroid	Abs. expression	3.87907	3.75881	17.1027	16.6697	184	17782	0.14578	0.26848
BP-PoPS	Lung	Abs. expression	3.91752	3.69156	18.2515	14.7901	184	17782	0.040042	0.136101
BP-PoPS	Spleen	Abs. expression	3.66357	3.60943	11.9447	14.104	184	17782	0.064092	0.396873
BP-PoPS	Pancreas	Abs. expression	2.12962	2.32669	2.45869	3.54348	184	17782	0.1089	0.917504
BP-PoPS	EsophagusMuscularis	Abs. expression	3.72162	3.48147	12.6733	12.397	184	17782	0.096181	0.108409
BP-PoPS	EsophagusMucosa	Abs. expression	3.00289	3.21162	5.65409	9.03713	184	17782	0.073817	0.863622
BP-PoPS	EsophagusGastroesophagealJunction	Abs. expression	3.76348	3.5013	13.5661	12.6777	184	17782	0.055272	0.0871413
BP-PoPS	Stomach	Abs. expression	3.51147	3.51891	10.1199	12.6462	184	17782	0.13115	0.515842
BP-PoPS	ColonSigmoid	Abs. expression	3.81385	3.51179	14.1545	12.7101	184	17782	0.028941	0.0575971
BP-PoPS	SmallIntestineTerminalIleum	Abs. expression	3.83772	3.8023	14.7829	16.9469	184	17782	0.082816	0.426823
BP-PoPS	ColonTransverse	Abs. expression	3.85246	3.74891	15.1425	15.8565	184	17782	0.074178	0.296028
BP-PoPS	Prostate	Abs. expression	3.82808	3.78954	14.3716	16.567	184	17782	0.27544	0.41883
BP-PoPS	Testis	Abs. expression	3.69482	4.12422	9.30765	18.5922	184	17782	0.0016264	0.995899
BP-PoPS	SkinSunExposedLowerleg	Abs. expression	3.48077	3.50364	8.2263	12.3838	184	17782	0.20242	0.546785
BP-PoPS	NerveTibial	Abs. expression	4.00392	3.67741	18.9969	15.6353	184	17782	0.038437	0.0461618
BP-PoPS	HeartLeftVentricle	Abs. expression	3.36953	3.16703	9.56802	8.25376	184	17782	0.1671	0.150144
BP-PoPS	Pituitary	Abs. expression	3.90508	3.61432	13.9354	13.7883	184	17782	0.030943	0.0436065
BP-PoPS	BrainCerebellum	Abs. expression	4.84586	3.77567	27.6098	16.238	184	17782	1.9834e-08	9.0482e-09
BP-PoPS	ArteryAorta	Abs. expression	3.56548	3.36569	11.5289	10.5323	184	17782	0.14512	0.163294
BP-PoPS	BrainCerebellarHemisphere	Abs. expression	4.76125	3.71161	27.7132	15.4258	184	17782	2.6043e-08	5.49845e-08
BP-PoPS	BrainCaudatebasalganglia	Abs. expression	4.815	3.75846	25.7324	15.3581	184	17782	7.0253e-09	3.69472e-10
BP-PoPS	BrainNucleusaccumbensbasalganglia	Abs. expression	4.76574	3.72327	26.6097	14.7227	184	17782	2.4244e-08	1.54986e-09
BP-PoPS	BrainPutamenbasalganglia	Abs. expression	4.72426	3.7116	22.2657	14.4732	184	17782	2.5589e-08	2.0513e-09
BP-PoPS	BrainHypothalamus	Abs. expression	4.69895	3.83013	20.6237	16.1995	184	17782	1.0666e-06	5.75955e-08
BP-PoPS	BrainSpinalcordcervicalc1	Abs. expression	3.94261	3.55779	12.7942	12.3061	184	17782	0.0011685	0.0141047
BP-PoPS	Liver	Abs. expression	2.83529	2.94282	5.42817	6.19869	184	17782	0.26932	0.713556
BP-PoPS	BrainHippocampus	Abs. expression	4.84957	3.75106	24.4137	14.9164	184	17782	2.3965e-09	1.94786e-10
BP-PoPS	BrainAnteriorcingulatecortexBA24	Abs. expression	4.91093	3.69522	27.7271	14.0055	184	17782	7.0944e-11	1.08214e-11
BP-PoPS	BrainSubstantianigra	Abs. expression	4.32908	3.67467	15.8532	13.982	184	17782	0.00013776	7.11962e-05
BP-PoPS	BrainAmygdala	Abs. expression	4.75886	3.68941	22.3432	13.8817	184	17782	6.4127e-09	5.69421e-10
BP-PoPS	WholeBlood	Relative expression	0.0199684	0.0187237	0.00161816	0.00243793	184	17782	0.0079127	0.388491
BP-PoPS	BrainFrontalCortexBA9	Relative expression	0.0627649	0.0323231	0.0245444	0.0169797	184	17782	6.4688e-17	9.30829e-09
BP-PoPS	AdiposeSubcutaneous	Relative expression	0.0275193	0.0255387	0.0166395	0.017067	184	17782	0.01034	0.185872
BP-PoPS	MuscleSkeletal	Relative expression	0.0222088	0.0208889	0.00498676	0.00600948	184	17782	0.2919	0.409694
BP-PoPS	ArteryTibial	Relative expression	0.0238015	0.0218877	0.0116042	0.0134663	184	17782	0.017316	0.167467
BP-PoPS	ArteryCoronary	Relative expression	0.0234794	0.0230993	0.0156166	0.0162028	184	17782	0.06915	0.402294
BP-PoPS	HeartAtrialAppendage	Relative expression	0.021825	0.0218348	0.0132354	0.0128776	184	17782	0.070141	0.501966
BP-PoPS	AdiposeVisceralOmentum	Relative expression	0.0289368	0.0253076	0.0166155	0.0166897	184	17782	0.0034447	0.0720847
BP-PoPS	Ovary	Relative expression	0.0237052	0.0251856	0.0124702	0.0156163	184	17782	0.036684	0.724613
BP-PoPS	Uterus	Relative expression	0.0232386	0.0263691	0.0144798	0.018641	184	17782	0.030264	0.979379
BP-PoPS	Vagina	Relative expression	0.0201709	0.0266002	0.0138517	0.0174537	184	17782	0.0011447	1
BP-PoPS	BreastMammaryTissue	Relative expression	0.0262993	0.0263723	0.0176579	0.0190411	184	17782	0.042871	0.515962
BP-PoPS	SkinNotSunExposedSuprapubic	Relative expression	0.0198275	0.0311828	0.0100355	0.014496	184	17782	0.0016069	1
BP-PoPS	MinorSalivaryGland	Relative expression	0.021199	0.0281002	0.0116711	0.0164701	184	17782	0.0010264	0.999919
BP-PoPS	BrainCortex	Relative expression	0.0581181	0.0328889	0.02504	0.0182851	184	17782	2.3836e-15	9.74816e-09
BP-PoPS	AdrenalGland	Relative expression	0.0231735	0.0270651	0.0130507	0.0162868	184	17782	0.0031598	0.958611
BP-PoPS	Thyroid	Relative expression	0.0267777	0.0326041	0.0176959	0.0207316	184	17782	0.022319	0.999397
BP-PoPS	Lung	Relative expression	0.0328472	0.0308122	0.0192355	0.0184201	184	17782	0.0066009	0.222447
BP-PoPS	Spleen	Relative expression	0.0324544	0.0367883	0.0119263	0.0170877	184	17782	0.016535	0.886509
BP-PoPS	Pancreas	Relative expression	0.00498117	0.0117959	0.00252071	0.00432616	184	17782	4.5041e-07	1
BP-PoPS	EsophagusMuscularis	Relative expression	0.0224221	0.0232188	0.015031	0.0165082	184	17782	0.191	0.708574
BP-PoPS	EsophagusMucosa	Relative expression	0.0140388	0.0250619	0.00610417	0.0106617	184	17782	2.4907e-05	1
BP-PoPS	EsophagusGastroesophagealJunction	Relative expression	0.0226209	0.0233193	0.0160277	0.017071	184	17782	0.12702	0.693133
BP-PoPS	Stomach	Relative expression	0.0190928	0.0256578	0.0112728	0.0160723	184	17782	8.6901e-05	0.999962
BP-PoPS	ColonSigmoid	Relative expression	0.0232851	0.0241446	0.0143342	0.0168187	184	17782	0.094422	0.713242
BP-PoPS	SmallIntestineTerminalIleum	Relative expression	0.0290518	0.0366824	0.0172374	0.0204637	184	17782	0.0043122	0.990618
BP-PoPS	ColonTransverse	Relative expression	0.0267343	0.0316333	0.0164472	0.0201504	184	17782	0.0052796	0.967202
BP-PoPS	Prostate	Relative expression	0.0239815	0.0306116	0.0162467	0.0209386	184	17782	0.00022187	0.999995
BP-PoPS	Testis	Relative expression	0.0279092	0.109049	0.009503	0.0216968	184	17782	5.5789e-19	1
BP-PoPS	SkinSunExposedLowerleg	Relative expression	0.0199019	0.0310405	0.0114906	0.0145007	184	17782	0.0045331	1
BP-PoPS	NerveTibial	Relative expression	0.0299322	0.0292862	0.0186368	0.0193264	184	17782	0.058838	0.383048
BP-PoPS	HeartLeftVentricle	Relative expression	0.0200754	0.0205431	0.00973337	0.0104538	184	17782	0.23573	0.572562
BP-PoPS	Pituitary	Relative expression	0.026269	0.0300798	0.0138483	0.0167668	184	17782	0.017572	0.951905
BP-PoPS	BrainCerebellum	Relative expression	0.0638807	0.0393681	0.0280204	0.019483	184	17782	1.2137e-09	1.5189e-05
BP-PoPS	ArteryAorta	Relative expression	0.022055	0.0227667	0.0132954	0.0143275	184	17782	0.067609	0.665411
BP-PoPS	BrainCerebellarHemisphere	Relative expression	0.0654547	0.0380222	0.0270579	0.0190185	184	17782	8.7579e-09	1.6471e-05
BP-PoPS	BrainCaudatebasalganglia	Relative expression	0.0476543	0.031324	0.0240864	0.0188457	184	17782	2.0928e-12	1.17731e-07
BP-PoPS	BrainNucleusaccumbensbasalganglia	Relative expression	0.0506929	0.0317446	0.0231357	0.0183326	184	17782	3.1296e-10	2.95027e-06
BP-PoPS	BrainPutamenbasalganglia	Relative expression	0.0434951	0.0296387	0.021639	0.0179388	184	17782	8.0615e-11	1.2919e-06
BP-PoPS	BrainHypothalamus	Relative expression	0.0419669	0.0336195	0.0228782	0.0200763	184	17782	1.5105e-05	0.00110722
BP-PoPS	BrainSpinalcordcervicalc1	Relative expression	0.0256535	0.0272239	0.0129111	0.015286	184	17782	0.0089765	0.755301
BP-PoPS	Liver	Relative expression	0.0160982	0.030312	0.0049369	0.00765761	184	17782	0.0012401	0.999947
BP-PoPS	BrainHippocampus	Relative expression	0.0459113	0.0301482	0.0256559	0.0185269	184	17782	9.0871e-14	1.41623e-08
BP-PoPS	BrainAnteriorcingulatecortexBA24	Relative expression	0.0537927	0.0306319	0.024991	0.0170705	184	17782	1.9832e-16	1.5757e-09
BP-PoPS	BrainSubstantianigra	Relative expression	0.0301923	0.0276811	0.0164643	0.0173366	184	17782	0.00889	0.107373
BP-PoPS	BrainAmygdala	Relative expression	0.042574	0.0286275	0.0226586	0.0172958	184	17782	1.1509e-11	5.41341e-08
BP	WholeBlood	Abs. expression	1.8841	2.1325	0.738159	1.7507	62	17904	0.46099	0.822569
BP	BrainFrontalCortexBA9	Abs. expression	3.77343	3.69985	19.291	13.8375	62	17904	0.56017	0.403282
BP	AdiposeSubcutaneous	Abs. expression	3.02417	3.52542	7.58267	13.1513	62	17904	0.28804	0.943365
BP	MuscleSkeletal	Abs. expression	2.71484	2.83076	6.30955	4.9603	62	17904	0.31475	0.642025
BP	ArteryTibial	Abs. expression	3.05984	3.32026	6.58444	10.1871	62	17904	0.77205	0.787252
BP	ArteryCoronary	Abs. expression	3.18826	3.47202	11.789	12.3177	62	17904	0.7664	0.807531
BP	HeartAtrialAppendage	Abs. expression	3.02244	3.32401	8.73264	10.0664	62	17904	0.59747	0.828652
BP	AdiposeVisceralOmentum	Abs. expression	3.07194	3.53337	9.94237	12.8945	62	17904	0.3562	0.926759
BP	Ovary	Abs. expression	3.24197	3.4464	10.4787	12.2815	62	17904	0.91051	0.744655
BP	Uterus	Abs. expression	3.32883	3.58904	11.3919	14.4579	62	17904	0.76855	0.790792
BP	Vagina	Abs. expression	3.31409	3.59982	8.27744	14.0194	62	17904	0.73076	0.820555
BP	BreastMammaryTissue	Abs. expression	3.26262	3.64869	10.9692	14.6651	62	17904	0.4833	0.893559
BP	SkinNotSunExposedSuprapubic	Abs. expression	3.15174	3.48822	9.40605	12.0876	62	17904	0.56455	0.867933
BP	MinorSalivaryGland	Abs. expression	3.31418	3.55292	11.2213	13.2179	62	17904	0.75632	0.79015
BP	BrainCortex	Abs. expression	3.87065	3.76712	23.171	14.8326	62	17904	0.56209	0.36821
BP	AdrenalGland	Abs. expression	3.31493	3.51639	15.5963	12.4239	62	17904	0.66053	0.730062
BP	Thyroid	Abs. expression	3.4693	3.76105	13.4579	16.6772	62	17904	0.74517	0.812633
BP	Lung	Abs. expression	3.31412	3.69519	9.04098	14.84	62	17904	0.56991	0.890827
BP	Spleen	Abs. expression	3.17799	3.61148	9.62371	14.104	62	17904	0.4208	0.915572
BP	Pancreas	Abs. expression	2.18603	2.32515	3.36801	3.53012	62	17904	0.81154	0.716359
BP	EsophagusMuscularis	Abs. expression	3.19261	3.48494	9.1278	12.4109	62	17904	0.65852	0.828576
BP	EsophagusMucosa	Abs. expression	2.87179	3.21065	7.17501	9.01341	62	17904	0.54467	0.883714
BP	EsophagusGastroesophagealJunction	Abs. expression	3.22942	3.50494	10.7117	12.699	62	17904	0.77306	0.813724
BP	Stomach	Abs. expression	3.31743	3.51953	13.4478	12.6334	62	17904	0.94274	0.746348
BP	ColonSigmoid	Abs. expression	3.27604	3.51571	12.0946	12.7137	62	17904	0.75651	0.779622
BP	SmallIntestineTerminalIleum	Abs. expression	3.44945	3.80389	14.8986	16.9432	62	17904	0.59263	0.875963
BP	ColonTransverse	Abs. expression	3.44248	3.75104	15.2886	15.8402	62	17904	0.71399	0.844382
BP	Prostate	Abs. expression	3.62596	3.7905	12.8165	16.5754	62	17904	0.95329	0.695245
BP	Testis	Abs. expression	3.85101	4.12075	17.6484	18.5047	62	17904	0.54887	0.839284
BP	SkinSunExposedLowerleg	Abs. expression	3.16681	3.50457	9.3743	12.3598	62	17904	0.61339	0.870297
BP	NerveTibial	Abs. expression	3.39322	3.68174	12.4646	15.6629	62	17904	0.74557	0.816608
BP	HeartLeftVentricle	Abs. expression	2.86833	3.17015	6.92957	8.26788	62	17904	0.45004	0.829066
BP	Pituitary	Abs. expression	3.57806	3.61743	15.3391	13.7821	62	17904	0.99297	0.552719
BP	BrainCerebellum	Abs. expression	3.9816	3.78595	18.3428	16.3747	62	17904	0.55827	0.276557
BP	ArteryAorta	Abs. expression	3.10846	3.36864	8.31395	10.549	62	17904	0.78475	0.785485
BP	BrainCerebellarHemisphere	Abs. expression	3.88262	3.7218	16.1364	15.5513	62	17904	0.78074	0.312027
BP	BrainCaudatebasalganglia	Abs. expression	3.6917	3.76955	21.0097	15.4446	62	17904	0.56083	0.600259
BP	BrainNucleusaccumbensbasalganglia	Abs. expression	3.68495	3.73411	18.6138	14.8017	62	17904	0.74055	0.564295
BP	BrainPutamenbasalganglia	Abs. expression	3.63874	3.72226	19.2879	14.5994	62	17904	0.58857	0.608297
BP	BrainHypothalamus	Abs. expression	3.71328	3.83946	18.7259	16.2757	62	17904	0.63987	0.661635
BP	BrainSpinalcordcervicalc1	Abs. expression	3.38393	3.56234	11.3584	12.3144	62	17904	0.91155	0.723391
BP	Liver	Abs. expression	2.89416	2.94188	5.92429	6.18921	62	17904	0.76542	0.555563
BP	BrainHippocampus	Abs. expression	3.67071	3.76263	17.7145	15.035	62	17904	0.6676	0.620885
BP	BrainAnteriorcingulatecortexBA24	Abs. expression	3.70164	3.70769	19.2181	14.0827	62	17904	0.41109	0.508048
BP	BrainSubstantianigra	Abs. expression	3.55514	3.68181	12.9334	14.0141	62	17904	0.80994	0.661246
BP	BrainAmygdala	Abs. expression	3.61792	3.70065	15.6017	13.9679	62	17904	0.52355	0.60841
BP	WholeBlood	Relative expression	0.00871715	0.0187712	0.00194608	0.00243285	62	17904	0.89957	0.999999
BP	BrainFrontalCortexBA9	Relative expression	0.0434759	0.0325973	0.0174026	0.0170176	62	17904	0.45112	0.107122
BP	AdiposeSubcutaneous	Relative expression	0.0200847	0.025578	0.0144614	0.0170725	62	17904	0.19167	0.984856
BP	MuscleSkeletal	Relative expression	0.0193154	0.0209079	0.00508447	0.00600103	62	17904	0.43173	0.620898
BP	ArteryTibial	Relative expression	0.0187856	0.0219181	0.0137315	0.0134471	62	17904	0.8595	0.932527
BP	ArteryCoronary	Relative expression	0.0202628	0.023113	0.0164753	0.0161962	62	17904	0.94408	0.927227
BP	HeartAtrialAppendage	Relative expression	0.0178546	0.0218485	0.0112913	0.0128842	62	17904	0.82313	0.974292
BP	AdiposeVisceralOmentum	Relative expression	0.0201111	0.0253629	0.0156333	0.0166948	62	17904	0.12505	0.977442
BP	Ovary	Relative expression	0.0239066	0.0251748	0.0165337	0.0155608	62	17904	0.99614	0.685096
BP	Uterus	Relative expression	0.0251649	0.0263411	0.0164731	0.0186119	62	17904	0.85755	0.667937
BP	Vagina	Relative expression	0.0245819	0.0265411	0.017805	0.0174164	62	17904	0.99491	0.765371
BP	BreastMammaryTissue	Relative expression	0.0235951	0.0263811	0.0181279	0.0190333	62	17904	0.6189	0.869712
BP	SkinNotSunExposedSuprapubic	Relative expression	0.0309756	0.0310668	0.0130972	0.0144634	62	17904	0.88814	0.504457
BP	MinorSalivaryGland	Relative expression	0.0259266	0.0280368	0.0177105	0.0164238	62	17904	0.86493	0.731096
BP	BrainCortex	Relative expression	0.0449141	0.0331065	0.0180997	0.0183242	62	17904	0.36631	0.091545
BP	AdrenalGland	Relative expression	0.0258665	0.0270293	0.0176995	0.0162301	62	17904	0.76781	0.622645
BP	Thyroid	Relative expression	0.0300031	0.0325533	0.0218997	0.0206971	62	17904	0.79832	0.746955
BP	Lung	Relative expression	0.0261197	0.0308493	0.0167117	0.0184367	62	17904	0.70455	0.953047
BP	Spleen	Relative expression	0.0261848	0.0367804	0.0141911	0.0170559	62	17904	0.58808	0.994034
BP	Pancreas	Relative expression	0.0093662	0.0117343	0.00483394	0.00430798	62	17904	0.57162	0.870563
BP	EsophagusMuscularis	Relative expression	0.020964	0.0232184	0.0149579	0.0165032	62	17904	0.94036	0.843312
BP	EsophagusMucosa	Relative expression	0.0205414	0.0249643	0.0104379	0.0105966	62	17904	0.86527	0.925573
BP	EsophagusGastroesophagealJunction	Relative expression	0.021228	0.0233194	0.0161312	0.0170568	62	17904	0.94917	0.837801
BP	Stomach	Relative expression	0.035742	0.0255554	0.0179684	0.0160256	62	17904	0.55387	0.231847
BP	ColonSigmoid	Relative expression	0.0217242	0.0241441	0.0167507	0.0167877	62	17904	0.83927	0.858506
BP	SmallIntestineTerminalIleum	Relative expression	0.037838	0.0365999	0.0201044	0.0204279	62	17904	0.91948	0.441351
BP	ColonTransverse	Relative expression	0.0302938	0.0315876	0.0209259	0.0201077	62	17904	0.80685	0.618127
BP	Prostate	Relative expression	0.0321313	0.0305382	0.0231788	0.0208942	62	17904	0.22393	0.333409
BP	Testis	Relative expression	0.108288	0.108218	0.0186076	0.0215658	62	17904	0.67367	0.499061
BP	SkinSunExposedLowerleg	Relative expression	0.0403748	0.0308937	0.0131709	0.014478	62	17904	0.72188	0.261794
BP	NerveTibial	Relative expression	0.0262593	0.0293033	0.01652	0.019329	62	17904	0.71832	0.823654
BP	HeartLeftVentricle	Relative expression	0.0166529	0.0205518	0.00728832	0.0104546	62	17904	0.33729	0.949638
BP	Pituitary	Relative expression	0.0287108	0.0300453	0.0181277	0.0167507	62	17904	0.64757	0.672682
BP	BrainCerebellum	Relative expression	0.0490073	0.0395866	0.022666	0.019535	62	17904	0.22104	0.111179
BP	ArteryAorta	Relative expression	0.0194859	0.0227707	0.012912	0.0143163	62	17904	0.89979	0.938389
BP	BrainCerebellarHemisphere	Relative expression	0.0466048	0.0382744	0.0192074	0.0190645	62	17904	0.31933	0.134325
BP	BrainCaudatebasalganglia	Relative expression	0.0315248	0.0314911	0.0191229	0.0188776	62	17904	0.72355	0.49631
BP	BrainNucleusaccumbensbasalganglia	Relative expression	0.0317078	0.0319395	0.0193027	0.0183588	62	17904	0.67449	0.528009
BP	BrainPutamenbasalganglia	Relative expression	0.029916	0.0297802	0.0185031	0.0179694	62	17904	0.87764	0.484261
BP	BrainHypothalamus	Relative expression	0.0314655	0.0337128	0.0195138	0.0200961	62	17904	0.81916	0.750726
BP	BrainSpinalcordcervicalc1	Relative expression	0.0254078	0.027214	0.015599	0.0152533	62	17904	0.84393	0.723488
BP	Liver	Relative expression	0.0489542	0.0301014	0.00735017	0.00762244	62	17904	0.8324	0.171936
BP	BrainHippocampus	Relative expression	0.0309284	0.0303075	0.0171076	0.018584	62	17904	0.85293	0.430381
BP	BrainAnteriorcingulatecortexBA24	Relative expression	0.0346603	0.030856	0.0164359	0.0171209	62	17904	0.54103	0.211418
BP	BrainSubstantianigra	Relative expression	0.0281905	0.0277051	0.0158073	0.0173257	62	17904	0.61341	0.444723
BP	BrainAmygdala	Relative expression	0.0302754	0.0287651	0.0160915	0.017364	62	17904	0.47277	0.34176
CAD-PoPS	Lung	Abs. expression	5.51181	3.67507	45.1358	14.5451	184	17782	1.5016e-27	2.03123e-20
CAD-PoPS	AdiposeVisceralOmentum	Abs. expression	5.37965	3.51266	46.7914	12.6982	184	17782	4.5523e-27	3.62164e-19
CAD-PoPS	AdiposeSubcutaneous	Abs. expression	5.335	3.50494	44.1352	12.9566	184	17782	5.7967e-26	1.27089e-18
CAD-PoPS	HeartAtrialAppendage	Abs. expression	4.98743	3.30575	29.0173	9.89946	184	17782	1.622e-22	3.29041e-18
CAD-PoPS	ArteryCoronary	Abs. expression	5.27562	3.45236	37.1293	12.0813	184	17782	1.9968e-24	5.94949e-18
CAD-PoPS	BreastMammaryTissue	Abs. expression	5.33	3.62994	44.4038	14.4763	184	17782	1.5696e-23	9.56044e-18
CAD-PoPS	ColonSigmoid	Abs. expression	5.18179	3.49764	37.2287	12.521	184	17782	2.5963e-21	1.50601e-17
CAD-PoPS	EsophagusMuscularis	Abs. expression	5.13228	3.46687	37.2841	12.1748	184	17782	1.606e-20	5.54538e-17
CAD-PoPS	EsophagusGastroesophagealJunction	Abs. expression	5.12896	3.48717	34.312	12.4755	184	17782	4.3965e-20	9.991e-17
CAD-PoPS	ArteryTibial	Abs. expression	5.07483	3.3012	34.6255	9.96671	184	17782	9.6053e-22	5.31413e-16
CAD-PoPS	Thyroid	Abs. expression	5.26515	3.74447	41.492	16.4498	184	17782	1.2831e-17	5.99578e-16
CAD-PoPS	Uterus	Abs. expression	5.21161	3.57134	44.4086	14.2375	184	17782	3.7433e-21	7.44904e-16
CAD-PoPS	SmallIntestineTerminalIleum	Abs. expression	5.20496	3.78815	40.3012	16.7527	184	17782	1.3284e-16	8.53512e-16
CAD-PoPS	NerveTibial	Abs. expression	5.19133	3.66512	36.3551	15.3947	184	17782	5.9516e-18	1.25451e-15
CAD-PoPS	ArteryAorta	Abs. expression	5.11002	3.34971	33.2669	10.4016	184	17782	6.338e-22	1.34829e-15
CAD-PoPS	HeartLeftVentricle	Abs. expression	4.65515	3.15373	24.2834	8.1263	184	17782	2.0516e-18	4.42214e-15
CAD-PoPS	ColonTransverse	Abs. expression	5.15376	3.73545	37.0112	15.6321	184	17782	4.9549e-16	1.10072e-14
CAD-PoPS	Prostate	Abs. expression	5.13022	3.77607	36.7193	16.3738	184	17782	9.709e-15	5.70469e-14
CAD-PoPS	Ovary	Abs. expression	4.93164	3.43032	37.1421	12.1393	184	17782	1.5518e-18	6.76437e-14
CAD-PoPS	Spleen	Abs. expression	5.03052	3.59529	33.4375	13.9073	184	17782	1.5708e-16	6.90476e-14
CAD-PoPS	Liver	Abs. expression	4.5399	2.92518	16.9641	6.09762	184	17782	2.7268e-18	2.69072e-13
CAD-PoPS	Vagina	Abs. expression	4.92047	3.58516	30.9933	13.8579	184	17782	9.9175e-15	6.96725e-13
CAD-PoPS	AdrenalGland	Abs. expression	4.9547	3.50081	32.5948	12.2738	184	17782	4.0921e-15	7.67155e-13
CAD-PoPS	Stomach	Abs. expression	4.70976	3.50651	28.0561	12.5416	184	17782	1.0913e-12	3.81586e-12
CAD-Finemapped	ArteryCoronary	Abs. expression	4.59881	3.45738	22.5311	12.1256	215	17751	1.1638e-11	1.04123e-11
CAD-PoPS	SkinSunExposedLowerleg	Abs. expression	4.68259	3.4912	29.8815	12.1932	184	17782	2.0796e-12	5.58388e-11
CAD-Finemapped	ArteryCoronary	Relative expression	0.0386168	0.0229153	0.0215048	0.0161264	215	17751	5.3109e-23	8.1687e-11
CAD-Finemapped	ArteryAorta	Abs. expression	4.48085	3.35426	21.9387	10.4178	215	17751	3.6943e-11	8.44085e-11
CAD-PoPS	MinorSalivaryGland	Abs. expression	4.69342	3.54029	32.1964	13.1042	184	17782	4.1728e-12	1.33103e-10
CAD-Finemapped	Lung	Abs. expression	4.66795	3.68208	27.5849	14.6252	215	17751	1.1927e-09	2.09233e-10
CAD-Finemapped	AdiposeVisceralOmentum	Abs. expression	4.52601	3.51973	21.6467	12.7478	215	17751	7.843e-10	2.39407e-10
CAD-PoPS	SkinNotSunExposedSuprapubic	Abs. expression	4.62126	3.47532	26.66	11.9402	184	17782	1.4913e-11	3.77925e-10
CAD-Finemapped	ArteryTibial	Abs. expression	4.38655	3.30644	21.5034	10.0164	215	17751	3.3861e-10	3.93199e-10
CAD-Finemapped	NerveTibial	Abs. expression	4.6258	3.6693	26.088	15.4017	215	17751	7.1743e-09	5.01846e-10
CAD-Finemapped	AdiposeSubcutaneous	Abs. expression	4.51412	3.51169	23.0643	13.0187	215	17751	4.303e-09	8.79384e-10
CAD-Finemapped	Uterus	Abs. expression	4.50461	3.57704	25.679	14.2739	215	17751	2.1437e-08	3.16708e-09
CAD-Finemapped	HeartAtrialAppendage	Abs. expression	4.17856	3.31261	19.3053	9.95445	215	17751	6.64e-09	6.67739e-09
CAD-Finemapped	BreastMammaryTissue	Abs. expression	4.52582	3.63672	23.8967	14.525	215	17751	9.6451e-08	7.17719e-09
CAD-PoPS	ArteryCoronary	Relative expression	0.0379416	0.0229497	0.021845	0.0161372	184	17782	6.6947e-20	9.15379e-09
CAD	ArteryCoronary	Abs. expression	4.33933	3.45719	23.1563	12.1311	282	17684	2.9272e-09	1.08921e-08
CAD-Finemapped	EsophagusGastroesophagealJunction	Abs. expression	4.37784	3.4934	19.7427	12.5359	215	17751	1.9611e-08	1.45862e-08
CAD	ArteryAorta	Abs. expression	4.22559	3.35406	22.6163	10.4188	282	17684	7.3904e-09	2.61522e-08
CAD-PoPS	AdiposeVisceralOmentum	Relative expression	0.0429196	0.0251629	0.0232606	0.0166542	184	17782	6.7955e-21	2.74258e-08
CAD-Finemapped	EsophagusMuscularis	Abs. expression	4.35055	3.47343	20.7752	12.2396	215	17751	3.7823e-08	2.79041e-08
CAD	ArteryCoronary	Relative expression	0.0331493	0.022943	0.0200633	0.0161194	282	17684	5.3293e-15	2.97264e-08
CAD-PoPS	ArteryTibial	Relative expression	0.036937	0.0217517	0.0208507	0.0133833	184	17782	2.0851e-18	3.4345e-08
CAD-PoPS	MuscleSkeletal	Abs. expression	3.7953	2.82038	12.7235	4.88252	184	17782	6.2124e-10	3.94562e-08
CAD-Finemapped	ArteryAorta	Relative expression	0.0409693	0.0225389	0.0186979	0.0142447	215	17751	7.8903e-19	4.25814e-08
CAD-Finemapped	Thyroid	Abs. expression	4.57303	3.7502	27.0116	16.4901	215	17751	7.3665e-07	5.13684e-08
CAD	Lung	Abs. expression	4.48847	3.68121	25.7571	14.5897	282	17684	4.7645e-08	6.9078e-08
CAD-PoPS	BreastMammaryTissue	Relative expression	0.0378397	0.0262528	0.0235916	0.0189852	184	17782	6.7946e-13	1.43343e-07
CAD-PoPS	Uterus	Relative expression	0.0365795	0.0262311	0.0245032	0.0185599	184	17782	4.3106e-13	1.43743e-07
CAD-PoPS	AdiposeSubcutaneous	Relative expression	0.0408546	0.0254007	0.0237495	0.0170238	184	17782	4.4121e-18	1.66321e-07
CAD	NerveTibial	Abs. expression	4.42354	3.6689	28.5888	15.3755	282	17684	2.7955e-07	1.84325e-07
CAD-Finemapped	AdiposeSubcutaneous	Relative expression	0.0363245	0.0254286	0.0220072	0.0170239	215	17751	9.8054e-13	2.47004e-07
CAD-PoPS	EsophagusMucosa	Abs. expression	4.1067	3.20019	16.006	8.94546	184	17782	3.7488e-08	2.66115e-07
CAD	ArteryTibial	Abs. expression	4.11091	3.30674	21.4309	10.0459	282	17684	3.3319e-07	2.73009e-07
CAD-PoPS	EsophagusGastroesophagealJunction	Relative expression	0.0333704	0.0232081	0.0207204	0.0170042	184	17782	5.9418e-12	2.78979e-07
CAD-PoPS	Pancreas	Abs. expression	3.0692	2.31697	6.96917	3.49735	184	17782	6.0822e-09	2.99813e-07
CAD-PoPS	EsophagusMuscularis	Relative expression	0.0345994	0.0230928	0.0208878	0.0164436	184	17782	3.2147e-12	3.49134e-07
CAD-Finemapped	ColonSigmoid	Abs. expression	4.29707	3.50541	19.4759	12.5572	215	17751	7.3508e-07	3.5162e-07
CAD-Finemapped	AdiposeVisceralOmentum	Relative expression	0.0362221	0.025213	0.0205753	0.0166592	215	17751	5.1313e-13	4.22836e-07
CAD-PoPS	BrainHippocampus	Abs. expression	4.64925	3.75313	25.5543	14.9581	184	17782	2.444e-06	4.55188e-07
CAD	HeartAtrialAppendage	Abs. expression	4.02362	3.3118	18.2997	9.95068	282	17684	4.3393e-07	5.29564e-07
CAD	AdiposeVisceralOmentum	Abs. expression	4.28104	3.51983	22.3464	12.749	282	17684	7.6162e-07	5.3338e-07
CAD-Finemapped	ArteryTibial	Relative expression	0.0380232	0.0217121	0.0196445	0.0133828	215	17751	3.0625e-16	5.62043e-07
CAD-Finemapped	HeartLeftVentricle	Abs. expression	3.88107	3.16048	15.5918	8.17493	215	17751	4.5109e-08	7.02001e-07
CAD-PoPS	BrainPutamenbasalganglia	Abs. expression	4.63665	3.71251	24.1769	14.5042	184	17782	1.1095e-06	7.07113e-07
CAD-PoPS	BrainCaudatebasalganglia	Abs. expression	4.67303	3.75992	26.2432	15.3697	184	17782	1.6892e-06	7.50327e-07
CAD-PoPS	BrainAmygdala	Abs. expression	4.57001	3.69137	22.2212	13.9034	184	17782	2.2114e-06	9.15861e-07
CAD-PoPS	BrainSubstantianigra	Abs. expression	4.5667	3.67222	22.3259	13.9344	184	17782	2.346e-06	9.52523e-07
CAD-Finemapped	Ovary	Abs. expression	4.17921	3.43681	17.6268	12.1812	215	17751	9.0994e-07	9.79482e-07
CAD	Liver	Abs. expression	3.71715	2.92935	10.9498	6.13687	282	17684	4.4846e-08	1.14452e-06
CAD	AdiposeSubcutaneous	Abs. expression	4.26157	3.51192	23.5087	13.0083	282	17684	1.6784e-06	1.19537e-06
CAD-PoPS	ArteryAorta	Relative expression	0.0385789	0.0225957	0.0206208	0.0142745	184	17782	8.563e-18	1.224e-06
CAD-PoPS	BrainSpinalcordcervicalc1	Abs. expression	4.43977	3.55264	20.5524	12.2262	184	17782	1.4903e-06	1.30486e-06
CAD-PoPS	Lung	Relative expression	0.0456469	0.0306797	0.0259444	0.0183713	184	17782	6.303e-19	1.46666e-06
CAD	EsophagusGastroesophagealJunction	Abs. expression	4.20939	3.49274	21.0675	12.5519	282	17684	2.7736e-06	1.5652e-06
CAD	Uterus	Abs. expression	4.29799	3.57682	25.0707	14.2772	282	17684	2.5781e-06	1.8092e-06
CAD-Finemapped	EsophagusGastroesophagealJunction	Relative expression	0.0326851	0.0231986	0.0199853	0.0170151	215	17751	2.8953e-09	1.97172e-06
CAD	EsophagusMuscularis	Abs. expression	4.18478	3.47275	21.4528	12.2528	282	17684	3.7339e-06	2.03271e-06
CAD-PoPS	Pituitary	Abs. expression	4.39886	3.60921	21.1836	13.7126	184	17782	4.0033e-06	2.15991e-06
CAD-Finemapped	SmallIntestineTerminalIleum	Abs. expression	4.43061	3.79506	22.178	16.8624	215	17751	1.8874e-05	2.34933e-06
CAD-PoPS	ColonSigmoid	Relative expression	0.0364297	0.0240086	0.0206329	0.0167463	184	17782	1.6727e-12	2.66726e-06
CAD	ColonSigmoid	Abs. expression	4.19478	3.50405	22.5576	12.5626	282	17684	8.7072e-06	3.2018e-06
CAD-Finemapped	ColonTransverse	Abs. expression	4.40391	3.74205	23.7534	15.7345	215	17751	1.0217e-05	3.2341e-06
CAD-PoPS	BrainAnteriorcingulatecortexBA24	Abs. expression	4.51909	3.69927	22.0177	14.0366	184	17782	1.9797e-05	3.93995e-06
CAD-Finemapped	Vagina	Abs. expression	4.25695	3.59086	20.4354	13.9082	215	17751	1.1055e-05	4.0186e-06
CAD	ArteryAorta	Relative expression	0.0333872	0.0225899	0.0184667	0.0142455	282	17684	1.3662e-12	4.11684e-06
CAD-PoPS	BrainHypothalamus	Abs. expression	4.61952	3.83095	22.682	16.1873	184	17782	2.582e-05	4.66592e-06
CAD	SmallIntestineTerminalIleum	Abs. expression	4.40525	3.79306	25.0564	16.8155	282	17684	2.6921e-05	5.05576e-06
CAD	Thyroid	Abs. expression	4.41608	3.74958	26.5903	16.4821	282	17684	1.7153e-05	5.43844e-06
CAD	ColonTransverse	Abs. expression	4.3726	3.74004	24.2399	15.6888	282	17684	2.971e-05	5.53952e-06
CAD-PoPS	BrainCortex	Abs. expression	4.56439	3.75923	24.1955	14.7639	184	17782	2.0604e-05	5.87702e-06
CAD-Finemapped	BreastMammaryTissue	Relative expression	0.0350252	0.0262667	0.0221642	0.0189932	215	17751	1.8845e-08	6.08743e-06
CAD	ArteryTibial	Relative expression	0.0306321	0.0217681	0.0173839	0.0133848	282	17684	4.7968e-09	7.06643e-06
CAD	BreastMammaryTissue	Abs. expression	4.30504	3.63687	25.0413	14.4972	282	17684	1.4274e-05	7.63058e-06
CAD-Finemapped	EsophagusMuscularis	Relative expression	0.0336066	0.0230847	0.0194306	0.0164811	215	17751	7.9002e-09	8.55301e-06
CAD-PoPS	BrainNucleusaccumbensbasalganglia	Abs. expression	4.5233	3.72578	21.6447	14.7481	184	17782	3.4813e-05	1.1774e-05
CAD	HeartLeftVentricle	Abs. expression	3.796	3.15911	15.2063	8.16198	282	17684	9.813e-06	1.30571e-05
CAD-Finemapped	NerveTibial	Relative expression	0.0391517	0.0291734	0.0242337	0.0192828	215	17751	1.1138e-11	1.51592e-05
CAD-PoPS	BrainFrontalCortexBA9	Abs. expression	4.46542	3.69219	21.9958	13.7836	184	17782	6.7064e-05	1.59598e-05
CAD-Finemapped	Liver	Abs. expression	3.65977	2.93302	10.7326	6.13939	215	17751	3.4147e-07	1.62613e-05
CAD-Finemapped	Prostate	Abs. expression	4.37394	3.78286	25.4771	16.4615	215	17751	5.6966e-05	2.49637e-05
CAD-Finemapped	Spleen	Abs. expression	4.24322	3.60232	20.4074	13.993	215	17751	6.4374e-05	2.78661e-05
CAD-Finemapped	AdrenalGland	Abs. expression	4.19019	3.50753	17.2296	12.3542	215	17751	1.9093e-05	2.86351e-05
CAD	EsophagusGastroesophagealJunction	Relative expression	0.0297985	0.0232087	0.0190465	0.0170193	282	17684	2.3483e-06	2.88515e-05
CAD-Finemapped	Lung	Relative expression	0.0394183	0.030729	0.0242157	0.018371	215	17751	2.8538e-14	3.37562e-05
CAD	Ovary	Abs. expression	4.02639	3.43644	21.5522	12.1567	282	17684	9.2957e-05	4.57687e-05
CAD-Finemapped	Uterus	Relative expression	0.0363632	0.0262156	0.0232706	0.0185674	215	17751	3.2556e-10	5.22548e-05
CAD-Finemapped	Stomach	Abs. expression	4.03769	3.51254	16.6024	12.5681	215	17751	2.403e-05	6.41851e-05
CAD	Stomach	Abs. expression	4.04215	3.51048	19.0741	12.568	282	17684	0.00020124	8.01097e-05
CAD	EsophagusMuscularis	Relative expression	0.0301333	0.0231002	0.0181623	0.0164793	282	17684	4.0866e-06	8.16406e-05
CAD	Spleen	Abs. expression	4.16345	3.60116	22.0045	13.9637	282	17684	0.00027232	0.00011568
CAD-Finemapped	MinorSalivaryGland	Abs. expression	4.06352	3.5459	19.647	13.1647	215	17751	0.00015594	0.000133406
CAD-PoPS	WholeBlood	Abs. expression	2.80438	2.12468	4.02227	1.72328	184	17782	7.7953e-07	0.00014287
CAD	AdrenalGland	Abs. expression	4.06203	3.50699	18.8055	12.3406	282	17684	0.00022901	0.000148712
CAD	Prostate	Abs. expression	4.30402	3.78174	25.4807	16.4413	282	17684	0.00052212	0.000162291
CAD-PoPS	BrainCerebellum	Abs. expression	4.47058	3.77955	22.8745	16.3164	184	17782	0.00011808	0.000184306
CAD	AdiposeVisceralOmentum	Relative expression	0.0315363	0.025246	0.019277	0.0166636	282	17684	1.9853e-07	0.000201529
CAD	AdiposeSubcutaneous	Relative expression	0.0313203	0.0254671	0.0200448	0.0170263	282	17684	4.2775e-07	0.000217135
CAD	Vagina	Abs. expression	4.09958	3.59085	20.6495	13.8978	282	17684	0.00047679	0.000223224
CAD-Finemapped	SkinSunExposedLowerleg	Abs. expression	3.99724	3.49742	17.0156	12.2454	215	17751	0.00014618	0.000283711
CAD	ColonSigmoid	Relative expression	0.0298936	0.024044	0.0187848	0.0167585	282	17684	2.5533e-05	0.000352136
CAD-Finemapped	ColonSigmoid	Relative expression	0.0308522	0.0240544	0.0187009	0.0167693	215	17751	4.8331e-05	0.000425005
CAD	Lung	Relative expression	0.0371001	0.0307331	0.0217863	0.0183769	282	17684	2.8094e-09	0.000575375
CAD	Uterus	Relative expression	0.0328792	0.0262327	0.021732	0.0185667	282	17684	2.8314e-06	0.000734957
CAD-PoPS	BrainCerebellarHemisphere	Abs. expression	4.3347	3.71602	20.2659	15.5049	184	17782	0.00026068	0.000951668
CAD	Liver	Relative expression	0.0618255	0.0296616	0.00824773	0.0076046	282	17684	1.4807e-06	0.00127283
CAD	BreastMammaryTissue	Relative expression	0.0306172	0.0263038	0.0214215	0.0189934	282	17684	0.00016395	0.0013249
CAD	MinorSalivaryGland	Abs. expression	3.97161	3.54541	19.4967	13.1518	282	17684	0.0032948	0.00135605
CAD-Finemapped	SkinNotSunExposedSuprapubic	Abs. expression	3.9085	3.48196	16.3296	11.9698	215	17751	0.00031803	0.00147164
CAD	NerveTibial	Relative expression	0.0349452	0.0292027	0.0217132	0.0192856	282	17684	1.5036e-05	0.00167195
CAD	SkinSunExposedLowerleg	Abs. expression	3.91732	3.4968	18.041	12.2463	282	17684	0.0032087	0.00178786
CAD	MuscleSkeletal	Abs. expression	3.2527	2.82363	8.77296	4.9068	282	17684	0.0010725	0.00223859
CAD-PoPS	Ovary	Relative expression	0.0314427	0.0251055	0.0176049	0.0155414	184	17782	0.00016904	0.00246455
CAD-PoPS	HeartAtrialAppendage	Relative expression	0.0327702	0.0217216	0.0161098	0.012853	184	17782	1.5075e-11	0.0039686
CAD	SkinNotSunExposedSuprapubic	Abs. expression	3.86012	3.48111	17.1476	11.9742	282	17684	0.0083999	0.00418643
CAD-Finemapped	Ovary	Relative expression	0.031249	0.0250968	0.0169741	0.0155502	215	17751	0.00026174	0.0058488
CAD-Finemapped	Liver	Relative expression	0.0605783	0.0297981	0.00869407	0.00760932	215	17751	2.7958e-05	0.00644476
CAD-PoPS	NerveTibial	Relative expression	0.0335781	0.0292485	0.0213652	0.0192947	184	17782	7.8218e-05	0.00727227
CAD-PoPS	Liver	Relative expression	0.063321	0.0298234	0.00875578	0.00760845	184	17782	4.5696e-06	0.00847546
CAD-Finemapped	HeartAtrialAppendage	Relative expression	0.0305375	0.0217293	0.0152663	0.0128596	215	17751	2.0322e-08	0.00981015
CAD-Finemapped	Thyroid	Relative expression	0.0421947	0.0324276	0.0223547	0.0206691	215	17751	0.00022189	0.0115002
CAD	Pancreas	Abs. expression	2.57617	2.32066	5.07361	3.5108	282	17684	0.0041245	0.0120612
CAD-Finemapped	AdrenalGland	Relative expression	0.0403741	0.0268636	0.0159941	0.0162337	215	17751	0.0018043	0.0140542
CAD-Finemapped	HeartLeftVentricle	Relative expression	0.0258337	0.0204742	0.0116143	0.0104338	215	17751	3.1927e-05	0.0167518
CAD	EsophagusMucosa	Abs. expression	3.49647	3.2049	11.392	8.97187	282	17684	0.012036	0.0170539
CAD-PoPS	AdrenalGland	Relative expression	0.0346846	0.026946	0.0172186	0.0162184	184	17782	0.0017088	0.0189348
CAD-Finemapped	Pancreas	Abs. expression	2.57455	2.32165	5.22957	3.5098	215	17751	0.00010589	0.0193948
CAD-Finemapped	EsophagusMucosa	Abs. expression	3.48212	3.20618	11.0548	8.98546	215	17751	0.00023428	0.0201031
CAD	BrainSpinalcordcervicalc1	Abs. expression	3.84396	3.55723	14.7151	12.2554	282	17684	0.025364	0.0217395
CAD	Pituitary	Abs. expression	3.86375	3.61337	16.3156	13.7256	282	17684	0.009414	0.026035
CAD	BrainSubstantianigra	Abs. expression	3.95502	3.67701	15.5898	13.976	282	17684	0.035033	0.0268743
CAD-PoPS	HeartLeftVentricle	Relative expression	0.0275044	0.0204662	0.0129063	0.0104225	184	17782	7.6542e-07	0.0270551
CAD-PoPS	Testis	Abs. expression	4.40672	4.11685	20.2611	18.492	184	17782	0.085788	0.0320216
CAD	Thyroid	Relative expression	0.0385191	0.0324492	0.0232237	0.0206641	282	17684	0.0027563	0.0334522
CAD-PoPS	Thyroid	Relative expression	0.0402807	0.0324644	0.0237126	0.0206764	184	17782	0.00020596	0.0388313
CAD	HeartAtrialAppendage	Relative expression	0.0288373	0.0217231	0.0153052	0.0128562	282	17684	3.2247e-06	0.0390403
CAD	HeartLeftVentricle	Relative expression	0.0257781	0.0204548	0.0124606	0.0104237	282	17684	0.00026841	0.046335
CAD	BrainPutamenbasalganglia	Abs. expression	3.95247	3.7183	16.3085	14.5787	282	17684	0.090166	0.0530861
CAD-Finemapped	BrainSpinalcordcervicalc1	Abs. expression	3.80033	3.55884	13.4853	12.2856	215	17751	0.0024667	0.0536798
CAD	BrainCaudatebasalganglia	Abs. expression	3.98369	3.76586	16.9415	15.4277	282	17684	0.068752	0.06369
CAD-Finemapped	MuscleSkeletal	Abs. expression	3.03822	2.82785	6.86694	4.93124	215	17751	0.00018045	0.0766739
CAD	BrainAmygdala	Abs. expression	3.89653	3.69724	16.161	13.9561	282	17684	0.053145	0.0783361
CAD	BrainHippocampus	Abs. expression	3.95527	3.75923	17.5504	15.0136	282	17684	0.05865	0.0820593
CAD	ColonTransverse	Relative expression	0.0354476	0.0315215	0.0214591	0.0200801	282	17684	0.0021899	0.0889024
CAD-Finemapped	Pituitary	Abs. expression	3.78435	3.61527	13.2429	13.8003	215	17751	0.0004478	0.0920308
CAD	AdrenalGland	Relative expression	0.0303418	0.0269724	0.0168671	0.0162197	282	17684	0.010093	0.0964254
CAD-Finemapped	BrainSubstantianigra	Abs. expression	3.86823	3.67911	13.9031	14.022	215	17751	0.0019767	0.0995204
CAD	BrainCortex	Abs. expression	3.94446	3.76465	17.0071	14.8218	282	17684	0.059677	0.0998337
CAD	BrainHypothalamus	Abs. expression	4.01326	3.83625	17.4999	16.2339	282	17684	0.064094	0.102239
CAD	Ovary	Relative expression	0.0273936	0.025135	0.0168591	0.0155496	282	17684	0.018952	0.104924
CAD	Stomach	Relative expression	0.0300655	0.0255192	0.0159513	0.0160353	282	17684	0.016345	0.116906
CAD	BrainAnteriorcingulatecortexBA24	Abs. expression	3.86343	3.70519	15.6413	14.0659	282	17684	0.051747	0.129498
CAD-Finemapped	BrainPutamenbasalganglia	Abs. expression	3.8767	3.7201	14.7396	14.6122	215	17751	0.0040689	0.146354
CAD	SmallIntestineTerminalIleum	Relative expression	0.0415064	0.036526	0.0207435	0.0204151	282	17684	0.0071979	0.150185
CAD	BrainNucleusaccumbensbasalganglia	Abs. expression	3.87156	3.73175	16.1371	14.7964	282	17684	0.10507	0.16493
CAD	WholeBlood	Abs. expression	2.26067	2.12959	1.93117	1.73707	282	17684	0.059571	0.17228
CAD-Finemapped	Vagina	Relative expression	0.0276076	0.0265214	0.0191436	0.0173784	215	17751	0.00021743	0.178926
CAD-Finemapped	BrainCaudatebasalganglia	Abs. expression	3.90166	3.76767	15.4557	15.4542	215	17751	0.0030655	0.179602
CAD-Finemapped	BrainHippocampus	Abs. expression	3.89272	3.76073	14.0539	15.0531	215	17751	0.0040255	0.181425
CAD-Finemapped	BrainAmygdala	Abs. expression	3.82382	3.69887	13.2591	13.9871	215	17751	0.0032927	0.193779
CAD-PoPS	Prostate	Relative expression	0.0319868	0.0305287	0.0215082	0.0208938	184	17782	0.022065	0.19495
CAD	BrainFrontalCortexBA9	Abs. expression	3.81735	3.69824	15.4188	13.844	282	17684	0.059816	0.198736
CAD-PoPS	Vagina	Relative expression	0.0276135	0.0265232	0.0191691	0.0173836	184	17782	0.001279	0.210477
CAD-PoPS	Spleen	Relative expression	0.0400323	0.0367099	0.0188777	0.0170342	184	17782	0.0018409	0.219581
CAD-Finemapped	Spleen	Relative expression	0.0392748	0.0367132	0.0160026	0.0170665	215	17751	0.018525	0.259573
CAD-Finemapped	Pancreas	Relative expression	0.0146965	0.0116902	0.00384853	0.00431477	215	17751	0.024706	0.282841
CAD-Finemapped	BrainCortex	Abs. expression	3.83182	3.7667	13.8996	14.8784	215	17751	0.0017456	0.323228
CAD-Finemapped	BrainHypothalamus	Abs. expression	3.90099	3.83828	14.7704	16.2996	215	17751	0.00072103	0.324388
CAD-Finemapped	BrainAnteriorcingulatecortexBA24	Abs. expression	3.76264	3.707	12.8627	14.1407	215	17751	0.0017601	0.347055
CAD	Spleen	Relative expression	0.0378848	0.0367257	0.017041	0.0170529	282	17684	0.054494	0.364992
CAD	Testis	Abs. expression	4.15043	4.11934	18.306	18.5191	282	17684	0.061838	0.395385
CAD	Vagina	Relative expression	0.0268308	0.0265297	0.0190004	0.0173822	282	17684	0.0094109	0.406486
CAD	BrainCerebellum	Abs. expression	3.80602	3.78632	14.5873	16.4088	282	17684	0.075277	0.445958
CAD-Finemapped	ColonTransverse	Relative expression	0.0318057	0.0315804	0.0204035	0.0201003	215	17751	0.0070205	0.45439
CAD-Finemapped	BrainNucleusaccumbensbasalganglia	Abs. expression	3.73168	3.73397	13.2339	14.84	215	17751	0.0014673	0.506323
CAD-Finemapped	BrainFrontalCortexBA9	Abs. expression	3.69023	3.70023	11.899	13.8682	215	17751	0.0016202	0.527986
CAD-PoPS	BrainSpinalcordcervicalc1	Relative expression	0.0267093	0.0272129	0.0128185	0.0152914	184	17782	0.0028738	0.557393
CAD-Finemapped	Prostate	Relative expression	0.0302601	0.0305471	0.0215027	0.020902	215	17751	0.031697	0.57988
CAD-Finemapped	Stomach	Relative expression	0.0252214	0.025595	0.0151249	0.0160423	215	17751	0.022802	0.581917
CAD	Prostate	Relative expression	0.0302061	0.0305491	0.021744	0.0208898	282	17684	0.073133	0.608139
CAD-PoPS	ColonTransverse	Relative expression	0.0311675	0.0315874	0.0220261	0.020089	184	17782	0.00066553	0.611549
CAD	BrainCerebellarHemisphere	Abs. expression	3.67173	3.72317	11.773	15.5996	282	17684	0.043717	0.636858
CAD	MuscleSkeletal	Relative expression	0.019718	0.0209213	0.00645056	0.00598827	282	17684	0.021313	0.654384
CAD	Pituitary	Relative expression	0.0281475	0.0300709	0.0138816	0.0167877	282	17684	0.00084388	0.711832
CAD-Finemapped	WholeBlood	Abs. expression	2.04221	2.13273	1.48537	1.75522	215	17751	0.023585	0.729562
CAD-Finemapped	Testis	Abs. expression	4.03781	4.12082	15.6317	18.5741	215	17751	0.0073807	0.74861
CAD-Finemapped	MinorSalivaryGland	Relative expression	0.0266344	0.0280465	0.0153422	0.0164445	215	17751	0.038216	0.780265
CAD	Pancreas	Relative expression	0.0101128	0.0117519	0.00395106	0.0043145	282	17684	0.056884	0.780411
CAD-Finemapped	BrainCerebellum	Abs. expression	3.63517	3.78846	11.7038	16.4374	215	17751	0.0017923	0.838043
CAD	MinorSalivaryGland	Relative expression	0.02622	0.0280584	0.0151951	0.0164398	282	17684	0.14145	0.840798
CAD	WholeBlood	Relative expression	0.0151745	0.0187933	0.00219366	0.00243556	282	17684	0.078296	0.892163
CAD	BrainSpinalcordcervicalc1	Relative expression	0.0248139	0.027246	0.0132937	0.0152878	282	17684	0.037357	0.909402
CAD-PoPS	BrainSubstantianigra	Relative expression	0.0252091	0.0277326	0.013939	0.0173523	184	17782	0.0013716	0.911062
CAD	EsophagusMucosa	Relative expression	0.0209238	0.0250132	0.00953912	0.0106269	282	17684	0.038083	0.913172
CAD-Finemapped	WholeBlood	Relative expression	0.0143985	0.018789	0.00120969	0.00244064	215	17751	0.0058373	0.921768
CAD-Finemapped	BrainSpinalcordcervicalc1	Relative expression	0.0245577	0.0272399	0.0119778	0.0152889	215	17751	0.010585	0.923326
CAD-PoPS	BrainCerebellarHemisphere	Relative expression	0.032332	0.0383649	0.0113154	0.0191331	184	17782	0.0013848	0.937643
CAD-Finemapped	BrainCerebellarHemisphere	Abs. expression	3.46775	3.72544	9.67156	15.6585	215	17751	0.00082351	0.948641
CAD-PoPS	BrainPutamenbasalganglia	Relative expression	0.026752	0.029812	0.0140261	0.0179916	184	17782	0.0082545	0.950984
CAD-PoPS	Stomach	Relative expression	0.0232419	0.0256148	0.0154626	0.0160351	184	17782	0.0052378	0.961585
CAD-Finemapped	SkinSunExposedLowerleg	Relative expression	0.0269317	0.0309748	0.014593	0.0144653	215	17751	0.050306	0.969684
CAD-PoPS	BrainCerebellum	Relative expression	0.032804	0.0396896	0.0127602	0.0196018	184	17782	0.0019444	0.970377
CAD-PoPS	BrainCaudatebasalganglia	Relative expression	0.0278146	0.0315293	0.0149687	0.0188978	184	17782	0.0074657	0.970399
CAD-Finemapped	MuscleSkeletal	Relative expression	0.0153864	0.0209692	0.00571739	0.00600609	215	17751	0.0029698	0.972885
CAD-Finemapped	SmallIntestineTerminalIleum	Relative expression	0.0326006	0.0366527	0.0205964	0.0204207	215	17751	0.0094447	0.977873
CAD-PoPS	BrainAmygdala	Relative expression	0.0251337	0.028808	0.0141154	0.0173995	184	17782	0.0019642	0.983001
CAD-Finemapped	Pituitary	Relative expression	0.0237927	0.0301164	0.012931	0.0167875	215	17751	5.9453e-05	0.983512
CAD	BrainSubstantianigra	Relative expression	0.0246489	0.0277555	0.014158	0.0173555	282	17684	0.0025621	0.987366
CAD-PoPS	BrainHippocampus	Relative expression	0.0262572	0.0303516	0.0143555	0.0186154	184	17782	0.00066709	0.988493
CAD	BrainCerebellum	Relative expression	0.0318157	0.0397436	0.0127892	0.0196295	282	17684	9.4154e-05	0.990654
CAD-PoPS	MinorSalivaryGland	Relative expression	0.024163	0.0280696	0.0152258	0.0164419	184	17782	0.069305	0.992721
CAD-PoPS	BrainAnteriorcingulatecortexBA24	Relative expression	0.0259461	0.0309201	0.0135206	0.017152	184	17782	0.0023375	0.993165
CAD-PoPS	BrainFrontalCortexBA9	Relative expression	0.0267858	0.0326954	0.01318	0.0170542	184	17782	0.002092	0.993223
CAD-PoPS	BrainHypothalamus	Relative expression	0.0267946	0.0337765	0.01433	0.020162	184	17782	1.0927e-06	0.993466
CAD-Finemapped	BrainPutamenbasalganglia	Relative expression	0.0250323	0.0298381	0.0136176	0.017997	215	17751	0.00039841	0.996183
CAD	BrainPutamenbasalganglia	Relative expression	0.0256401	0.0298467	0.0151232	0.0179936	282	17684	0.0026772	0.997228
CAD	BrainCerebellarHemisphere	Relative expression	0.0298647	0.0384377	0.0119389	0.0191893	282	17684	4.252e-05	0.997611
CAD-Finemapped	SkinNotSunExposedSuprapubic	Relative expression	0.0253391	0.0311359	0.0136037	0.0144835	215	17751	0.054588	0.997797
CAD-Finemapped	BrainSubstantianigra	Relative expression	0.0232678	0.0277605	0.0137615	0.0173587	215	17751	0.00012138	0.9984
CAD-PoPS	SkinNotSunExposedSuprapubic	Relative expression	0.0248344	0.031131	0.0146286	0.0144574	184	17782	0.032489	0.99897
CAD-Finemapped	BrainCaudatebasalganglia	Relative expression	0.0257765	0.0315604	0.0143183	0.0189089	215	17751	0.0002051	0.999008
CAD-PoPS	BrainNucleusaccumbensbasalganglia	Relative expression	0.025804	0.0320022	0.0142604	0.0183952	184	17782	0.0010879	0.999022
CAD	BrainCaudatebasalganglia	Relative expression	0.0265417	0.0315702	0.0161921	0.0189084	282	17684	0.0011281	0.999244
CAD-PoPS	BrainCortex	Relative expression	0.0266668	0.0332143	0.0138551	0.0183743	184	17782	0.001366	0.999257
CAD	BrainCortex	Relative expression	0.0273384	0.0332399	0.0150568	0.0183743	282	17684	0.0016976	0.999319
CAD-PoPS	SmallIntestineTerminalIleum	Relative expression	0.0314103	0.036658	0.021777	0.0204061	184	17782	0.0013352	0.999343
CAD-PoPS	WholeBlood	Relative expression	0.0116557	0.0188097	0.00254223	0.00243094	184	17782	0.007103	0.999465
CAD-PoPS	SkinSunExposedLowerleg	Relative expression	0.0249274	0.0309885	0.0149652	0.014465	184	17782	0.035743	0.999587
CAD-PoPS	MuscleSkeletal	Relative expression	0.0152218	0.0209612	0.00674029	0.00598757	184	17782	0.0033983	0.999659
CAD	BrainHippocampus	Relative expression	0.0253599	0.0303886	0.0150884	0.018628	282	17684	0.00018288	0.999864
CAD	BrainFrontalCortexBA9	Relative expression	0.0258373	0.0327433	0.014189	0.0170542	282	17684	0.00073647	0.999919
CAD	SkinSunExposedLowerleg	Relative expression	0.024945	0.0310218	0.0146521	0.0144656	282	17684	0.12788	0.99993
CAD	BrainAnteriorcingulatecortexBA24	Relative expression	0.0250041	0.0309626	0.0142565	0.0171529	282	17684	0.0011544	0.999963
CAD-Finemapped	BrainAmygdala	Relative expression	0.0232115	0.0288377	0.0147773	0.0173845	215	17751	0.00059865	0.999966
CAD	BrainNucleusaccumbensbasalganglia	Relative expression	0.0255339	0.0320408	0.014164	0.0183952	282	17684	0.00016844	0.999969
CAD-Finemapped	BrainHippocampus	Relative expression	0.0243033	0.0303824	0.0146942	0.018621	215	17751	0.00010038	0.999977
CAD	BrainAmygdala	Relative expression	0.0237876	0.0288498	0.0155174	0.0174105	282	17684	0.00094837	0.999987
CAD-Finemapped	BrainCerebellarHemisphere	Relative expression	0.0268473	0.0384419	0.00735192	0.019206	215	17751	1.2414e-06	0.999989
CAD-Finemapped	BrainCerebellum	Relative expression	0.0280364	0.0397594	0.0106702	0.0196298	215	17751	5.6575e-06	0.99999
CAD	Testis	Relative expression	0.0645055	0.108916	0.0155765	0.0216469	282	17684	1.8768e-06	0.999996
CAD-Finemapped	BrainAnteriorcingulatecortexBA24	Relative expression	0.023452	0.030959	0.0135314	0.0171532	215	17751	0.00015677	0.999998
CAD	BrainHypothalamus	Relative expression	0.026329	0.0338227	0.0152682	0.0201604	282	17684	1.2913e-05	0.999999
CAD-Finemapped	BrainFrontalCortexBA9	Relative expression	0.0236903	0.0327432	0.0124945	0.017065	215	17751	4.3909e-05	1
CAD-Finemapped	BrainCortex	Relative expression	0.0247575	0.0332489	0.0143277	0.018373	215	17751	0.00017719	1
CAD-Finemapped	BrainNucleusaccumbensbasalganglia	Relative expression	0.0233269	0.032043	0.0127843	0.0183983	215	17751	1.9893e-06	1
CAD-Finemapped	BrainHypothalamus	Relative expression	0.0244475	0.0338172	0.0149431	0.0201621	215	17751	1.2077e-07	1
CAD	SkinNotSunExposedSuprapubic	Relative expression	0.023652	0.0311848	0.0143327	0.0144581	282	17684	0.20735	1
CAD-PoPS	EsophagusMucosa	Relative expression	0.0170048	0.0250312	0.00857161	0.0106298	184	17782	0.014473	1
CAD-Finemapped	EsophagusMucosa	Relative expression	0.0170485	0.0250447	0.00930115	0.0106252	215	17751	0.0068291	1
CAD-PoPS	Pituitary	Relative expression	0.0202244	0.0301423	0.012391	0.0168002	184	17782	2.2634e-05	1
CAD-Finemapped	Testis	Relative expression	0.0439194	0.108997	0.0137399	0.0216518	215	17751	1.2063e-09	1
CAD-PoPS	Pancreas	Relative expression	0.00645048	0.0117807	0.00352949	0.00431731	184	17782	0.0039283	1
CAD-PoPS	Testis	Relative expression	0.0217762	0.109113	0.010405	0.0217168	184	17782	8.1769e-22	1
IBD-Finemapped	WholeBlood	Abs. expression	2.82101	2.12144	4.96845	1.70971	262	17704	2.0921e-08	1.21986e-06
IBD-Finemapped	BrainFrontalCortexBA9	Abs. expression	3.7096	3.69997	15.2757	13.8419	262	17704	0.95524	0.475421
IBD-Finemapped	AdiposeSubcutaneous	Abs. expression	3.80032	3.51959	16.4386	13.0882	262	17704	0.059163	0.0371264
IBD-Finemapped	MuscleSkeletal	Abs. expression	2.99894	2.82787	5.80258	4.95448	262	17704	0.27956	0.142859
IBD-Finemapped	ArteryTibial	Abs. expression	3.50964	3.31655	13.0469	10.1157	262	17704	0.13456	0.110421
IBD-Finemapped	ArteryCoronary	Abs. expression	3.70586	3.46756	15.0186	12.2812	262	17704	0.11462	0.0613972
IBD-Finemapped	HeartAtrialAppendage	Abs. expression	3.5133	3.32015	12.3981	10.0467	262	17704	0.2238	0.10722
IBD-Finemapped	AdiposeVisceralOmentum	Abs. expression	3.93325	3.52584	19.1981	12.8207	262	17704	0.0067292	0.00474998
IBD-Finemapped	Ovary	Abs. expression	3.55541	3.44408	14.0021	12.2295	262	17704	0.52203	0.241466
IBD-Finemapped	Uterus	Abs. expression	3.77577	3.58536	18.0855	14.3469	262	17704	0.26516	0.11655
IBD-Finemapped	Vagina	Abs. expression	3.76705	3.59634	16.2483	13.9413	262	17704	0.21228	0.126759
IBD-Finemapped	BreastMammaryTissue	Abs. expression	3.87688	3.64396	17.7061	14.6238	262	17704	0.13188	0.0679494
IBD-Finemapped	SkinNotSunExposedSuprapubic	Abs. expression	3.66376	3.48445	15.0936	11.9999	262	17704	0.27403	0.11485
IBD-Finemapped	MinorSalivaryGland	Abs. expression	3.79487	3.54851	14.001	13.2102	262	17704	0.094559	0.0460306
IBD-Finemapped	BrainCortex	Abs. expression	3.81621	3.76675	17.2863	14.8367	262	17704	0.89566	0.376229
IBD-Finemapped	AdrenalGland	Abs. expression	3.78309	3.51174	14.4452	12.3846	262	17704	0.10176	0.0462256
IBD-Finemapped	Thyroid	Abs. expression	4.00795	3.75637	18.5281	16.6269	262	17704	0.064698	0.0578467
IBD-Finemapped	Lung	Abs. expression	4.2021	3.68636	21.5922	14.6954	262	17704	0.00046335	0.000429854
IBD-Finemapped	Spleen	Abs. expression	4.33765	3.59922	26.9015	13.9323	262	17704	8.2229e-07	1.34283e-06
IBD-Finemapped	Pancreas	Abs. expression	2.50752	2.32197	4.25474	3.51577	262	17704	0.059762	0.0641268
IBD-Finemapped	EsophagusMuscularis	Abs. expression	3.71812	3.48046	15.6016	12.3284	262	17704	0.10986	0.0659132
IBD-Finemapped	EsophagusMucosa	Abs. expression	3.41598	3.20642	11.0109	8.96244	262	17704	0.054321	0.0704484
IBD-Finemapped	EsophagusGastroesophagealJunction	Abs. expression	3.71946	3.5008	16.3685	12.5987	262	17704	0.13058	0.0830642
IBD-Finemapped	Stomach	Abs. expression	3.81511	3.51444	14.8965	12.5996	262	17704	0.044504	0.0215205
IBD-Finemapped	ColonSigmoid	Abs. expression	3.7495	3.51142	16.032	12.6612	262	17704	0.093698	0.0634394
IBD-Finemapped	SmallIntestineTerminalIleum	Abs. expression	4.38389	3.79406	26.443	16.775	262	17704	6.4521e-05	1.9997e-05
IBD-Finemapped	ColonTransverse	Abs. expression	4.23139	3.74285	22.5291	15.7445	262	17704	0.0012383	0.000573293
IBD-Finemapped	Prostate	Abs. expression	4.01741	3.78657	18.8221	16.4982	262	17704	0.11266	0.0697858
IBD-Finemapped	Testis	Abs. expression	4.15556	4.11929	18.7679	18.4969	262	17704	0.94206	0.397117
IBD-Finemapped	SkinSunExposedLowerleg	Abs. expression	3.66336	3.50103	14.6037	12.2868	262	17704	0.36789	0.138388
IBD-Finemapped	NerveTibial	Abs. expression	3.8671	3.67799	18.1841	15.5681	262	17704	0.24787	0.109593
IBD-Finemapped	HeartLeftVentricle	Abs. expression	3.34689	3.16648	8.7989	8.2562	262	17704	0.26064	0.131666
IBD-Finemapped	Pituitary	Abs. expression	3.74223	3.61545	15.944	13.7567	262	17704	0.35884	0.199877
IBD-Finemapped	BrainCerebellum	Abs. expression	3.79971	3.78643	15.3262	16.4004	262	17704	0.97329	0.467577
IBD-Finemapped	ArteryAorta	Abs. expression	3.58775	3.36448	13.4126	10.5033	262	17704	0.08092	0.0726222
IBD-Finemapped	BrainCerebellarHemisphere	Abs. expression	3.7125	3.7225	14.6437	15.5614	262	17704	0.95957	0.524443
IBD-Finemapped	BrainCaudatebasalganglia	Abs. expression	3.78809	3.769	17.0912	15.4403	262	17704	0.5681	0.449388
IBD-Finemapped	BrainNucleusaccumbensbasalganglia	Abs. expression	3.75938	3.73357	16.8653	14.8017	262	17704	0.77624	0.432908
IBD-Finemapped	BrainPutamenbasalganglia	Abs. expression	3.73141	3.72184	16.4149	14.5994	262	17704	0.5703	0.474699
IBD-Finemapped	BrainHypothalamus	Abs. expression	3.89566	3.83819	19.0833	16.2571	262	17704	0.7361	0.349818
IBD-Finemapped	BrainSpinalcordcervicalc1	Abs. expression	3.64203	3.56054	13.0009	12.3061	262	17704	0.29156	0.285954
IBD-Finemapped	Liver	Abs. expression	3.19881	2.93792	8.2315	6.17461	262	17704	0.072562	0.0421533
IBD-Finemapped	BrainHippocampus	Abs. expression	3.78034	3.76204	15.1649	15.052	262	17704	0.64799	0.45107
IBD-Finemapped	BrainAnteriorcingulatecortexBA24	Abs. expression	3.71961	3.70749	15.6574	14.0776	262	17704	0.92936	0.468523
IBD-Finemapped	BrainSubstantianigra	Abs. expression	3.75746	3.68025	15.5154	13.9804	262	17704	0.48069	0.301296
IBD-Finemapped	BrainAmygdala	Abs. expression	3.72365	3.70002	15.3563	13.9679	262	17704	0.68598	0.437014
IBD-Finemapped	WholeBlood	Relative expression	0.0311754	0.0185524	0.00527776	0.00239938	262	17704	5.0485e-14	0.00548139
IBD-Finemapped	BrainFrontalCortexBA9	Relative expression	0.029677	0.0326787	0.0147936	0.0170413	262	17704	0.16615	0.92186
IBD-Finemapped	AdiposeSubcutaneous	Relative expression	0.0272054	0.0255347	0.0182841	0.0170441	262	17704	0.0087619	0.101235
IBD-Finemapped	MuscleSkeletal	Relative expression	0.0196481	0.020921	0.00582369	0.00600103	262	17704	0.18704	0.627236
IBD-Finemapped	ArteryTibial	Relative expression	0.0218983	0.0219074	0.0132932	0.0134497	262	17704	0.05522	0.502283
IBD-Finemapped	ArteryCoronary	Relative expression	0.0240853	0.0230887	0.0170425	0.0161814	262	17704	0.040554	0.18684
IBD-Finemapped	HeartAtrialAppendage	Relative expression	0.0208117	0.0218499	0.0133346	0.0128745	262	17704	0.32135	0.797373
IBD-Finemapped	AdiposeVisceralOmentum	Relative expression	0.0343676	0.0252112	0.0195279	0.0166697	262	17704	9.6989e-07	0.00216804
IBD-Finemapped	Ovary	Relative expression	0.0224141	0.0252112	0.0147587	0.0155682	262	17704	0.13589	0.991581
IBD-Finemapped	Uterus	Relative expression	0.0259998	0.0263421	0.0182559	0.018616	262	17704	0.40062	0.601342
IBD-Finemapped	Vagina	Relative expression	0.0260448	0.0265416	0.0174917	0.0174164	262	17704	0.07497	0.64936
IBD-Finemapped	BreastMammaryTissue	Relative expression	0.0273172	0.0263575	0.0193966	0.0190283	262	17704	0.054905	0.190199
IBD-Finemapped	SkinNotSunExposedSuprapubic	Relative expression	0.0258092	0.0311443	0.014676	0.0144551	262	17704	0.11031	0.997238
IBD-Finemapped	MinorSalivaryGland	Relative expression	0.0301124	0.0279987	0.016862	0.0164199	262	17704	0.045067	0.289602
IBD-Finemapped	BrainCortex	Relative expression	0.0304596	0.033187	0.0171167	0.0183376	262	17704	0.36025	0.923852
IBD-Finemapped	AdrenalGland	Relative expression	0.0287862	0.0269992	0.018335	0.0162073	262	17704	0.013763	0.163146
IBD-Finemapped	Thyroid	Relative expression	0.035413	0.032502	0.021286	0.0206911	262	17704	0.050754	0.215701
IBD-Finemapped	Lung	Relative expression	0.0437213	0.0306423	0.0228498	0.0183796	262	17704	1.4179e-12	1.17821e-05
IBD-Finemapped	Spleen	Relative expression	0.0651438	0.0363236	0.0239604	0.0169696	262	17704	4.7297e-13	2.98472e-06
IBD-Finemapped	Pancreas	Relative expression	0.0151669	0.0116752	0.00464132	0.00430078	262	17704	0.041356	0.210111
IBD-Finemapped	EsophagusMuscularis	Relative expression	0.0243188	0.0231942	0.0172199	0.0164931	262	17704	0.10482	0.183773
IBD-Finemapped	EsophagusMucosa	Relative expression	0.023282	0.0249737	0.0121987	0.0105609	262	17704	0.0018629	0.799573
IBD-Finemapped	EsophagusGastroesophagealJunction	Relative expression	0.0240636	0.0233011	0.0170738	0.0170474	262	17704	0.1476	0.261508
IBD-Finemapped	Stomach	Relative expression	0.0261464	0.0255823	0.0184745	0.0159828	262	17704	0.00044289	0.328993
IBD-Finemapped	ColonSigmoid	Relative expression	0.0258551	0.0241103	0.0172265	0.0167837	262	17704	0.08468	0.175588
IBD-Finemapped	SmallIntestineTerminalIleum	Relative expression	0.0499889	0.0364061	0.0258191	0.0203657	262	17704	4.9213e-13	2.36372e-05
IBD-Finemapped	ColonTransverse	Relative expression	0.0502955	0.0313062	0.0228272	0.0200521	262	17704	4.4085e-07	0.00204567
IBD-Finemapped	Prostate	Relative expression	0.0314499	0.0305303	0.0208933	0.020902	262	17704	0.10471	0.281705
IBD-Finemapped	Testis	Relative expression	0.0826508	0.108597	0.0195765	0.0215915	262	17704	0.049716	0.986455
IBD-Finemapped	SkinSunExposedLowerleg	Relative expression	0.0255913	0.0310054	0.0144049	0.0144696	262	17704	0.26751	0.997739
IBD-Finemapped	NerveTibial	Relative expression	0.0289289	0.0292982	0.020455	0.0193173	262	17704	0.17723	0.565375
IBD-Finemapped	HeartLeftVentricle	Relative expression	0.0210127	0.0205313	0.0107219	0.010446	262	17704	0.39531	0.404966
IBD-Finemapped	Pituitary	Relative expression	0.0248996	0.0301168	0.0162738	0.0167583	262	17704	0.11278	0.999957
IBD-Finemapped	BrainCerebellum	Relative expression	0.0333657	0.0397117	0.0162707	0.0195824	262	17704	0.19643	0.994149
IBD-Finemapped	ArteryAorta	Relative expression	0.0221354	0.0227686	0.0148527	0.0143073	262	17704	0.016517	0.724479
IBD-Finemapped	BrainCerebellarHemisphere	Relative expression	0.0317818	0.0383996	0.013679	0.0191267	262	17704	0.13	0.997182
IBD-Finemapped	BrainCaudatebasalganglia	Relative expression	0.0278111	0.0315457	0.0174586	0.0188907	262	17704	0.071823	0.992209
IBD-Finemapped	BrainNucleusaccumbensbasalganglia	Relative expression	0.0293024	0.0319777	0.0168875	0.0183706	262	17704	0.17138	0.903054
IBD-Finemapped	BrainPutamenbasalganglia	Relative expression	0.02624	0.029833	0.0155819	0.0179879	262	17704	0.065733	0.99436
IBD-Finemapped	BrainHypothalamus	Relative expression	0.029955	0.0337605	0.0184594	0.0201275	262	17704	0.036961	0.988044
IBD-Finemapped	BrainSpinalcordcervicalc1	Relative expression	0.024391	0.0272495	0.0145391	0.0152664	262	17704	0.15951	0.985008
IBD-Finemapped	Liver	Relative expression	0.0244719	0.0302507	0.0088642	0.00760595	262	17704	0.0037502	0.927722
IBD-Finemapped	BrainHippocampus	Relative expression	0.0272636	0.0303547	0.0161493	0.0186093	262	17704	0.030871	0.981931
IBD-Finemapped	BrainAnteriorcingulatecortexBA24	Relative expression	0.0276397	0.0309169	0.0153764	0.0171348	262	17704	0.14748	0.975626
IBD-Finemapped	BrainSubstantianigra	Relative expression	0.0256228	0.0277376	0.0159468	0.0173523	262	17704	0.048776	0.951128
IBD-Finemapped	BrainAmygdala	Relative expression	0.0261686	0.0288088	0.01594	0.0173842	262	17704	0.087131	0.965914
IBD-PoPS	WholeBlood	Abs. expression	3.94606	2.11287	11.7297	1.7056	184	17782	4.8032e-26	7.19197e-15
IBD-PoPS	BrainFrontalCortexBA9	Abs. expression	3.68762	3.70024	8.3319	13.8928	184	17782	0.039469	0.523912
IBD-PoPS	AdiposeSubcutaneous	Abs. expression	4.68028	3.51172	19.5258	13.0882	184	17782	2.0842e-11	1.21994e-07
IBD-PoPS	MuscleSkeletal	Abs. expression	3.34476	2.82504	4.55146	4.96341	184	17782	0.00037318	0.00939422
IBD-PoPS	ArteryTibial	Abs. expression	4.35455	3.30865	15.5722	10.1222	184	17782	1.3081e-09	9.1843e-06
IBD-PoPS	ArteryCoronary	Abs. expression	4.58375	3.45952	18.6183	12.2704	184	17782	2.0729e-10	3.54342e-07
IBD-PoPS	HeartAtrialAppendage	Abs. expression	4.17001	3.3142	14.0297	10.0467	184	17782	3.4483e-07	4.03995e-05
IBD-PoPS	AdiposeVisceralOmentum	Abs. expression	4.94238	3.51718	26.6138	12.8129	184	17782	1.6129e-15	4.41755e-10
IBD-PoPS	Ovary	Abs. expression	4.17435	3.43816	15.6498	12.2388	184	17782	1.5949e-06	0.00049913
IBD-PoPS	Uterus	Abs. expression	4.40079	3.57973	16.8334	14.4204	184	17782	2.4706e-07	0.000102108
IBD-PoPS	Vagina	Abs. expression	4.56321	3.58885	20.3835	13.9629	184	17782	2.2871e-09	2.44417e-06
IBD-PoPS	BreastMammaryTissue	Abs. expression	4.74299	3.63602	23.4557	14.6145	184	17782	1.5258e-10	2.36737e-07
IBD-PoPS	SkinNotSunExposedSuprapubic	Abs. expression	4.43061	3.4773	20.1701	12.0023	184	17782	4.3472e-09	6.74685e-06
IBD-PoPS	MinorSalivaryGland	Abs. expression	4.42374	3.54308	19.5903	13.1789	184	17782	1.4536e-07	5.71602e-06
IBD-PoPS	BrainCortex	Abs. expression	3.77669	3.76738	10.1699	14.9246	184	17782	0.037188	0.482129
IBD-PoPS	AdrenalGland	Abs. expression	4.23849	3.50822	14.1362	12.4012	184	17782	4.1485e-06	0.000417325
IBD-PoPS	Thyroid	Abs. expression	4.51578	3.75222	16.5251	16.6725	184	17782	3.3121e-06	0.000117025
IBD-PoPS	Lung	Abs. expression	5.26638	3.67761	37.5923	14.6271	184	17782	2.8417e-19	9.31396e-14
IBD-PoPS	Spleen	Abs. expression	5.02946	3.5953	35.5981	13.9258	184	17782	2.1003e-16	8.15049e-12
IBD-PoPS	Pancreas	Abs. expression	2.61881	2.32163	2.60992	3.53671	184	17782	0.0011323	0.0380207
IBD-PoPS	EsophagusMuscularis	Abs. expression	4.35909	3.47487	15.4816	12.3559	184	17782	8.836e-08	4.11816e-05
IBD-PoPS	EsophagusMucosa	Abs. expression	4.00046	3.20129	12.277	8.97187	184	17782	5.2119e-07	5.7944e-05
IBD-PoPS	EsophagusGastroesophagealJunction	Abs. expression	4.39073	3.49481	16.6116	12.6599	184	17782	8.592e-08	3.23238e-05
IBD-PoPS	Stomach	Abs. expression	4.2721	3.51103	16.092	12.6196	184	17782	3.9785e-06	8.86855e-05
IBD-PoPS	ColonSigmoid	Abs. expression	4.38511	3.50588	17.0412	12.6728	184	17782	8.1155e-08	3.56778e-05
IBD-PoPS	SmallIntestineTerminalIleum	Abs. expression	4.98912	3.79039	32.4935	16.8196	184	17782	1.8329e-12	6.47407e-10
IBD-PoPS	ColonTransverse	Abs. expression	4.7172	3.73996	27.5479	15.7802	184	17782	1.4267e-08	9.83402e-07
IBD-PoPS	Prostate	Abs. expression	4.61496	3.7814	23.2193	16.4973	184	17782	5.5934e-07	2.97464e-05
IBD-PoPS	Testis	Abs. expression	3.70831	4.12408	9.12697	18.5902	184	17782	0.0010075	0.98864
IBD-PoPS	SkinSunExposedLowerleg	Abs. expression	4.40949	3.49403	18.2688	12.2868	184	17782	1.1566e-08	1.31554e-05
IBD-PoPS	NerveTibial	Abs. expression	4.59723	3.67127	18.1205	15.6308	184	17782	2.3088e-08	1.33702e-05
IBD-PoPS	HeartLeftVentricle	Abs. expression	3.71531	3.16346	9.87421	8.2562	184	17782	0.00018771	0.00403104
IBD-PoPS	Pituitary	Abs. expression	4.02202	3.61311	10.6395	13.8111	184	17782	0.0010995	0.0201784
IBD-PoPS	BrainCerebellum	Abs. expression	3.58258	3.78874	7.74678	16.485	184	17782	0.016378	0.840913
IBD-PoPS	ArteryAorta	Abs. expression	4.52066	3.35581	17.5899	10.494	184	17782	5.9683e-11	2.69794e-07
IBD-PoPS	BrainCerebellarHemisphere	Abs. expression	3.48378	3.72483	6.28313	15.6752	184	17782	0.010227	0.874946
IBD-PoPS	BrainCaudatebasalganglia	Abs. expression	3.91103	3.76781	11.3775	15.5053	184	17782	0.020239	0.24256
IBD-PoPS	BrainNucleusaccumbensbasalganglia	Abs. expression	3.75959	3.73368	9.53989	14.8826	184	17782	0.030968	0.449599
IBD-PoPS	BrainPutamenbasalganglia	Abs. expression	3.81951	3.72097	9.77742	14.6823	184	17782	0.01727	0.316002
IBD-PoPS	BrainHypothalamus	Abs. expression	3.97684	3.8376	12.6636	16.3236	184	17782	0.013767	0.247891
IBD-PoPS	BrainSpinalcordcervicalc1	Abs. expression	4.02365	3.55695	11.4758	12.3225	184	17782	0.0019781	0.0118259
IBD-PoPS	Liver	Abs. expression	3.55755	2.93535	7.08037	6.1842	184	17782	1.1596e-05	0.00116363
IBD-PoPS	BrainHippocampus	Abs. expression	3.86663	3.76123	10.5371	15.0871	184	17782	0.019693	0.303856
IBD-PoPS	BrainAnteriorcingulatecortexBA24	Abs. expression	3.73705	3.70737	9.29538	14.1699	184	17782	0.054299	0.443159
IBD-PoPS	BrainSubstantianigra	Abs. expression	3.92655	3.67884	12.0607	14.0277	184	17782	0.011001	0.113951
IBD-PoPS	BrainAmygdala	Abs. expression	3.832	3.69901	10.5282	14.0059	184	17782	0.043021	0.257115
IBD-PoPS	WholeBlood	Relative expression	0.0551097	0.0183601	0.0110841	0.00239811	184	17782	1.1561e-31	2.44916e-07
IBD-PoPS	BrainFrontalCortexBA9	Relative expression	0.020712	0.0327583	0.00883215	0.017076	184	17782	6.0696e-09	1
IBD-PoPS	AdiposeSubcutaneous	Relative expression	0.0346979	0.0254645	0.0229676	0.0170193	184	17782	4.5294e-16	8.54618e-09
IBD-PoPS	MuscleSkeletal	Relative expression	0.0190716	0.0209214	0.00484978	0.00600948	184	17782	0.038239	0.642149
IBD-PoPS	ArteryTibial	Relative expression	0.0324454	0.0217982	0.0178901	0.0134183	184	17782	5.4311e-10	3.32492e-05
IBD-PoPS	ArteryCoronary	Relative expression	0.0331502	0.0229992	0.0218388	0.0161133	184	17782	6.544e-21	1.71135e-11
IBD-PoPS	HeartAtrialAppendage	Relative expression	0.0237339	0.0218151	0.0159601	0.0128594	184	17782	5.1673e-07	0.0779902
IBD-PoPS	AdiposeVisceralOmentum	Relative expression	0.0483403	0.0251068	0.0268614	0.0166268	184	17782	1.909e-38	3.99909e-12
IBD-PoPS	Ovary	Relative expression	0.0278646	0.0251426	0.0149949	0.0155688	184	17782	0.0020788	0.0796064
IBD-PoPS	Uterus	Relative expression	0.0299065	0.0263001	0.0208095	0.0185835	184	17782	0.00011552	0.0078917
IBD-PoPS	Vagina	Relative expression	0.0325118	0.0264725	0.0207809	0.0173774	184	17782	3.8836e-08	0.000568304
IBD-PoPS	BreastMammaryTissue	Relative expression	0.035074	0.0262815	0.0235602	0.018981	184	17782	1.2637e-14	1.3646e-09
IBD-PoPS	SkinNotSunExposedSuprapubic	Relative expression	0.0358922	0.0310166	0.0163553	0.0144464	184	17782	7.5032e-05	0.115093
IBD-PoPS	MinorSalivaryGland	Relative expression	0.0286418	0.0280232	0.0173762	0.0164199	184	17782	8.2929e-05	0.339954
IBD-PoPS	BrainCortex	Relative expression	0.0206668	0.0332764	0.00962865	0.0183997	184	17782	6.2221e-10	1
IBD-PoPS	AdrenalGland	Relative expression	0.0284477	0.0270106	0.0155342	0.0162431	184	17782	0.0013668	0.26921
IBD-PoPS	Thyroid	Relative expression	0.0316175	0.0325541	0.0205294	0.020705	184	17782	0.00035002	0.717673
IBD-PoPS	Lung	Relative expression	0.0657596	0.0304716	0.0336409	0.0183284	184	17782	6.6373e-55	1.77181e-10
IBD-PoPS	Spleen	Relative expression	0.083969	0.0362552	0.0256801	0.0169999	184	17782	1.2077e-20	7.42307e-09
IBD-PoPS	Pancreas	Relative expression	0.00589005	0.0117865	0.00320758	0.00432616	184	17782	1.3969e-06	1
IBD-PoPS	EsophagusMuscularis	Relative expression	0.0284005	0.0231569	0.019629	0.0164817	184	17782	2.7419e-06	0.000461035
IBD-PoPS	EsophagusMucosa	Relative expression	0.0239961	0.0249589	0.0109374	0.0105942	184	17782	0.00011915	0.670502
IBD-PoPS	EsophagusGastroesophagealJunction	Relative expression	0.028518	0.0232583	0.0199569	0.017016	184	17782	1.4835e-06	0.000142908
IBD-PoPS	Stomach	Relative expression	0.0255374	0.0255911	0.016419	0.0160281	184	17782	0.00034365	0.513499
IBD-PoPS	ColonSigmoid	Relative expression	0.0290746	0.0240847	0.0192659	0.0167612	184	17782	4.4155e-05	0.00168526
IBD-PoPS	SmallIntestineTerminalIleum	Relative expression	0.0621451	0.0363399	0.0265213	0.0203717	184	17782	3.2757e-17	0.000107831
IBD-PoPS	ColonTransverse	Relative expression	0.0394095	0.0315022	0.0221489	0.0200801	184	17782	3.7227e-07	0.00372527
IBD-PoPS	Prostate	Relative expression	0.0315727	0.030533	0.0212307	0.0208942	184	17782	0.0021024	0.21989
IBD-PoPS	Testis	Relative expression	0.0290741	0.109037	0.00882045	0.0217346	184	17782	4.7922e-23	1
IBD-PoPS	SkinSunExposedLowerleg	Relative expression	0.0335931	0.0308988	0.0162579	0.0144505	184	17782	0.00077646	0.23034
IBD-PoPS	NerveTibial	Relative expression	0.0325163	0.0292595	0.0220228	0.0192924	184	17782	4.7566e-05	0.0155895
IBD-PoPS	HeartLeftVentricle	Relative expression	0.0167397	0.0205776	0.00978222	0.0104743	184	17782	0.0023689	0.999375
IBD-PoPS	Pituitary	Relative expression	0.0263895	0.0300785	0.0124378	0.0167988	184	17782	0.00018944	0.86974
IBD-PoPS	BrainCerebellum	Relative expression	0.0243135	0.0397775	0.00711975	0.0196551	184	17782	5.0745e-10	1
IBD-PoPS	ArteryAorta	Relative expression	0.0340812	0.0226423	0.0212633	0.0142409	184	17782	3.6306e-20	1.56213e-08
IBD-PoPS	BrainCerebellarHemisphere	Relative expression	0.0240768	0.0384503	0.00632858	0.0192218	184	17782	1.7362e-09	0.999979
IBD-PoPS	BrainCaudatebasalganglia	Relative expression	0.0229901	0.0315792	0.0117977	0.0189298	184	17782	7.1737e-08	0.999999
IBD-PoPS	BrainNucleusaccumbensbasalganglia	Relative expression	0.0207782	0.0320542	0.00948332	0.0184181	184	17782	1.4712e-09	1
IBD-PoPS	BrainPutamenbasalganglia	Relative expression	0.0205987	0.0298756	0.010388	0.0180317	184	17782	2.5911e-09	1
IBD-PoPS	BrainHypothalamus	Relative expression	0.0217644	0.0338286	0.0123607	0.0201766	184	17782	1.0675e-11	1
IBD-PoPS	BrainSpinalcordcervicalc1	Relative expression	0.0243971	0.0272369	0.0135168	0.0152768	184	17782	0.038265	0.914246
IBD-PoPS	Liver	Relative expression	0.0199845	0.0302718	0.00783963	0.00761738	184	17782	0.00032397	0.997849
IBD-PoPS	BrainHippocampus	Relative expression	0.0203328	0.0304129	0.0110074	0.0186487	184	17782	8.6551e-11	1
IBD-PoPS	BrainAnteriorcingulatecortexBA24	Relative expression	0.0203578	0.0309779	0.00990224	0.017175	184	17782	3.224e-08	1
IBD-PoPS	BrainSubstantianigra	Relative expression	0.0212712	0.0277734	0.0118826	0.0173841	184	17782	5.5814e-08	0.999978
IBD-PoPS	BrainAmygdala	Relative expression	0.0204368	0.0288566	0.0105388	0.0174221	184	17782	4.286e-08	1
IBD	WholeBlood	Abs. expression	2.98951	2.1189	5.43579	1.71474	263	17703	6.4362e-09	1.63181e-07
IBD	BrainFrontalCortexBA9	Abs. expression	3.38972	3.70472	9.57319	13.8749	263	17703	0.033678	0.973282
IBD	AdiposeSubcutaneous	Abs. expression	3.77892	3.51989	15.6923	13.1318	263	17703	0.23334	0.0660833
IBD	MuscleSkeletal	Abs. expression	2.73143	2.83183	4.27351	4.97248	263	17703	0.92692	0.744506
IBD	ArteryTibial	Abs. expression	3.43615	3.31763	11.1956	10.1324	263	17703	0.7981	0.238523
IBD	ArteryCoronary	Abs. expression	3.63951	3.46853	14.0505	12.3043	263	17703	0.56891	0.150573
IBD	HeartAtrialAppendage	Abs. expression	3.29752	3.32335	9.0144	10.0838	263	17703	0.97406	0.565052
IBD	AdiposeVisceralOmentum	Abs. expression	3.88449	3.52654	16.6288	12.8398	263	17703	0.055208	0.0178011
IBD	Ovary	Abs. expression	3.4869	3.44509	11.8568	12.2658	263	17703	0.65647	0.401921
IBD	Uterus	Abs. expression	3.7058	3.58639	16.2499	14.4095	263	17703	0.58333	0.240643
IBD	Vagina	Abs. expression	3.75199	3.59656	16.0832	13.9612	263	17703	0.51065	0.167924
IBD	BreastMammaryTissue	Abs. expression	3.85283	3.6443	16.8481	14.6529	263	17703	0.3349	0.108982
IBD	SkinNotSunExposedSuprapubic	Abs. expression	3.64972	3.48464	13.7984	12.0264	263	17703	0.46759	0.154813
IBD	MinorSalivaryGland	Abs. expression	3.77598	3.54877	14.2919	13.1935	263	17703	0.28226	0.0742061
IBD	BrainCortex	Abs. expression	3.50393	3.77139	10.7763	14.9131	263	17703	0.052253	0.948693
IBD	AdrenalGland	Abs. expression	3.68903	3.51312	13.0355	12.4027	263	17703	0.58936	0.150052
IBD	Thyroid	Abs. expression	3.9129	3.75777	17.5618	16.6696	263	17703	0.22839	0.185577
IBD	Lung	Abs. expression	4.23114	3.6859	22.5205	14.6994	263	17703	0.00084412	0.00082813
IBD	Spleen	Abs. expression	4.38175	3.59852	27.1512	13.9435	263	17703	5.5752e-07	4.82768e-06
IBD	Pancreas	Abs. expression	2.40464	2.32348	3.45048	3.52997	263	17703	0.67923	0.263461
IBD	EsophagusMuscularis	Abs. expression	3.54076	3.48308	12.6214	12.3855	263	17703	0.89179	0.36407
IBD	EsophagusMucosa	Abs. expression	3.38242	3.20691	11.0109	8.96826	263	17703	0.52583	0.127544
IBD	EsophagusGastroesophagealJunction	Abs. expression	3.56763	3.50304	13.3618	12.677	263	17703	0.80782	0.349494
IBD	Stomach	Abs. expression	3.76119	3.51523	15.1186	12.621	263	17703	0.26703	0.0619914
IBD	ColonSigmoid	Abs. expression	3.58816	3.5138	14.4497	12.6813	263	17703	0.77004	0.325483
IBD	SmallIntestineTerminalIleum	Abs. expression	4.31428	3.79506	24.7543	16.856	263	17703	0.0020311	0.00063699
IBD	ColonTransverse	Abs. expression	4.06421	3.7453	19.9277	15.7782	263	17703	0.10585	0.0252
IBD	Prostate	Abs. expression	3.89454	3.78838	17.5668	16.5365	263	17703	0.54784	0.259512
IBD	Testis	Abs. expression	3.97265	4.12201	12.9602	18.5908	263	17703	0.068537	0.841565
IBD	SkinSunExposedLowerleg	Abs. expression	3.65377	3.50117	13.2935	12.3123	263	17703	0.51442	0.174027
IBD	NerveTibial	Abs. expression	3.78134	3.67925	15.084	15.6548	263	17703	0.44196	0.272941
IBD	HeartLeftVentricle	Abs. expression	3.08207	3.1704	7.48582	8.27025	263	17703	0.89973	0.714397
IBD	Pituitary	Abs. expression	3.67225	3.61648	14.3322	13.7827	263	17703	0.47721	0.363443
IBD	BrainCerebellum	Abs. expression	3.53831	3.79032	10.1229	16.4537	263	17703	0.087974	0.930372
IBD	ArteryAorta	Abs. expression	3.51336	3.36557	10.6248	10.5349	263	17703	0.71576	0.183561
IBD	BrainCerebellarHemisphere	Abs. expression	3.46271	3.72622	9.07991	15.6422	263	17703	0.12514	0.93896
IBD	BrainCaudatebasalganglia	Abs. expression	3.53994	3.77268	11.1946	15.4916	263	17703	0.19883	0.927156
IBD	BrainNucleusaccumbensbasalganglia	Abs. expression	3.47741	3.73776	10.3335	14.8604	263	17703	0.10537	0.946104
IBD	BrainPutamenbasalganglia	Abs. expression	3.49268	3.72538	10.8185	14.6653	263	17703	0.208	0.9268
IBD	BrainHypothalamus	Abs. expression	3.65484	3.84177	12.4355	16.3139	263	17703	0.23118	0.877904
IBD	BrainSpinalcordcervicalc1	Abs. expression	3.56555	3.56167	11.0373	12.3404	263	17703	0.89015	0.490197
IBD	Liver	Abs. expression	3.05815	2.93999	5.47997	6.20184	263	17703	0.43986	0.220275
IBD	BrainHippocampus	Abs. expression	3.55346	3.76541	11.0013	15.0822	263	17703	0.19258	0.907939
IBD	BrainAnteriorcingulatecortexBA24	Abs. expression	3.43437	3.71173	9.82249	14.1617	263	17703	0.060444	0.956052
IBD	BrainSubstantianigra	Abs. expression	3.58506	3.68281	12.7598	14.0254	263	17703	0.82446	0.732023
IBD	BrainAmygdala	Abs. expression	3.49823	3.70337	11.9183	14.0043	263	17703	0.21527	0.900267
IBD	WholeBlood	Relative expression	0.0374731	0.0184581	0.00585343	0.00240057	263	17703	1.2543e-17	0.000381438
IBD	BrainFrontalCortexBA9	Relative expression	0.0250567	0.0327475	0.0107722	0.0171115	263	17703	9.2602e-09	0.999774
IBD	AdiposeSubcutaneous	Relative expression	0.0284981	0.0255154	0.0186952	0.0170434	263	17703	0.0016049	0.0209255
IBD	MuscleSkeletal	Relative expression	0.015863	0.0209773	0.00489804	0.00602502	263	17703	0.032379	0.907636
IBD	ArteryTibial	Relative expression	0.0219299	0.0219069	0.0137001	0.0134481	263	17703	0.48648	0.495738
IBD	ArteryCoronary	Relative expression	0.0234156	0.0230986	0.0176612	0.0161638	263	17703	0.16436	0.386366
IBD	HeartAtrialAppendage	Relative expression	0.0169237	0.0219077	0.0125333	0.0128877	263	17703	0.024599	1
IBD	AdiposeVisceralOmentum	Relative expression	0.0351965	0.0251984	0.0197177	0.0166628	263	17703	3.1132e-06	0.00232456
IBD	Ovary	Relative expression	0.0228461	0.025205	0.0137012	0.0155949	263	17703	0.52299	0.955546
IBD	Uterus	Relative expression	0.0253975	0.026351	0.018206	0.018615	263	17703	0.93339	0.782271
IBD	Vagina	Relative expression	0.0281178	0.0265109	0.0185608	0.0174098	263	17703	0.11581	0.172161
IBD	BreastMammaryTissue	Relative expression	0.0280561	0.0263465	0.0203706	0.0190108	263	17703	0.0081235	0.0798144
IBD	SkinNotSunExposedSuprapubic	Relative expression	0.031501	0.0310601	0.0151616	0.014451	263	17703	0.27031	0.447046
IBD	MinorSalivaryGland	Relative expression	0.0323356	0.0279656	0.0172346	0.0164139	263	17703	0.090567	0.131656
IBD	BrainCortex	Relative expression	0.0258312	0.0332559	0.0123109	0.0183996	263	17703	9.0996e-07	0.999908
IBD	AdrenalGland	Relative expression	0.0308425	0.0269686	0.0171487	0.0162188	263	17703	0.74193	0.17694
IBD	Thyroid	Relative expression	0.0317111	0.0325569	0.0218844	0.0206928	263	17703	0.94174	0.661522
IBD	Lung	Relative expression	0.0482699	0.030574	0.0229297	0.0183533	263	17703	7.8961e-18	3.17039e-06
IBD	Spleen	Relative expression	0.0708702	0.0362369	0.0253011	0.0169617	263	17703	5.3529e-19	2.41596e-08
IBD	Pancreas	Relative expression	0.0105766	0.0117432	0.00382114	0.00431172	263	17703	0.56302	0.701992
IBD	EsophagusMuscularis	Relative expression	0.0210949	0.023242	0.014792	0.016522	263	17703	0.23056	0.97794
IBD	EsophagusMucosa	Relative expression	0.0281669	0.0249012	0.010931	0.0105834	263	17703	0.087474	0.207594
IBD	EsophagusGastroesophagealJunction	Relative expression	0.0215001	0.0233391	0.0160495	0.0170718	263	17703	0.40553	0.964593
IBD	Stomach	Relative expression	0.0304853	0.0255178	0.0175866	0.0160125	263	17703	0.075897	0.117149
IBD	ColonSigmoid	Relative expression	0.0238273	0.0241404	0.0157848	0.0168182	263	17703	0.81005	0.567574
IBD	SmallIntestineTerminalIleum	Relative expression	0.0507494	0.0363941	0.0260671	0.0203644	263	17703	8.2252e-15	2.41732e-05
IBD	ColonTransverse	Relative expression	0.0438846	0.0314004	0.0229306	0.0200713	263	17703	0.00053351	0.0112909
IBD	Prostate	Relative expression	0.0298486	0.030554	0.0201699	0.0209027	263	17703	0.9425	0.659098
IBD	Testis	Relative expression	0.103318	0.108291	0.0177816	0.0216142	263	17703	0.0053985	0.637591
IBD	SkinSunExposedLowerleg	Relative expression	0.0320525	0.0309097	0.0151963	0.0144518	263	17703	0.31817	0.384042
IBD	NerveTibial	Relative expression	0.0269421	0.0293277	0.0202503	0.0193171	263	17703	0.5515	0.972034
IBD	HeartLeftVentricle	Relative expression	0.0145653	0.0206271	0.00973233	0.0104749	263	17703	0.017327	1
IBD	Pituitary	Relative expression	0.0268177	0.0300886	0.015509	0.0167677	263	17703	0.30545	0.907626
IBD	BrainCerebellum	Relative expression	0.0296893	0.0397666	0.012447	0.0196278	263	17703	0.00015209	0.999962
IBD	ArteryAorta	Relative expression	0.0212016	0.0227826	0.0147262	0.0143022	263	17703	0.36697	0.931626
IBD	BrainCerebellarHemisphere	Relative expression	0.0284556	0.0384494	0.0106336	0.0191903	263	17703	0.00017363	0.999978
IBD	BrainCaudatebasalganglia	Relative expression	0.0235981	0.0316085	0.0136352	0.0189464	263	17703	1.2236e-07	1
IBD	BrainNucleusaccumbensbasalganglia	Relative expression	0.0249911	0.0320419	0.0124914	0.0184254	263	17703	4.5782e-08	0.997754
IBD	BrainPutamenbasalganglia	Relative expression	0.0224871	0.029889	0.013925	0.0180492	263	17703	2.5928e-07	1
IBD	BrainHypothalamus	Relative expression	0.025377	0.0338288	0.0146735	0.0201845	263	17703	6.6322e-08	1
IBD	BrainSpinalcordcervicalc1	Relative expression	0.0246924	0.0272452	0.0137221	0.0152852	263	17703	0.20518	0.898111
IBD	Liver	Relative expression	0.0263558	0.0302231	0.00825413	0.00761373	263	17703	0.16097	0.777645
IBD	BrainHippocampus	Relative expression	0.0244408	0.0303968	0.0133216	0.0186504	263	17703	2.1271e-07	0.9999
IBD	BrainAnteriorcingulatecortexBA24	Relative expression	0.0243079	0.0309666	0.0109459	0.017207	263	17703	3.2334e-08	0.999769
IBD	BrainSubstantianigra	Relative expression	0.0228656	0.0277787	0.0140819	0.0173816	263	17703	4.0125e-05	0.999819
IBD	BrainAmygdala	Relative expression	0.0232314	0.0288526	0.0129226	0.0174411	263	17703	2.9722e-06	0.999906
SCZ-Finemapped	WholeBlood	Abs. expression	1.96401	2.13258	1.75097	1.73924	100	17866	0.56534	0.791704
SCZ-Finemapped	BrainFrontalCortexBA9	Abs. expression	4.87801	3.69351	29.7772	13.7836	100	17866	3.6164e-07	1.74304e-08
SCZ-Finemapped	AdiposeSubcutaneous	Abs. expression	3.52644	3.52367	14.9132	13.1427	100	17866	0.32029	0.495402
SCZ-Finemapped	MuscleSkeletal	Abs. expression	2.84251	2.8303	6.60565	4.94882	100	17866	0.43152	0.47998
SCZ-Finemapped	ArteryTibial	Abs. expression	3.49584	3.31837	13.3206	10.1321	100	17866	0.19948	0.23696
SCZ-Finemapped	ArteryCoronary	Abs. expression	3.56563	3.47051	15.5395	12.2992	100	17866	0.21974	0.345631
SCZ-Finemapped	HeartAtrialAppendage	Abs. expression	3.42957	3.32237	11.0366	10.0618	100	17866	0.38368	0.328617
SCZ-Finemapped	AdiposeVisceralOmentum	Abs. expression	3.57525	3.53153	13.938	12.8702	100	17866	0.24731	0.426326
SCZ-Finemapped	Ovary	Abs. expression	3.57485	3.44498	13.2856	12.2547	100	17866	0.25497	0.295768
SCZ-Finemapped	Uterus	Abs. expression	3.75779	3.58719	14.3496	14.4334	100	17866	0.20996	0.23692
SCZ-Finemapped	Vagina	Abs. expression	3.69343	3.5983	13.9136	14.009	100	17866	0.39714	0.336127
SCZ-Finemapped	BreastMammaryTissue	Abs. expression	3.64554	3.64737	15.6221	14.6599	100	17866	0.31245	0.503104
SCZ-Finemapped	SkinNotSunExposedSuprapubic	Abs. expression	3.48731	3.48706	11.3358	12.0657	100	17866	0.6561	0.49959
SCZ-Finemapped	MinorSalivaryGland	Abs. expression	3.52499	3.55225	14.1249	13.2123	100	17866	0.36991	0.546511
SCZ-Finemapped	BrainCortex	Abs. expression	4.86739	3.76132	32.9802	14.7879	100	17866	1.7354e-06	6.8965e-08
SCZ-Finemapped	AdrenalGland	Abs. expression	3.78565	3.51419	16.8056	12.3995	100	17866	0.10438	0.13308
SCZ-Finemapped	Thyroid	Abs. expression	3.90983	3.7592	15.4104	16.6813	100	17866	0.18014	0.257816
SCZ-Finemapped	Lung	Abs. expression	3.74145	3.69361	13.8926	14.8366	100	17866	0.36991	0.4182
SCZ-Finemapped	Spleen	Abs. expression	3.47083	3.61077	12.5817	14.0874	100	17866	0.58524	0.715656
SCZ-Finemapped	Pancreas	Abs. expression	2.29047	2.32486	3.89656	3.52436	100	17866	0.25836	0.574279
SCZ-Finemapped	EsophagusMuscularis	Abs. expression	3.6973	3.48273	15.3453	12.383	100	17866	0.16787	0.189575
SCZ-Finemapped	EsophagusMucosa	Abs. expression	3.1718	3.20969	9.6883	9.00274	100	17866	0.47726	0.564959
SCZ-Finemapped	EsophagusGastroesophagealJunction	Abs. expression	3.69495	3.50292	15.1865	12.6737	100	17866	0.17209	0.212476
SCZ-Finemapped	Stomach	Abs. expression	3.47571	3.51907	10.5412	12.6382	100	17866	0.43503	0.575574
SCZ-Finemapped	ColonSigmoid	Abs. expression	3.73999	3.51363	16.0148	12.6917	100	17866	0.15336	0.172496
SCZ-Finemapped	SmallIntestineTerminalIleum	Abs. expression	3.77666	3.80281	16.0537	16.9392	100	17866	0.52922	0.544024
SCZ-Finemapped	ColonTransverse	Abs. expression	3.78863	3.74976	18.1948	15.8265	100	17866	0.38438	0.433111
SCZ-Finemapped	Prostate	Abs. expression	3.93267	3.78914	17.247	16.5498	100	17866	0.39236	0.266882
SCZ-Finemapped	Testis	Abs. expression	4.14127	4.1197	17.7273	18.5125	100	17866	0.40781	0.455605
SCZ-Finemapped	SkinSunExposedLowerleg	Abs. expression	3.51228	3.50335	12.3829	12.3328	100	17866	0.65878	0.485032
SCZ-Finemapped	NerveTibial	Abs. expression	3.81268	3.68001	15.432	15.6477	100	17866	0.19472	0.284334
SCZ-Finemapped	HeartLeftVentricle	Abs. expression	3.30381	3.16835	9.26344	8.26329	100	17866	0.19116	0.28749
SCZ-Finemapped	Pituitary	Abs. expression	4.00062	3.61515	18.8362	13.7652	100	17866	0.032702	0.0329849
SCZ-Finemapped	BrainCerebellum	Abs. expression	4.87241	3.78055	35.5999	16.2926	100	17866	4.8101e-06	4.38166e-06
SCZ-Finemapped	ArteryAorta	Abs. expression	3.45255	3.36726	12.6144	10.5323	100	17866	0.34023	0.3624
SCZ-Finemapped	BrainCerebellarHemisphere	Abs. expression	4.86434	3.71597	40.0874	15.4605	100	17866	1.3775e-06	3.24989e-06
SCZ-Finemapped	BrainCaudatebasalganglia	Abs. expression	4.64916	3.76435	27.5303	15.3892	100	17866	5.7179e-05	3.55781e-06
SCZ-Finemapped	BrainNucleusaccumbensbasalganglia	Abs. expression	4.64765	3.72883	28.8153	14.7512	100	17866	2.9737e-05	2.09788e-06
SCZ-Finemapped	BrainPutamenbasalganglia	Abs. expression	4.55811	3.7173	25.951	14.5531	100	17866	0.00011019	1.1865e-05
SCZ-Finemapped	BrainHypothalamus	Abs. expression	4.5795	3.83488	26.9371	16.2185	100	17866	0.00059104	9.23664e-05
SCZ-Finemapped	BrainSpinalcordcervicalc1	Abs. expression	4.07084	3.55888	17.9821	12.2849	100	17866	0.0046647	0.00808702
SCZ-Finemapped	Liver	Abs. expression	2.71319	2.943	6.5206	6.1842	100	17866	0.44648	0.845882
SCZ-Finemapped	BrainHippocampus	Abs. expression	4.6725	3.75721	27.5252	14.984	100	17866	5.0418e-05	2.75838e-06
SCZ-Finemapped	BrainAnteriorcingulatecortexBA24	Abs. expression	4.76786	3.70174	32.3616	14.053	100	17866	2.6621e-06	1.63312e-07
SCZ-Finemapped	BrainSubstantianigra	Abs. expression	4.24696	3.67821	18.9263	13.9787	100	17866	0.0037084	0.00305507
SCZ-Finemapped	BrainAmygdala	Abs. expression	4.58742	3.6954	26.1229	13.9218	100	17866	5.4554e-05	4.49543e-06
SCZ-Finemapped	WholeBlood	Relative expression	0.00698483	0.0188022	0.00165509	0.00243586	100	17866	0.13326	1
SCZ-Finemapped	BrainFrontalCortexBA9	Relative expression	0.0601645	0.0324808	0.0272247	0.0169924	100	17866	3.8068e-12	9.28573e-06
SCZ-Finemapped	AdiposeSubcutaneous	Relative expression	0.0229502	0.0255736	0.0161199	0.017067	100	17866	0.37597	0.910196
SCZ-Finemapped	MuscleSkeletal	Relative expression	0.0159842	0.0209299	0.0061218	0.00599983	100	17866	0.45218	0.95717
SCZ-Finemapped	ArteryTibial	Relative expression	0.023659	0.0218975	0.0160909	0.0134421	100	17866	0.15827	0.237862
SCZ-Finemapped	ArteryCoronary	Relative expression	0.0231476	0.0231029	0.0157544	0.0161993	100	17866	0.29193	0.491384
SCZ-Finemapped	HeartAtrialAppendage	Relative expression	0.0221992	0.0218327	0.0131654	0.0128821	100	17866	0.34898	0.453186
SCZ-Finemapped	AdiposeVisceralOmentum	Relative expression	0.0228321	0.0253588	0.0161922	0.016696	100	17866	0.25463	0.89762
SCZ-Finemapped	Ovary	Relative expression	0.0240073	0.025177	0.0172461	0.0155523	100	17866	0.18185	0.727642
SCZ-Finemapped	Uterus	Relative expression	0.0282561	0.0263263	0.0206279	0.0185966	100	17866	0.20307	0.265008
SCZ-Finemapped	Vagina	Relative expression	0.0224319	0.0265573	0.0169356	0.017421	100	17866	0.40573	0.99599
SCZ-Finemapped	BreastMammaryTissue	Relative expression	0.0233802	0.0263883	0.0156635	0.0190382	100	17866	0.18638	0.95377
SCZ-Finemapped	SkinNotSunExposedSuprapubic	Relative expression	0.0229887	0.0311117	0.0132363	0.0144637	100	17866	0.2798	0.998821
SCZ-Finemapped	MinorSalivaryGland	Relative expression	0.0218143	0.0280643	0.0157494	0.0164398	100	17866	0.13342	0.998068
SCZ-Finemapped	BrainCortex	Relative expression	0.0569441	0.0330141	0.0280503	0.0183011	100	17866	5.7215e-11	1.15154e-05
SCZ-Finemapped	AdrenalGland	Relative expression	0.032588	0.0269941	0.0171785	0.0162301	100	17866	0.12112	0.122582
SCZ-Finemapped	Thyroid	Relative expression	0.0276834	0.0325717	0.0182824	0.0207156	100	17866	0.17802	0.990516
SCZ-Finemapped	Lung	Relative expression	0.026346	0.0308581	0.0163276	0.0184399	100	17866	0.10453	0.930927
SCZ-Finemapped	Spleen	Relative expression	0.0225513	0.0368233	0.0140453	0.0170679	100	17866	0.064494	1
SCZ-Finemapped	Pancreas	Relative expression	0.00720808	0.0117514	0.00373806	0.00430906	100	17866	0.16425	1
SCZ-Finemapped	EsophagusMuscularis	Relative expression	0.0266166	0.0231915	0.0169446	0.0164971	100	17866	0.086699	0.167962
SCZ-Finemapped	EsophagusMucosa	Relative expression	0.0170743	0.0249931	0.00985727	0.0105986	100	17866	0.20909	0.999734
SCZ-Finemapped	EsophagusGastroesophagealJunction	Relative expression	0.0255583	0.0232996	0.017175	0.017046	100	17866	0.18328	0.222155
SCZ-Finemapped	Stomach	Relative expression	0.0193656	0.0256254	0.0134771	0.0160384	100	17866	0.13764	0.999975
SCZ-Finemapped	ColonSigmoid	Relative expression	0.0273856	0.0241176	0.0172288	0.0167869	100	17866	0.062315	0.132329
SCZ-Finemapped	SmallIntestineTerminalIleum	Relative expression	0.0273582	0.036656	0.0179649	0.0204443	100	17866	0.080291	0.998819
SCZ-Finemapped	ColonTransverse	Relative expression	0.0249648	0.0316202	0.0188544	0.0201142	100	17866	0.25792	0.999795
SCZ-Finemapped	Prostate	Relative expression	0.0287542	0.0305537	0.0200042	0.0209034	100	17866	0.27689	0.727053
SCZ-Finemapped	Testis	Relative expression	0.0468356	0.108562	0.0178925	0.0215915	100	17866	0.046151	1
SCZ-Finemapped	SkinSunExposedLowerleg	Relative expression	0.0225393	0.0309733	0.0136649	0.0144686	100	17866	0.30577	0.999689
SCZ-Finemapped	NerveTibial	Relative expression	0.0310835	0.0292828	0.0202105	0.019319	100	17866	0.31206	0.368751
SCZ-Finemapped	HeartLeftVentricle	Relative expression	0.0209555	0.020536	0.0100474	0.0104519	100	17866	0.20203	0.451249
SCZ-Finemapped	Pituitary	Relative expression	0.0274777	0.0300551	0.0187543	0.0167397	100	17866	0.057662	0.898122
SCZ-Finemapped	BrainCerebellum	Relative expression	0.0701249	0.0394484	0.0295599	0.0194948	100	17866	2.8996e-08	0.000138278
SCZ-Finemapped	ArteryAorta	Relative expression	0.0216749	0.0227655	0.014601	0.0143143	100	17866	0.39883	0.691428
SCZ-Finemapped	BrainCerebellarHemisphere	Relative expression	0.0715931	0.0381168	0.0287674	0.0190111	100	17866	4.4722e-09	6.5649e-05
SCZ-Finemapped	BrainCaudatebasalganglia	Relative expression	0.0433195	0.031425	0.0239327	0.0188562	100	17866	1.127e-06	0.000159547
SCZ-Finemapped	BrainNucleusaccumbensbasalganglia	Relative expression	0.0459229	0.0318604	0.0230651	0.0183425	100	17866	1.7189e-06	0.000327729
SCZ-Finemapped	BrainPutamenbasalganglia	Relative expression	0.0395477	0.029726	0.0223176	0.0179626	100	17866	4.1312e-06	0.000261609
SCZ-Finemapped	BrainHypothalamus	Relative expression	0.0405844	0.0336665	0.0233307	0.0200784	100	17866	0.00052041	0.00876045
SCZ-Finemapped	BrainSpinalcordcervicalc1	Relative expression	0.0294073	0.0271955	0.0173615	0.0152383	100	17866	0.01227	0.180323
SCZ-Finemapped	Liver	Relative expression	0.0126988	0.0302642	0.0048134	0.00763052	100	17866	0.10874	1
SCZ-Finemapped	BrainHippocampus	Relative expression	0.0440076	0.0302329	0.024033	0.0185419	100	17866	2.9563e-08	4.64832e-06
SCZ-Finemapped	BrainAnteriorcingulatecortexBA24	Relative expression	0.051583	0.0307532	0.0276083	0.0170723	100	17866	6.7088e-11	2.57652e-06
SCZ-Finemapped	BrainSubstantianigra	Relative expression	0.0309879	0.0276884	0.0178064	0.017317	100	17866	0.0064085	0.0556252
SCZ-Finemapped	BrainAmygdala	Relative expression	0.0415457	0.0286988	0.0232173	0.0173221	100	17866	7.0919e-08	1.05274e-05
SCZ-PoPS	WholeBlood	Abs. expression	1.70771	2.13603	0.291697	1.77003	184	17782	0.00014199	0.994357
SCZ-PoPS	BrainFrontalCortexBA9	Abs. expression	5.90289	3.67731	54.078	13.614	184	17782	6.4475e-36	2.01459e-29
SCZ-PoPS	AdiposeSubcutaneous	Abs. expression	3.25009	3.52652	4.59419	13.1982	184	17782	0.0027688	0.919712
SCZ-PoPS	MuscleSkeletal	Abs. expression	2.55565	2.83321	2.12316	4.98543	184	17782	0.0070776	0.926324
SCZ-PoPS	ArteryTibial	Abs. expression	3.42219	3.3183	8.38208	10.1892	184	17782	0.0086046	0.297148
SCZ-PoPS	ArteryCoronary	Abs. expression	3.40742	3.47169	7.54732	12.3594	184	17782	0.014645	0.633202
SCZ-PoPS	HeartAtrialAppendage	Abs. expression	3.30604	3.32314	8.67315	10.079	184	17782	0.021998	0.537532
SCZ-PoPS	AdiposeVisceralOmentum	Abs. expression	3.25265	3.53467	5.59778	12.9625	184	17782	0.0038149	0.926605
SCZ-PoPS	Ovary	Abs. expression	3.35828	3.4466	6.34967	12.3105	184	17782	0.011236	0.676673
SCZ-PoPS	Uterus	Abs. expression	3.57695	3.58826	10.7908	14.4791	184	17782	0.017737	0.523369
SCZ-PoPS	Vagina	Abs. expression	3.30088	3.60191	7.12306	14.0845	184	17782	0.0022103	0.948793
SCZ-PoPS	BreastMammaryTissue	Abs. expression	3.29211	3.65103	5.05811	14.7636	184	17782	0.00082103	0.968665
SCZ-PoPS	SkinNotSunExposedSuprapubic	Abs. expression	3.01119	3.49198	4.29257	12.1653	184	17782	0.00023522	0.993832
SCZ-PoPS	MinorSalivaryGland	Abs. expression	3.06984	3.55709	4.72054	13.3195	184	17782	0.00022259	0.995915
SCZ-PoPS	BrainCortex	Abs. expression	5.81165	3.74632	51.9516	14.6433	184	17782	1.8881e-31	8.75887e-28
SCZ-PoPS	AdrenalGland	Abs. expression	3.27434	3.5182	8.69767	12.5038	184	17782	0.0075426	0.896967
SCZ-PoPS	Thyroid	Abs. expression	3.47616	3.76298	8.94669	16.7662	184	17782	0.0048202	0.935851
SCZ-PoPS	Lung	Abs. expression	3.37688	3.69716	7.16633	14.8933	184	17782	0.0041132	0.950362
SCZ-PoPS	Spleen	Abs. expression	3.12047	3.61505	6.09814	14.1475	184	17782	0.00098316	0.99526
SCZ-PoPS	Pancreas	Abs. expression	1.91144	2.32895	1.37939	3.55471	184	17782	0.00030395	0.998547
SCZ-PoPS	EsophagusMuscularis	Abs. expression	3.65274	3.48218	10.1305	12.4307	184	17782	0.003296	0.180452
SCZ-PoPS	EsophagusMucosa	Abs. expression	2.59013	3.21589	2.87709	9.09184	184	17782	1.2291e-05	0.999624
SCZ-PoPS	EsophagusGastroesophagealJunction	Abs. expression	3.67979	3.50217	11.7808	12.699	184	17782	0.0023725	0.167217
SCZ-PoPS	Stomach	Abs. expression	3.10236	3.52314	4.96275	12.7225	184	17782	5.608e-05	0.991626
SCZ-PoPS	ColonSigmoid	Abs. expression	3.81097	3.51182	12.5337	12.7137	184	17782	0.0010579	0.0493322
SCZ-PoPS	SmallIntestineTerminalIleum	Abs. expression	3.41326	3.80669	7.01579	17.0144	184	17782	0.0003508	0.983613
SCZ-PoPS	ColonTransverse	Abs. expression	3.57042	3.75183	8.91717	15.9284	184	17782	0.0020187	0.842141
SCZ-PoPS	Prostate	Abs. expression	3.63497	3.79154	8.53991	16.6668	184	17782	0.0028513	0.810827
SCZ-PoPS	Testis	Abs. expression	3.87623	4.12234	10.9274	18.6096	184	17782	0.001517	0.941522
SCZ-PoPS	SkinSunExposedLowerleg	Abs. expression	3.05273	3.50807	4.42573	12.4214	184	17782	0.00036844	0.991487
SCZ-PoPS	NerveTibial	Abs. expression	3.74356	3.6801	11.4934	15.6984	184	17782	0.0099392	0.362961
SCZ-PoPS	HeartLeftVentricle	Abs. expression	3.03752	3.17047	5.63051	8.28394	184	17782	0.012692	0.761151
SCZ-PoPS	Pituitary	Abs. expression	4.2365	3.61089	17.6839	13.7182	184	17782	8.6567e-05	3.66514e-05
SCZ-PoPS	BrainCerebellum	Abs. expression	5.66465	3.76719	54.7122	16.1501	184	17782	1.2848e-26	3.28356e-23
SCZ-PoPS	ArteryAorta	Abs. expression	3.3685	3.36773	8.88173	10.5532	184	17782	0.031955	0.498409
SCZ-PoPS	BrainCerebellarHemisphere	Abs. expression	5.6616	3.70229	58.1358	15.2716	184	17782	8.0738e-28	3.62966e-22
SCZ-PoPS	BrainCaudatebasalganglia	Abs. expression	5.59556	3.75038	39.949	15.2437	184	17782	1.9867e-25	1.83272e-25
SCZ-PoPS	BrainNucleusaccumbensbasalganglia	Abs. expression	5.61785	3.71445	41.308	14.5864	184	17782	8.391e-27	4.1166e-26
SCZ-PoPS	BrainPutamenbasalganglia	Abs. expression	5.46965	3.70389	37.7074	14.3854	184	17782	2.7987e-23	1.73967e-23
SCZ-PoPS	BrainHypothalamus	Abs. expression	5.43044	3.82256	38.6567	16.0614	184	17782	1.8195e-19	1.03216e-21
SCZ-PoPS	BrainSpinalcordcervicalc1	Abs. expression	4.59591	3.55103	20.2405	12.2221	184	17782	1.7061e-09	2.00465e-09
SCZ-PoPS	Liver	Abs. expression	2.23716	2.94901	1.92183	6.25792	184	17782	1.0115e-05	0.999981
SCZ-PoPS	BrainHippocampus	Abs. expression	5.5803	3.7435	38.7546	14.8495	184	17782	7.1805e-25	6.19009e-24
SCZ-PoPS	BrainAnteriorcingulatecortexBA24	Abs. expression	5.72896	3.68675	43.4869	13.9176	184	17782	3.32e-30	9.69384e-27
SCZ-PoPS	BrainSubstantianigra	Abs. expression	4.98757	3.66786	24.9712	13.9021	184	17782	1.0154e-13	3.82992e-15
SCZ-PoPS	BrainAmygdala	Abs. expression	5.49099	3.68184	39.5121	13.7925	184	17782	8.7557e-24	4.51279e-23
SCZ-PoPS	WholeBlood	Relative expression	0.00715315	0.0188563	0.000301377	0.00245252	184	17782	1.204e-10	0.999904
SCZ-PoPS	BrainFrontalCortexBA9	Relative expression	0.0866096	0.0320764	0.0512358	0.0168962	184	17782	4.3454e-75	2.97461e-26
SCZ-PoPS	AdiposeSubcutaneous	Relative expression	0.0170774	0.0256468	0.00752901	0.017135	184	17782	2.5361e-08	1
SCZ-PoPS	MuscleSkeletal	Relative expression	0.0109048	0.0210059	0.00209152	0.00603557	184	17782	1.492e-06	1
SCZ-PoPS	ArteryTibial	Relative expression	0.0211932	0.0219147	0.00951222	0.0134765	184	17782	0.0022499	0.65671
SCZ-PoPS	ArteryCoronary	Relative expression	0.018559	0.0231502	0.0112204	0.016239	184	17782	0.00014697	0.999481
SCZ-PoPS	HeartAtrialAppendage	Relative expression	0.0166467	0.0218884	0.00988564	0.0129063	184	17782	8.5933e-05	0.99689
SCZ-PoPS	AdiposeVisceralOmentum	Relative expression	0.0164909	0.0254363	0.00845865	0.0167398	184	17782	1.4137e-09	1
SCZ-PoPS	Ovary	Relative expression	0.0203787	0.02522	0.0088759	0.0156291	184	17782	1.2235e-05	0.981651
SCZ-PoPS	Uterus	Relative expression	0.0213954	0.0263882	0.0108005	0.0186618	184	17782	4.3111e-05	0.99837
SCZ-PoPS	Vagina	Relative expression	0.0155371	0.0266482	0.0089622	0.017479	184	17782	1.8258e-14	1
SCZ-PoPS	BreastMammaryTissue	Relative expression	0.0166779	0.0264718	0.00833744	0.0190894	184	17782	1.8098e-13	1
SCZ-PoPS	SkinNotSunExposedSuprapubic	Relative expression	0.0145226	0.0312377	0.00480407	0.0145394	184	17782	1.0095e-15	1
SCZ-PoPS	MinorSalivaryGland	Relative expression	0.0132883	0.0281821	0.00683184	0.0165202	184	17782	7.8682e-19	1
SCZ-PoPS	BrainCortex	Relative expression	0.0775698	0.0326876	0.0453503	0.0182271	184	17782	1.7157e-65	5.1053e-25
SCZ-PoPS	AdrenalGland	Relative expression	0.0171022	0.027128	0.00746258	0.0163297	184	17782	1.7969e-08	1
SCZ-PoPS	Thyroid	Relative expression	0.0198136	0.0326762	0.00952364	0.0207698	184	17782	2.3442e-11	1
SCZ-PoPS	Lung	Relative expression	0.0182418	0.0309633	0.00945457	0.0184717	184	17782	3.9318e-12	1
SCZ-PoPS	Spleen	Relative expression	0.0153919	0.0369648	0.00693735	0.0171338	184	17782	1.2283e-15	1
SCZ-PoPS	Pancreas	Relative expression	0.00352587	0.011811	0.0014678	0.00433959	184	17782	9.6347e-19	1
SCZ-PoPS	EsophagusMuscularis	Relative expression	0.0215975	0.0232273	0.0107741	0.0165326	184	17782	0.0011576	0.80727
SCZ-PoPS	EsophagusMucosa	Relative expression	0.00903911	0.0251137	0.0031893	0.0106918	184	17782	1.4569e-18	1
SCZ-PoPS	EsophagusGastroesophagealJunction	Relative expression	0.0212671	0.0233333	0.0118742	0.0170923	184	17782	0.00068667	0.889661
SCZ-PoPS	Stomach	Relative expression	0.0121536	0.0257296	0.00630551	0.0161061	184	17782	8.0839e-22	1
SCZ-PoPS	ColonSigmoid	Relative expression	0.0227987	0.0241496	0.0133109	0.0168209	184	17782	0.0038842	0.779329
SCZ-PoPS	SmallIntestineTerminalIleum	Relative expression	0.0169989	0.0368071	0.00838875	0.0205085	184	17782	1.8069e-18	1
SCZ-PoPS	ColonTransverse	Relative expression	0.0177642	0.0317261	0.0103876	0.0201879	184	17782	1.102e-14	1
SCZ-PoPS	Prostate	Relative expression	0.0194834	0.0306581	0.0125051	0.0209719	184	17782	7.0261e-14	1
SCZ-PoPS	Testis	Relative expression	0.0268087	0.109061	0.0112612	0.0217034	184	17782	8.2169e-17	1
SCZ-PoPS	SkinSunExposedLowerleg	Relative expression	0.0146893	0.0310944	0.00567771	0.0145382	184	17782	5.7919e-15	1
SCZ-PoPS	NerveTibial	Relative expression	0.0227238	0.0293608	0.0117533	0.0193929	184	17782	1.5219e-06	0.998964
SCZ-PoPS	HeartLeftVentricle	Relative expression	0.0160669	0.0205846	0.00667442	0.0104965	184	17782	8.2896e-05	0.965638
SCZ-PoPS	Pituitary	Relative expression	0.0273433	0.0300686	0.0143435	0.0167697	184	17782	0.0085317	0.899654
SCZ-PoPS	BrainCerebellum	Relative expression	0.0798335	0.039203	0.039096	0.0193989	184	17782	6.8242e-35	1.98067e-12
SCZ-PoPS	ArteryAorta	Relative expression	0.0190866	0.0227974	0.00933904	0.0143428	184	17782	0.0016435	0.988805
SCZ-PoPS	BrainCerebellarHemisphere	Relative expression	0.0834187	0.0378363	0.0394283	0.018947	184	17782	6.5578e-37	4.10664e-13
SCZ-PoPS	BrainCaudatebasalganglia	Relative expression	0.0635584	0.0311594	0.0390277	0.018765	184	17782	4.9132e-56	1.99828e-22
SCZ-PoPS	BrainNucleusaccumbensbasalganglia	Relative expression	0.0668692	0.0315772	0.0413748	0.0182596	184	17782	2.9234e-56	7.87503e-21
SCZ-PoPS	BrainPutamenbasalganglia	Relative expression	0.0581299	0.0294873	0.0365572	0.0178595	184	17782	2.0596e-50	2.68039e-19
SCZ-PoPS	BrainHypothalamus	Relative expression	0.0562378	0.0334719	0.0349829	0.0199998	184	17782	2.5724e-37	3.04931e-17
SCZ-PoPS	BrainSpinalcordcervicalc1	Relative expression	0.0354967	0.027122	0.0175084	0.0152388	184	17782	3.5157e-08	0.000214681
SCZ-PoPS	Liver	Relative expression	0.0065246	0.0304111	0.00191741	0.00770877	184	17782	2.9608e-19	1
SCZ-PoPS	BrainHippocampus	Relative expression	0.0625545	0.029976	0.0386439	0.0184637	184	17782	5.2225e-60	3.70856e-25
SCZ-PoPS	BrainAnteriorcingulatecortexBA24	Relative expression	0.0728928	0.0304343	0.0449825	0.0169997	184	17782	2.4424e-68	5.55499e-27
SCZ-PoPS	BrainSubstantianigra	Relative expression	0.0406998	0.0275723	0.0238321	0.0172794	184	17782	3.5336e-19	7.52294e-12
SCZ-PoPS	BrainAmygdala	Relative expression	0.0593112	0.0284543	0.0367476	0.0172465	184	17782	4.1507e-56	7.69447e-24
SCZ	WholeBlood	Abs. expression	2.09191	2.1323	1.58903	1.74441	290	17676	0.83999	0.6172
SCZ	BrainFrontalCortexBA9	Abs. expression	4.14296	3.69284	17.235	13.7854	290	17676	0.00061288	0.000508312
SCZ	AdiposeSubcutaneous	Abs. expression	3.48839	3.52427	12.8978	13.1505	290	17676	0.10773	0.595322
SCZ	MuscleSkeletal	Abs. expression	2.61766	2.83385	4.39506	4.97469	290	17676	0.11053	0.942618
SCZ	ArteryTibial	Abs. expression	3.34439	3.31895	11.9831	10.1181	290	17676	0.10336	0.43124
SCZ	ArteryCoronary	Abs. expression	3.47978	3.47089	12.4822	12.3153	290	17676	0.15728	0.47577
SCZ	HeartAtrialAppendage	Abs. expression	3.28756	3.32355	10.2393	10.0618	290	17676	0.11428	0.601212
SCZ	AdiposeVisceralOmentum	Abs. expression	3.53056	3.5318	12.5439	12.8975	290	17676	0.17411	0.503337
SCZ	Ovary	Abs. expression	3.41997	3.44612	11.7992	12.2951	290	17676	0.14745	0.571713
SCZ	Uterus	Abs. expression	3.6076	3.58782	12.9719	14.4606	290	17676	0.060191	0.446392
SCZ	Vagina	Abs. expression	3.52342	3.60007	11.3801	14.0319	290	17676	0.066546	0.708392
SCZ	BreastMammaryTissue	Abs. expression	3.61669	3.64786	14.1854	14.6726	290	17676	0.13855	0.585552
SCZ	SkinNotSunExposedSuprapubic	Abs. expression	3.35977	3.48915	9.63943	12.1184	290	17676	0.096752	0.815207
SCZ	MinorSalivaryGland	Abs. expression	3.42318	3.55421	10.3827	13.247	290	17676	0.20591	0.82632
SCZ	BrainCortex	Abs. expression	4.19675	3.76043	18.8623	14.8009	290	17676	0.0011544	0.000755325
SCZ	AdrenalGland	Abs. expression	3.66107	3.51331	14.6376	12.3846	290	17676	0.099457	0.164732
SCZ	Thyroid	Abs. expression	3.78071	3.7597	14.3399	16.7195	290	17676	0.13914	0.441999
SCZ	Lung	Abs. expression	3.69682	3.69383	14.0188	14.8366	290	17676	0.27967	0.491986
SCZ	Spleen	Abs. expression	3.655	3.60925	13.3089	14.099	290	17676	0.35525	0.38335
SCZ	Pancreas	Abs. expression	2.13012	2.32786	2.36177	3.54242	290	17676	0.085887	0.965219
SCZ	EsophagusMuscularis	Abs. expression	3.46864	3.48418	12.7492	12.3913	290	17676	0.049189	0.543632
SCZ	EsophagusMucosa	Abs. expression	3.00555	3.21282	6.46145	9.03874	290	17676	0.027231	0.937378
SCZ	EsophagusGastroesophagealJunction	Abs. expression	3.48522	3.5043	12.9523	12.6867	290	17676	0.047833	0.553302
SCZ	Stomach	Abs. expression	3.40844	3.52064	10.3439	12.6743	290	17676	0.11649	0.791766
SCZ	ColonSigmoid	Abs. expression	3.52765	3.51468	13.6159	12.7029	290	17676	0.075715	0.463704
SCZ	SmallIntestineTerminalIleum	Abs. expression	3.83604	3.80212	14.6631	16.9486	290	17676	0.13588	0.405512
SCZ	ColonTransverse	Abs. expression	3.73067	3.75029	14.4606	15.8827	290	17676	0.059245	0.555689
SCZ	Prostate	Abs. expression	3.77243	3.79022	14.2202	16.6415	290	17676	0.22321	0.549606
SCZ	Testis	Abs. expression	3.99035	4.12195	17.2224	18.5498	290	17676	0.043561	0.86211
SCZ	SkinSunExposedLowerleg	Abs. expression	3.37298	3.50554	10.3441	12.3881	290	17676	0.074123	0.823149
SCZ	NerveTibial	Abs. expression	3.74538	3.67969	14.1834	15.6735	290	17676	0.10266	0.323959
SCZ	HeartLeftVentricle	Abs. expression	3.08701	3.17045	7.11384	8.28394	290	17676	0.11882	0.72019
SCZ	Pituitary	Abs. expression	3.74987	3.61512	15.4524	13.7359	290	17676	0.19456	0.156434
SCZ	BrainCerebellum	Abs. expression	4.16649	3.78039	18.7887	16.3379	290	17676	0.0079223	0.00488109
SCZ	ArteryAorta	Abs. expression	3.34994	3.36803	11.553	10.5208	290	17676	0.11341	0.549637
SCZ	BrainCerebellarHemisphere	Abs. expression	4.08235	3.71645	17.9241	15.526	290	17676	0.0074139	0.00744925
SCZ	BrainCaudatebasalganglia	Abs. expression	4.12132	3.7635	19.1606	15.3794	290	17676	0.0043972	0.00411832
SCZ	BrainNucleusaccumbensbasalganglia	Abs. expression	4.08437	3.7282	17.3181	14.7523	290	17676	0.0045786	0.00435002
SCZ	BrainPutamenbasalganglia	Abs. expression	4.05187	3.71656	19.4905	14.5182	290	17676	0.0046406	0.00685683
SCZ	BrainHypothalamus	Abs. expression	4.13199	3.83422	20.5474	16.1915	290	17676	0.0065305	0.0118505
SCZ	BrainSpinalcordcervicalc1	Abs. expression	3.81985	3.55749	14.5777	12.2705	290	17676	0.021177	0.0293857
SCZ	Liver	Abs. expression	2.80696	2.94393	4.86074	6.20376	290	17676	0.11277	0.824208
SCZ	BrainHippocampus	Abs. expression	4.14582	3.75602	18.3149	14.975	290	17676	0.0017331	0.00192687
SCZ	BrainAnteriorcingulatecortexBA24	Abs. expression	4.11547	3.70098	17.436	14.0366	290	17676	0.0012557	0.00126964
SCZ	BrainSubstantianigra	Abs. expression	3.92951	3.67731	16.1295	13.9774	290	17676	0.014725	0.0309452
SCZ	BrainAmygdala	Abs. expression	4.05013	3.69463	16.5648	13.9454	290	17676	0.0038026	0.00432267
SCZ	WholeBlood	Relative expression	0.0132201	0.018827	0.00196602	0.00243866	290	17676	0.45625	0.991169
SCZ	BrainFrontalCortexBA9	Relative expression	0.0451837	0.032429	0.0217301	0.0169741	290	17676	2.2904e-07	5.96909e-05
SCZ	AdiposeSubcutaneous	Relative expression	0.0242186	0.025581	0.0154926	0.0170963	290	17676	0.11359	0.852804
SCZ	MuscleSkeletal	Relative expression	0.0143091	0.0210106	0.0046546	0.00603131	290	17676	0.056949	0.999948
SCZ	ArteryTibial	Relative expression	0.0215344	0.0219134	0.0135518	0.0134471	290	17676	0.21773	0.61818
SCZ	ArteryCoronary	Relative expression	0.022356	0.0231155	0.0158681	0.0162062	290	17676	0.20695	0.762282
SCZ	HeartAtrialAppendage	Relative expression	0.0197844	0.0218684	0.0125828	0.0128842	290	17676	0.11004	0.882638
SCZ	AdiposeVisceralOmentum	Relative expression	0.0240518	0.0253659	0.0154635	0.0167009	290	17676	0.16825	0.851762
SCZ	Ovary	Relative expression	0.0238042	0.0251929	0.0159146	0.0155634	290	17676	0.30126	0.845109
SCZ	Uterus	Relative expression	0.0256313	0.0263486	0.0188574	0.0186032	290	17676	0.13994	0.702303
SCZ	Vagina	Relative expression	0.0236611	0.0265815	0.0165442	0.0174276	290	17676	0.095766	0.988014
SCZ	BreastMammaryTissue	Relative expression	0.0244499	0.026403	0.0180075	0.0190556	290	17676	0.077311	0.967636
SCZ	SkinNotSunExposedSuprapubic	Relative expression	0.0279067	0.0311184	0.0122984	0.014496	290	17676	0.020726	0.822448
SCZ	MinorSalivaryGland	Relative expression	0.0220101	0.0281283	0.0150723	0.0164577	290	17676	0.022116	0.999998
SCZ	BrainCortex	Relative expression	0.0441211	0.0329672	0.0216629	0.0182834	290	17676	1.822e-07	2.73964e-05
SCZ	AdrenalGland	Relative expression	0.0328443	0.0269298	0.0170573	0.0162284	290	17676	0.083986	0.0825766
SCZ	Thyroid	Relative expression	0.0294299	0.0325956	0.0201916	0.0207076	290	17676	0.19984	0.982508
SCZ	Lung	Relative expression	0.0300876	0.0308452	0.0174277	0.0184384	290	17676	0.16293	0.654698
SCZ	Spleen	Relative expression	0.0380163	0.036723	0.0156583	0.0170728	290	17676	0.36075	0.369287
SCZ	Pancreas	Relative expression	0.00714228	0.0118013	0.0036305	0.00431731	290	17676	0.0087427	1
SCZ	EsophagusMuscularis	Relative expression	0.0226792	0.0232193	0.0143292	0.0165244	290	17676	0.044196	0.672878
SCZ	EsophagusMucosa	Relative expression	0.0196951	0.0250352	0.00926439	0.0106269	290	17676	0.021205	0.967073
SCZ	EsophagusGastroesophagealJunction	Relative expression	0.0224578	0.0233262	0.0151944	0.0170761	290	17676	0.049765	0.777118
SCZ	Stomach	Relative expression	0.0239149	0.025618	0.013783	0.0160509	290	17676	0.0038716	0.703769
SCZ	ColonSigmoid	Relative expression	0.0242547	0.0241338	0.0151545	0.0168206	290	17676	0.088561	0.467261
SCZ	SmallIntestineTerminalIleum	Relative expression	0.0378122	0.0365844	0.0200301	0.020432	290	17676	0.14568	0.369885
SCZ	ColonTransverse	Relative expression	0.0306944	0.0315977	0.0195443	0.020122	290	17676	0.1724	0.653168
SCZ	Prostate	Relative expression	0.0290728	0.0305678	0.0189885	0.0209352	290	17676	0.13844	0.81829
SCZ	Testis	Relative expression	0.0790272	0.108697	0.0187532	0.0216169	290	17676	0.02077	0.997998
SCZ	SkinSunExposedLowerleg	Relative expression	0.0285274	0.0309658	0.0122141	0.0145018	290	17676	0.0093679	0.724091
SCZ	NerveTibial	Relative expression	0.0283767	0.0293078	0.0188754	0.0193487	290	17676	0.18446	0.726114
SCZ	HeartLeftVentricle	Relative expression	0.0194319	0.0205565	0.00909352	0.010476	290	17676	0.095864	0.663734
SCZ	Pituitary	Relative expression	0.0286436	0.0300637	0.0174857	0.0167353	290	17676	0.22981	0.802715
SCZ	BrainCerebellum	Relative expression	0.0493557	0.0394594	0.0240041	0.0194858	290	17676	0.00040135	0.00327057
SCZ	ArteryAorta	Relative expression	0.0203985	0.0227981	0.0142329	0.0143149	290	17676	0.24974	0.987415
SCZ	BrainCerebellarHemisphere	Relative expression	0.0478274	0.0381469	0.0221481	0.0190053	290	17676	0.0010002	0.00443167
SCZ	BrainCaudatebasalganglia	Relative expression	0.037481	0.031393	0.0206899	0.0188535	290	17676	0.00021337	0.00128372
SCZ	BrainNucleusaccumbensbasalganglia	Relative expression	0.0386686	0.0318283	0.0204867	0.0183336	290	17676	0.00019045	0.00204676
SCZ	BrainPutamenbasalganglia	Relative expression	0.0355126	0.0296866	0.01904	0.0179606	290	17676	0.00046041	0.00179235
SCZ	BrainHypothalamus	Relative expression	0.0368458	0.0336535	0.020617	0.0200852	290	17676	0.0074206	0.0503146
SCZ	BrainSpinalcordcervicalc1	Relative expression	0.0334179	0.0271059	0.0166863	0.0152272	290	17676	0.0016709	0.00943203
SCZ	Liver	Relative expression	0.029019	0.0301853	0.00624423	0.00765845	290	17676	0.042125	0.573817
SCZ	BrainHippocampus	Relative expression	0.0388515	0.0301695	0.0196544	0.0185419	290	17676	9.102e-06	1.74684e-05
SCZ	BrainAnteriorcingulatecortexBA24	Relative expression	0.0405312	0.0307106	0.020216	0.0170693	290	17676	5.81e-07	1.23187e-05
SCZ	BrainSubstantianigra	Relative expression	0.0312104	0.0276493	0.017574	0.0173117	290	17676	0.011531	0.0170521
SCZ	BrainAmygdala	Relative expression	0.0354563	0.0286607	0.019595	0.0173299	290	17676	0.000115	0.000120929
T2D-Finemapped	WholeBlood	Abs. expression	1.92193	2.13241	1.95725	1.73818	65	17901	0.53292	0.802766
T2D-Finemapped	BrainFrontalCortexBA9	Abs. expression	3.44891	3.70102	11.5025	13.8489	65	17901	0.13885	0.837854
T2D-Finemapped	AdiposeSubcutaneous	Abs. expression	3.58977	3.52345	13.8859	13.1422	65	17901	0.78501	0.413433
T2D-Finemapped	MuscleSkeletal	Abs. expression	2.62367	2.83111	4.66653	4.96256	65	17901	0.63684	0.773478
T2D-Finemapped	ArteryTibial	Abs. expression	3.31045	3.31939	10.4688	10.1605	65	17901	0.7329	0.511409
T2D-Finemapped	ArteryCoronary	Abs. expression	3.42588	3.4712	10.7826	12.3162	65	17901	0.89213	0.560396
T2D-Finemapped	HeartAtrialAppendage	Abs. expression	3.48186	3.32239	14.3526	10.0589	65	17901	0.49192	0.288244
T2D-Finemapped	AdiposeVisceralOmentum	Abs. expression	3.63561	3.5314	15.8301	12.8622	65	17901	0.81768	0.363024
T2D-Finemapped	Ovary	Abs. expression	3.30507	3.44621	13.1302	12.2326	65	17901	0.22086	0.688972
T2D-Finemapped	Uterus	Abs. expression	3.65514	3.5879	16.9573	14.4212	65	17901	0.60017	0.410221
T2D-Finemapped	Vagina	Abs. expression	3.43995	3.59941	14.2174	14.0085	65	17901	0.50297	0.723334
T2D-Finemapped	BreastMammaryTissue	Abs. expression	3.62308	3.64744	15.2458	14.6609	65	17901	0.7744	0.533581
T2D-Finemapped	SkinNotSunExposedSuprapubic	Abs. expression	3.23822	3.48796	12.1843	12.041	65	17901	0.36369	0.817706
T2D-Finemapped	MinorSalivaryGland	Abs. expression	3.35103	3.55283	11.1461	13.2145	65	17901	0.41468	0.772124
T2D-Finemapped	BrainCortex	Abs. expression	3.48394	3.7685	9.55884	14.8656	65	17901	0.11383	0.870373
T2D-Finemapped	AdrenalGland	Abs. expression	3.37217	3.51622	11.7614	12.4291	65	17901	0.46132	0.685405
T2D-Finemapped	Thyroid	Abs. expression	3.67099	3.76037	21.688	16.6592	65	17901	0.58505	0.619907
T2D-Finemapped	Lung	Abs. expression	3.61706	3.69416	16.7466	14.7958	65	17901	0.74297	0.606813
T2D-Finemapped	Spleen	Abs. expression	3.55095	3.6102	13.594	14.087	65	17901	0.48238	0.583343
T2D-Finemapped	Pancreas	Abs. expression	2.32641	2.32467	4.21989	3.51984	65	17901	0.063184	0.496208
T2D-Finemapped	EsophagusMuscularis	Abs. expression	3.51247	3.48382	12.4326	12.3985	65	17901	0.54681	0.46102
T2D-Finemapped	EsophagusMucosa	Abs. expression	2.86857	3.21072	7.47124	9.0096	65	17901	0.18953	0.912654
T2D-Finemapped	EsophagusGastroesophagealJunction	Abs. expression	3.54595	3.50384	15.7836	12.6867	65	17901	0.42136	0.442308
T2D-Finemapped	Stomach	Abs. expression	3.50384	3.51888	14.6669	12.6282	65	17901	0.11934	0.523938
T2D-Finemapped	ColonSigmoid	Abs. expression	3.57269	3.51468	12.5218	12.7137	65	17901	0.37368	0.418963
T2D-Finemapped	SmallIntestineTerminalIleum	Abs. expression	4.01809	3.80188	20.3226	16.9283	65	17901	0.14167	0.194894
T2D-Finemapped	ColonTransverse	Abs. expression	4.02492	3.74897	19.445	15.8188	65	17901	0.091029	0.137418
T2D-Finemapped	Prostate	Abs. expression	3.57705	3.79071	14.5557	16.5963	65	17901	0.43734	0.779716
T2D-Finemapped	Testis	Abs. expression	3.62183	4.12163	13.7386	18.5213	65	17901	0.10424	0.976374
T2D-Finemapped	SkinSunExposedLowerleg	Abs. expression	3.2902	3.50418	12.6959	12.3231	65	17901	0.41868	0.781739
T2D-Finemapped	NerveTibial	Abs. expression	3.50965	3.68137	14.5831	15.6495	65	17901	0.68639	0.72428
T2D-Finemapped	HeartLeftVentricle	Abs. expression	3.33148	3.16852	12.2017	8.25675	65	17901	0.53542	0.286737
T2D-Finemapped	Pituitary	Abs. expression	3.34134	3.6183	11.7745	13.8033	65	17901	0.28011	0.860433
T2D-Finemapped	BrainCerebellum	Abs. expression	3.37351	3.78813	11.9341	16.4038	65	17901	0.17514	0.926801
T2D-Finemapped	ArteryAorta	Abs. expression	3.35532	3.36778	9.05944	10.5489	65	17901	0.76972	0.515971
T2D-Finemapped	BrainCerebellarHemisphere	Abs. expression	3.30634	3.72387	11.9932	15.5626	65	17901	0.21781	0.922107
T2D-Finemapped	BrainCaudatebasalganglia	Abs. expression	3.54697	3.77008	11.9221	15.4557	65	17901	0.11088	0.808355
T2D-Finemapped	BrainNucleusaccumbensbasalganglia	Abs. expression	3.54909	3.73462	9.73753	14.8244	65	17901	0.082435	0.767786
T2D-Finemapped	BrainPutamenbasalganglia	Abs. expression	3.45079	3.72296	11.4899	14.6267	65	17901	0.10241	0.859478
T2D-Finemapped	BrainHypothalamus	Abs. expression	3.60142	3.83989	11.4072	16.2857	65	17901	0.050393	0.843483
T2D-Finemapped	BrainSpinalcordcervicalc1	Abs. expression	3.18192	3.56311	6.32966	12.3275	65	17901	0.11367	0.932715
T2D-Finemapped	Liver	Abs. expression	2.94576	2.94171	6.98912	6.1849	65	17901	0.57345	0.494236
T2D-Finemapped	BrainHippocampus	Abs. expression	3.42684	3.76353	12.5605	15.0608	65	17901	0.10574	0.909674
T2D-Finemapped	BrainAnteriorcingulatecortexBA24	Abs. expression	3.47323	3.70852	8.60656	14.1305	65	17901	0.11092	0.829751
T2D-Finemapped	BrainSubstantianigra	Abs. expression	3.34293	3.68261	9.51075	14.0254	65	17901	0.067972	0.919832
T2D-Finemapped	BrainAmygdala	Abs. expression	3.35454	3.70162	9.15078	13.9923	65	17901	0.077691	0.919949
T2D-Finemapped	WholeBlood	Relative expression	0.0119105	0.0187613	0.00233122	0.00243323	65	17901	0.83869	0.973701
T2D-Finemapped	BrainFrontalCortexBA9	Relative expression	0.0287882	0.0326489	0.0153587	0.017029	65	17901	0.74146	0.86694
T2D-Finemapped	AdiposeSubcutaneous	Relative expression	0.0322952	0.0255346	0.0198497	0.0170517	65	17901	0.061989	0.072726
T2D-Finemapped	MuscleSkeletal	Relative expression	0.0196255	0.0209071	0.00546188	0.00600435	65	17901	0.88898	0.59043
T2D-Finemapped	ArteryTibial	Relative expression	0.0246237	0.0218974	0.016682	0.0134462	65	17901	0.13778	0.207158
T2D-Finemapped	ArteryCoronary	Relative expression	0.0241496	0.0230994	0.018086	0.0161913	65	17901	0.34934	0.328054
T2D-Finemapped	HeartAtrialAppendage	Relative expression	0.0272454	0.0218151	0.0153233	0.0128748	65	17901	0.035961	0.117152
T2D-Finemapped	AdiposeVisceralOmentum	Relative expression	0.0352455	0.0253088	0.0179252	0.0166799	65	17901	0.059694	0.0360752
T2D-Finemapped	Ovary	Relative expression	0.0251247	0.0251706	0.0163233	0.0155619	65	17901	0.58449	0.506474
T2D-Finemapped	Uterus	Relative expression	0.031076	0.0263199	0.021204	0.0186005	65	17901	0.03651	0.0572783
T2D-Finemapped	Vagina	Relative expression	0.0240283	0.0265435	0.0178351	0.0174151	65	17901	0.90058	0.874451
T2D-Finemapped	BreastMammaryTissue	Relative expression	0.0303246	0.0263572	0.0198986	0.01903	65	17901	0.22752	0.130523
T2D-Finemapped	SkinNotSunExposedSuprapubic	Relative expression	0.0255934	0.0310864	0.0129517	0.0144601	65	17901	0.59582	0.869058
T2D-Finemapped	MinorSalivaryGland	Relative expression	0.0232174	0.028047	0.0154866	0.0164347	65	17901	0.78225	0.978102
T2D-Finemapped	BrainCortex	Relative expression	0.0278356	0.0331665	0.0165187	0.0183246	65	17901	0.47861	0.963522
T2D-Finemapped	AdrenalGland	Relative expression	0.0327512	0.0270045	0.0149404	0.0162322	65	17901	0.40859	0.23078
T2D-Finemapped	Thyroid	Relative expression	0.0332778	0.0325418	0.0207045	0.0206998	65	17901	0.7483	0.426182
T2D-Finemapped	Lung	Relative expression	0.0278362	0.0308439	0.0193054	0.0184239	65	17901	0.55933	0.886049
T2D-Finemapped	Spleen	Relative expression	0.0294052	0.0367705	0.0179617	0.0170515	65	17901	0.3513	0.988919
T2D-Finemapped	Pancreas	Relative expression	0.0195388	0.0116978	0.00540119	0.00430756	65	17901	0.025139	0.177048
T2D-Finemapped	EsophagusMuscularis	Relative expression	0.0282007	0.0231925	0.0189934	0.0164953	65	17901	0.085858	0.0769489
T2D-Finemapped	EsophagusMucosa	Relative expression	0.0191501	0.0249701	0.00741211	0.010609	65	17901	0.16779	0.912979
T2D-Finemapped	EsophagusGastroesophagealJunction	Relative expression	0.0285447	0.0232932	0.0195104	0.0170443	65	17901	0.041569	0.0621457
T2D-Finemapped	Stomach	Relative expression	0.0305854	0.0255724	0.0147806	0.0160349	65	17901	0.057484	0.156142
T2D-Finemapped	ColonSigmoid	Relative expression	0.0307368	0.0241118	0.0191824	0.0167747	65	17901	0.023795	0.064544
T2D-Finemapped	SmallIntestineTerminalIleum	Relative expression	0.0570697	0.0365299	0.0221034	0.0204207	65	17901	0.036164	0.0489838
T2D-Finemapped	ColonTransverse	Relative expression	0.0533098	0.0315042	0.0231498	0.020094	65	17901	0.0058899	0.0236789
T2D-Finemapped	Prostate	Relative expression	0.0255999	0.0305616	0.0188562	0.020907	65	17901	0.29241	0.986645
T2D-Finemapped	Testis	Relative expression	0.0731842	0.108346	0.0148653	0.0215665	65	17901	0.042049	0.975697
T2D-Finemapped	SkinSunExposedLowerleg	Relative expression	0.0255597	0.0309459	0.0136535	0.014469	65	17901	0.48437	0.895629
T2D-Finemapped	NerveTibial	Relative expression	0.0302657	0.0292893	0.0178711	0.0193248	65	17901	0.69498	0.407477
T2D-Finemapped	HeartLeftVentricle	Relative expression	0.022599	0.0205308	0.0148157	0.010442	65	17901	0.014902	0.207722
T2D-Finemapped	Pituitary	Relative expression	0.0268123	0.0300525	0.0146464	0.0167578	65	17901	0.35609	0.730175
T2D-Finemapped	BrainCerebellum	Relative expression	0.0336665	0.0396407	0.0105372	0.0195779	65	17901	0.055405	0.806018
T2D-Finemapped	ArteryAorta	Relative expression	0.0249159	0.0227516	0.0146778	0.0143146	65	17901	0.11492	0.24155
T2D-Finemapped	BrainCerebellarHemisphere	Relative expression	0.0343581	0.0383174	0.00957564	0.0191141	65	17901	0.087724	0.703269
T2D-Finemapped	BrainCaudatebasalganglia	Relative expression	0.0397745	0.0314611	0.0172829	0.0188806	65	17901	0.19496	0.157654
T2D-Finemapped	BrainNucleusaccumbensbasalganglia	Relative expression	0.040984	0.0319058	0.0172636	0.018363	65	17901	0.1979	0.109861
T2D-Finemapped	BrainPutamenbasalganglia	Relative expression	0.0322142	0.0297718	0.0154089	0.0179779	65	17901	0.19922	0.331852
T2D-Finemapped	BrainHypothalamus	Relative expression	0.0357863	0.0336975	0.0192775	0.0200979	65	17901	0.25002	0.354821
T2D-Finemapped	BrainSpinalcordcervicalc1	Relative expression	0.020065	0.0272337	0.0118284	0.015266	65	17901	0.10468	0.999396
T2D-Finemapped	Liver	Relative expression	0.0414107	0.0301256	0.00718349	0.00762184	65	17901	0.6407	0.181373
T2D-Finemapped	BrainHippocampus	Relative expression	0.0247948	0.0303296	0.0167512	0.0185846	65	17901	0.23106	0.98888
T2D-Finemapped	BrainAnteriorcingulatecortexBA24	Relative expression	0.0282668	0.0308786	0.0146022	0.0171172	65	17901	0.60976	0.783278
T2D-Finemapped	BrainSubstantianigra	Relative expression	0.0221624	0.0277269	0.0146715	0.0173315	65	17901	0.12255	0.997991
T2D-Finemapped	BrainAmygdala	Relative expression	0.0239068	0.028788	0.0147143	0.0173641	65	17901	0.21388	0.98734
T2D-PoPS	WholeBlood	Abs. expression	2.86844	2.12411	5.26617	1.72263	182	17784	1.1172e-05	7.02424e-05
T2D-PoPS	BrainFrontalCortexBA9	Abs. expression	4.38891	3.69306	20.619	13.7849	182	17784	0.0002699	0.000127086
T2D-PoPS	AdiposeSubcutaneous	Abs. expression	4.7597	3.51104	34.7518	13.0155	182	17784	1.3049e-12	2.55215e-09
T2D-PoPS	MuscleSkeletal	Abs. expression	3.60725	2.82241	12.0927	4.90927	182	17784	5.8373e-07	1.32745e-05
T2D-PoPS	ArteryTibial	Abs. expression	4.35019	3.30881	26.8938	10.0789	182	17784	6.1797e-09	1.35804e-07
T2D-PoPS	ArteryCoronary	Abs. expression	4.54878	3.46001	28.6327	12.1744	182	17784	2.6458e-09	1.67457e-08
T2D-PoPS	HeartAtrialAppendage	Abs. expression	4.32249	3.31274	21.7843	9.95927	182	17784	2.9986e-09	5.236e-08
T2D-PoPS	AdiposeVisceralOmentum	Abs. expression	4.74836	3.51933	32.7499	12.7659	182	17784	1.6149e-12	3.0849e-09
T2D-PoPS	Ovary	Abs. expression	4.32393	3.43671	26.0665	12.1824	182	17784	4.6707e-07	4.36698e-06
T2D-PoPS	Uterus	Abs. expression	4.46276	3.57919	30.8109	14.289	182	17784	3.4131e-07	4.91704e-06
T2D-PoPS	Vagina	Abs. expression	4.62195	3.58836	26.8056	13.8865	182	17784	6.8637e-09	6.22536e-08
T2D-PoPS	BreastMammaryTissue	Abs. expression	4.85546	3.63499	36.5942	14.4949	182	17784	1.4644e-12	1.00881e-09
T2D-PoPS	SkinNotSunExposedSuprapubic	Abs. expression	4.51944	3.47649	26.4407	11.9599	182	17784	1.6542e-09	1.37756e-07
T2D-PoPS	MinorSalivaryGland	Abs. expression	4.45606	3.54285	25.9241	13.1218	182	17784	1.7123e-07	3.86656e-07
T2D-PoPS	BrainCortex	Abs. expression	4.48724	3.76011	23.4932	14.778	182	17784	0.00013573	5.42287e-05
T2D-PoPS	AdrenalGland	Abs. expression	4.2516	3.50817	23.8112	12.3406	182	17784	0.000145	7.43831e-05
T2D-PoPS	Thyroid	Abs. expression	4.62321	3.75121	30.8189	16.5305	182	17784	8.8422e-06	2.85738e-06
T2D-PoPS	Lung	Abs. expression	4.76797	3.68289	31.5179	14.6472	182	17784	7.6035e-10	4.09465e-08
T2D-PoPS	Spleen	Abs. expression	4.48467	3.60104	27.4999	13.9404	182	17784	2.4634e-06	1.02974e-05
T2D-PoPS	Pancreas	Abs. expression	2.85872	2.31921	5.27998	3.50899	182	17784	2.4084e-05	0.000194582
T2D-PoPS	EsophagusMuscularis	Abs. expression	4.32706	3.4753	26.4839	12.2748	182	17784	2.4196e-06	6.15748e-06
T2D-PoPS	EsophagusMucosa	Abs. expression	4.00036	3.20138	18.04	8.9405	182	17784	6.3868e-06	1.45626e-05
T2D-PoPS	EsophagusGastroesophagealJunction	Abs. expression	4.37342	3.49509	26.7752	12.5652	182	17784	1.326e-06	3.33349e-06
T2D-PoPS	Stomach	Abs. expression	4.32378	3.51059	22.7049	12.568	182	17784	2.0215e-06	1.92655e-06
T2D-PoPS	ColonSigmoid	Abs. expression	4.42106	3.50561	28.6607	12.5684	182	17784	1.5292e-07	8.67112e-07
T2D-PoPS	SmallIntestineTerminalIleum	Abs. expression	4.73375	3.79314	32.3899	16.7606	182	17784	8.2449e-08	1.62904e-07
T2D-PoPS	ColonTransverse	Abs. expression	4.64786	3.74078	30.3168	15.692	182	17784	2.5677e-07	2.81561e-07
T2D-PoPS	Prostate	Abs. expression	4.65361	3.7811	29.0737	16.4635	182	17784	2.2608e-06	1.38789e-06
T2D-PoPS	Testis	Abs. expression	4.25623	4.11843	19.7585	18.493	182	17784	0.23092	0.184519
T2D-PoPS	SkinSunExposedLowerleg	Abs. expression	4.57326	3.49245	28.4938	12.2213	182	17784	2.7044e-10	3.63588e-08
T2D-PoPS	NerveTibial	Abs. expression	4.81266	3.66917	33.2423	15.4485	182	17784	2.315e-10	1.48488e-09
T2D-PoPS	HeartLeftVentricle	Abs. expression	3.99227	3.16068	18.5758	8.18564	182	17784	3.8561e-07	2.70536e-06
T2D-PoPS	Pituitary	Abs. expression	4.18984	3.61144	19.8166	13.693	182	17784	0.00088256	0.000239452
T2D-PoPS	BrainCerebellum	Abs. expression	4.43007	3.78004	24.6745	16.3075	182	17784	0.00086959	0.00036398
T2D-PoPS	ArteryAorta	Abs. expression	4.30197	3.35818	24.462	10.479	182	17784	1.9803e-07	1.16803e-06
T2D-PoPS	BrainCerebellarHemisphere	Abs. expression	4.32994	3.71614	23.2191	15.4854	182	17784	0.0015938	0.000963899
T2D-PoPS	BrainCaudatebasalganglia	Abs. expression	4.52206	3.76157	26.2391	15.3669	182	17784	6.087e-05	2.78681e-05
T2D-PoPS	BrainNucleusaccumbensbasalganglia	Abs. expression	4.44401	3.72668	23.1239	14.7461	182	17784	0.0002166	7.6423e-05
T2D-PoPS	BrainPutamenbasalganglia	Abs. expression	4.46965	3.71432	24.6795	14.4945	182	17784	6.608e-05	3.13874e-05
T2D-PoPS	BrainHypothalamus	Abs. expression	4.59205	3.83132	26.4048	16.1617	182	17784	3.3011e-05	1.27116e-05
T2D-PoPS	BrainSpinalcordcervicalc1	Abs. expression	4.31525	3.55402	20.9922	12.2262	182	17784	3.4614e-05	1.94693e-05
T2D-PoPS	Liver	Abs. expression	3.45502	2.93647	10.0724	6.15733	182	17784	0.0012227	0.00264839
T2D-PoPS	BrainHippocampus	Abs. expression	4.53799	3.75437	25.9256	14.9445	182	17784	2.6157e-05	1.36395e-05
T2D-PoPS	BrainAnteriorcingulatecortexBA24	Abs. expression	4.46349	3.69994	22.776	14.0333	182	17784	6.0543e-05	2.9544e-05
T2D-PoPS	BrainSubstantianigra	Abs. expression	4.50267	3.67297	24.0722	13.9157	182	17784	3.5985e-06	3.4755e-06
T2D-PoPS	BrainAmygdala	Abs. expression	4.51306	3.69205	23.7193	13.8778	182	17784	1.1418e-05	7.89858e-06
T2D-PoPS	WholeBlood	Relative expression	0.0167056	0.0187573	0.00346311	0.00241982	182	17784	0.0021809	0.723946
T2D-PoPS	BrainFrontalCortexBA9	Relative expression	0.0321843	0.0326395	0.0135921	0.0170422	182	17784	0.023541	0.563557
T2D-PoPS	AdiposeSubcutaneous	Relative expression	0.0403663	0.0254075	0.0228281	0.0170238	182	17784	1.1962e-11	0.000509956
T2D-PoPS	MuscleSkeletal	Relative expression	0.0237859	0.0208729	0.00775766	0.005985	182	17784	0.0070332	0.306031
T2D-PoPS	ArteryTibial	Relative expression	0.0282657	0.0218422	0.0162411	0.0134152	182	17784	2.2072e-05	0.000763407
T2D-PoPS	ArteryCoronary	Relative expression	0.0289552	0.0230433	0.0182615	0.0161653	182	17784	1.745e-05	0.000167414
T2D-PoPS	HeartAtrialAppendage	Relative expression	0.0271094	0.0217808	0.01502	0.0128696	182	17784	0.0013758	0.045623
T2D-PoPS	AdiposeVisceralOmentum	Relative expression	0.0385446	0.0252096	0.0210298	0.016663	182	17784	2.4313e-11	5.81753e-06
T2D-PoPS	Ovary	Relative expression	0.0334398	0.0250858	0.0155673	0.0155654	182	17784	0.0078036	0.0191707
T2D-PoPS	Uterus	Relative expression	0.0310846	0.0262885	0.0187577	0.0186007	182	17784	0.0087574	0.0426051
T2D-PoPS	Vagina	Relative expression	0.0321433	0.026477	0.018664	0.0174054	182	17784	0.00061089	0.0129963
T2D-PoPS	BreastMammaryTissue	Relative expression	0.0376425	0.0262562	0.0227382	0.0189904	182	17784	4.5448e-12	6.97136e-07
T2D-PoPS	SkinNotSunExposedSuprapubic	Relative expression	0.0329745	0.031047	0.0170347	0.0144317	182	17784	0.00575	0.300114
T2D-PoPS	MinorSalivaryGland	Relative expression	0.0285732	0.028024	0.0169386	0.0164238	182	17784	0.19207	0.420188
T2D-PoPS	BrainCortex	Relative expression	0.031796	0.0331611	0.0166959	0.0183541	182	17784	0.085411	0.711376
T2D-PoPS	AdrenalGland	Relative expression	0.0272248	0.0270232	0.0152228	0.016248	182	17784	0.098596	0.46742
T2D-PoPS	Thyroid	Relative expression	0.0332783	0.032537	0.0202479	0.020705	182	17784	0.24094	0.38769
T2D-PoPS	Lung	Relative expression	0.0375487	0.0307643	0.022023	0.018392	182	17784	5.6083e-05	0.0076174
T2D-PoPS	Spleen	Relative expression	0.0402702	0.0367078	0.0173407	0.0170493	182	17784	0.2026	0.216285
T2D-PoPS	Pancreas	Relative expression	0.017262	0.0116695	0.00342233	0.00431537	182	17784	0.012054	0.209578
T2D-PoPS	EsophagusMuscularis	Relative expression	0.0246888	0.0231955	0.0170188	0.0164956	182	17784	0.0546	0.141822
T2D-PoPS	EsophagusMucosa	Relative expression	0.0232378	0.0249665	0.0108468	0.0105942	182	17784	0.23394	0.706863
T2D-PoPS	EsophagusGastroesophagealJunction	Relative expression	0.0252442	0.0232924	0.0176416	0.017044	182	17784	0.044337	0.0831576
T2D-PoPS	Stomach	Relative expression	0.0250995	0.0255956	0.0155778	0.0160353	182	17784	0.046887	0.578902
T2D-PoPS	ColonSigmoid	Relative expression	0.0267358	0.0241092	0.01749	0.0167815	182	17784	0.034336	0.0740212
T2D-PoPS	SmallIntestineTerminalIleum	Relative expression	0.0357694	0.0366128	0.0208065	0.0204196	182	17784	0.10028	0.609617
T2D-PoPS	ColonTransverse	Relative expression	0.0316432	0.0315825	0.021056	0.0200954	182	17784	0.085904	0.49029
T2D-PoPS	Prostate	Relative expression	0.030137	0.0305478	0.0198611	0.0209056	182	17784	0.17543	0.604235
T2D-PoPS	Testis	Relative expression	0.0371196	0.108946	0.0118332	0.0217	182	17784	1.7043e-12	1
T2D-PoPS	SkinSunExposedLowerleg	Relative expression	0.0330225	0.0309049	0.0175904	0.0144435	182	17784	0.00093911	0.266206
T2D-PoPS	NerveTibial	Relative expression	0.0381536	0.0292021	0.0228553	0.0192906	182	17784	5.0357e-06	0.00259788
T2D-PoPS	HeartLeftVentricle	Relative expression	0.0226503	0.0205167	0.0107907	0.0104448	182	17784	0.018063	0.268517
T2D-PoPS	Pituitary	Relative expression	0.0225159	0.0301177	0.0134624	0.0167948	182	17784	0.00015182	0.999711
T2D-PoPS	BrainCerebellum	Relative expression	0.0371077	0.0396448	0.0179162	0.019556	182	17784	0.19047	0.731445
T2D-PoPS	ArteryAorta	Relative expression	0.0259576	0.0227267	0.0162181	0.0143002	182	17784	0.0014925	0.0273058
T2D-PoPS	BrainCerebellarHemisphere	Relative expression	0.0381951	0.0383042	0.0147567	0.0191226	182	17784	0.094989	0.509132
T2D-PoPS	BrainCaudatebasalganglia	Relative expression	0.032144	0.0314845	0.0172991	0.018884	182	17784	0.050713	0.396398
T2D-PoPS	BrainNucleusaccumbensbasalganglia	Relative expression	0.0346424	0.031911	0.0153926	0.0183777	182	17784	0.026641	0.277092
T2D-PoPS	BrainPutamenbasalganglia	Relative expression	0.0301392	0.029777	0.0165013	0.0179838	182	17784	0.1108	0.435957
T2D-PoPS	BrainHypothalamus	Relative expression	0.0322762	0.0337197	0.0167321	0.0201312	182	17784	0.0083129	0.709692
T2D-PoPS	BrainSpinalcordcervicalc1	Relative expression	0.0257385	0.0272228	0.0136266	0.0152714	182	17784	0.080286	0.718022
T2D-PoPS	Liver	Relative expression	0.022122	0.0302488	0.00701877	0.0076393	182	17784	0.034373	0.978733
T2D-PoPS	BrainHippocampus	Relative expression	0.0301567	0.0303112	0.0158211	0.0185978	182	17784	0.060125	0.529087
T2D-PoPS	BrainAnteriorcingulatecortexBA24	Relative expression	0.031456	0.0308631	0.0148575	0.0171348	182	17784	0.03843	0.402033
T2D-PoPS	BrainSubstantianigra	Relative expression	0.0281931	0.0277018	0.0161236	0.0173353	182	17784	0.063578	0.401616
T2D-PoPS	BrainAmygdala	Relative expression	0.0310631	0.0287469	0.0157852	0.017363	182	17784	0.038358	0.155996
T2D	WholeBlood	Abs. expression	1.94374	2.13189	2.26635	1.73818	23	17943	0.28922	0.71298
T2D	BrainFrontalCortexBA9	Abs. expression	3.69316	3.70012	7.86251	13.8496	23	17943	0.54305	0.505859
T2D	AdiposeSubcutaneous	Abs. expression	4.40453	3.52256	21.1198	13.1414	23	17943	0.13001	0.0295046
T2D	MuscleSkeletal	Abs. expression	2.8381	2.83035	5.08595	4.96242	23	17943	0.14128	0.491865
T2D	ArteryTibial	Abs. expression	3.79449	3.31875	11.8017	10.1472	23	17943	0.21796	0.145519
T2D	ArteryCoronary	Abs. expression	3.98156	3.47038	14.0596	12.3043	23	17943	0.22898	0.11427
T2D	HeartAtrialAppendage	Abs. expression	4.07444	3.32201	14.3526	10.059	23	17943	0.11392	0.0342229
T2D	AdiposeVisceralOmentum	Abs. expression	4.38778	3.53068	18.4158	12.8622	23	17943	0.13977	0.0331647
T2D	Ovary	Abs. expression	3.76112	3.44529	13.8869	12.2436	23	17943	0.30603	0.233291
T2D	Uterus	Abs. expression	4.50237	3.58697	17.8824	14.4204	23	17943	0.056426	0.0136442
T2D	Vagina	Abs. expression	4.06483	3.59823	16.9238	13.9975	23	17943	0.082669	0.0856288
T2D	BreastMammaryTissue	Abs. expression	4.46175	3.64631	25.6704	14.66	23	17943	0.11643	0.0287272
T2D	SkinNotSunExposedSuprapubic	Abs. expression	3.7963	3.48666	12.1843	12.041	23	17943	0.13371	0.179941
T2D	MinorSalivaryGland	Abs. expression	3.79136	3.55179	11.6393	13.214	23	17943	0.15107	0.243227
T2D	BrainCortex	Abs. expression	3.71951	3.76754	7.29715	14.8656	23	17943	0.57147	0.540476
T2D	AdrenalGland	Abs. expression	4.19649	3.51483	13.0355	12.4267	23	17943	0.20346	0.0843326
T2D	Thyroid	Abs. expression	4.64635	3.75891	23.9243	16.6592	23	17943	0.11159	0.0259275
T2D	Lung	Abs. expression	4.26422	3.69315	25.4025	14.7859	23	17943	0.16361	0.0762461
T2D	Spleen	Abs. expression	4.07419	3.60939	14.4594	14.0573	23	17943	0.16788	0.117544
T2D	Pancreas	Abs. expression	2.7296	2.32415	3.86345	3.52169	23	17943	0.073624	0.107136
T2D	EsophagusMuscularis	Abs. expression	4.0789	3.48317	15.2834	12.3954	23	17943	0.16108	0.0829582
T2D	EsophagusMucosa	Abs. expression	3.37651	3.20926	7.47124	9.00786	23	17943	0.088915	0.297358
T2D	EsophagusGastroesophagealJunction	Abs. expression	4.12838	3.50319	17.6446	12.6785	23	17943	0.15001	0.0743176
T2D	Stomach	Abs. expression	4.16953	3.518	16.1356	12.6338	23	17943	0.075011	0.0544947
T2D	ColonSigmoid	Abs. expression	4.12728	3.5141	14.7942	12.7107	23	17943	0.13887	0.0703091
T2D	SmallIntestineTerminalIleum	Abs. expression	4.4078	3.80189	22.5194	16.9296	23	17943	0.10725	0.0416473
T2D	ColonTransverse	Abs. expression	4.44309	3.74908	22.6133	15.8188	23	17943	0.12748	0.0364676
T2D	Prostate	Abs. expression	4.25609	3.78934	15.9276	16.5723	23	17943	0.16843	0.100571
T2D	Testis	Abs. expression	3.87608	4.12014	12.7533	18.5213	23	17943	0.22515	0.734524
T2D	SkinSunExposedLowerleg	Abs. expression	3.87815	3.50292	13.2935	12.3231	23	17943	0.11399	0.132506
T2D	NerveTibial	Abs. expression	4.10125	3.68021	17.5519	15.6402	23	17943	0.16961	0.130634
T2D	HeartLeftVentricle	Abs. expression	4.04773	3.16798	15.0385	8.25566	23	17943	0.07211	0.0219184
T2D	Pituitary	Abs. expression	3.84937	3.617	15.8911	13.7827	23	17943	0.39391	0.274212
T2D	BrainCerebellum	Abs. expression	3.77032	3.78665	14.4409	16.4032	23	17943	0.51301	0.513522
T2D	ArteryAorta	Abs. expression	3.88873	3.36707	11.796	10.5446	23	17943	0.19836	0.121137
T2D	BrainCerebellarHemisphere	Abs. expression	3.71244	3.72237	11.9932	15.5599	23	17943	0.3729	0.508416
T2D	BrainCaudatebasalganglia	Abs. expression	3.86352	3.76916	7.49765	15.4557	23	17943	0.30441	0.418374
T2D	BrainNucleusaccumbensbasalganglia	Abs. expression	3.86404	3.73378	6.47404	14.8213	23	17943	0.23826	0.391721
T2D	BrainPutamenbasalganglia	Abs. expression	3.76817	3.72192	8.58451	14.6213	23	17943	0.27409	0.459911
T2D	BrainHypothalamus	Abs. expression	3.89893	3.83895	12.4355	16.2828	23	17943	0.35	0.438915
T2D	BrainSpinalcordcervicalc1	Abs. expression	3.71362	3.56153	10.6177	12.3206	23	17943	0.24733	0.346288
T2D	Liver	Abs. expression	2.80903	2.94189	4.2922	6.20061	23	17943	0.24355	0.618034
T2D	BrainHippocampus	Abs. expression	3.78648	3.76228	9.17222	15.0605	23	17943	0.33842	0.476066
T2D	BrainAnteriorcingulatecortexBA24	Abs. expression	3.76995	3.70759	6.56239	14.1218	23	17943	0.47967	0.445329
T2D	BrainSubstantianigra	Abs. expression	3.75342	3.68128	12.8627	14.022	23	17943	0.28943	0.426879
T2D	BrainAmygdala	Abs. expression	3.79404	3.70025	8.72573	13.9849	23	17943	0.37028	0.413238
T2D	WholeBlood	Relative expression	0.00736664	0.018751	0.00306591	0.00243202	23	17943	0.70322	0.999999
T2D	BrainFrontalCortexBA9	Relative expression	0.025502	0.032644	0.0113515	0.0170317	23	17943	0.23158	0.87506
T2D	AdiposeSubcutaneous	Relative expression	0.048417	0.0255297	0.0224186	0.0170577	23	17943	0.0081471	0.0387288
T2D	MuscleSkeletal	Relative expression	0.0229111	0.0208998	0.00429125	0.00600264	23	17943	0.51545	0.44087
T2D	ArteryTibial	Relative expression	0.0255811	0.0219026	0.016682	0.0134457	23	17943	0.18936	0.199425
T2D	ArteryCoronary	Relative expression	0.0269664	0.0230982	0.0180061	0.0161954	23	17943	0.15751	0.152408
T2D	HeartAtrialAppendage	Relative expression	0.0261104	0.0218293	0.0161937	0.0128767	23	17943	0.027761	0.113423
T2D	AdiposeVisceralOmentum	Relative expression	0.0516935	0.025311	0.0227802	0.0166832	23	17943	0.021844	0.0472855
T2D	Ovary	Relative expression	0.0279945	0.0251668	0.0155502	0.015566	23	17943	0.4893	0.312799
T2D	Uterus	Relative expression	0.0395299	0.0263202	0.0231774	0.0186055	23	17943	0.0017984	0.0148504
T2D	Vagina	Relative expression	0.0275222	0.0265331	0.0226213	0.0174168	23	17943	0.15844	0.395034
T2D	BreastMammaryTissue	Relative expression	0.0438746	0.0263491	0.0259777	0.0190298	23	17943	0.01074	0.0339218
T2D	SkinNotSunExposedSuprapubic	Relative expression	0.0237397	0.0310759	0.0164249	0.0144575	23	17943	0.56697	0.97093
T2D	MinorSalivaryGland	Relative expression	0.0239358	0.0280348	0.0131494	0.0164337	23	17943	0.65722	0.862883
T2D	BrainCortex	Relative expression	0.0252618	0.0331574	0.011878	0.0183299	23	17943	0.17099	0.90297
T2D	AdrenalGland	Relative expression	0.0505606	0.0269951	0.0173694	0.0162287	23	17943	0.065401	0.113313
T2D	Thyroid	Relative expression	0.0559315	0.0325145	0.0273637	0.0206895	23	17943	0.017525	0.0571822
T2D	Lung	Relative expression	0.0378316	0.030824	0.0240991	0.0184232	23	17943	0.16395	0.197234
T2D	Spleen	Relative expression	0.0371088	0.0367434	0.0205838	0.0170527	23	17943	0.53153	0.485262
T2D	Pancreas	Relative expression	0.0334434	0.0116983	0.0053753	0.00430782	23	17943	0.10186	0.178975
T2D	EsophagusMuscularis	Relative expression	0.0301167	0.0232018	0.0215783	0.0164958	23	17943	0.056184	0.0778572
T2D	EsophagusMucosa	Relative expression	0.0215868	0.0249533	0.00905629	0.0105977	23	17943	0.35741	0.693294
T2D	EsophagusGastroesophagealJunction	Relative expression	0.0311588	0.0233021	0.0230864	0.0170456	23	17943	0.034216	0.060203
T2D	Stomach	Relative expression	0.0396952	0.0255724	0.0207235	0.0160335	23	17943	0.056064	0.0995775
T2D	ColonSigmoid	Relative expression	0.0311067	0.0241268	0.0239002	0.016784	23	17943	0.019304	0.0531107
T2D	SmallIntestineTerminalIleum	Relative expression	0.0383035	0.036602	0.0256181	0.0204185	23	17943	0.067063	0.364296
T2D	ColonTransverse	Relative expression	0.0366812	0.0315766	0.0233285	0.0201017	23	17943	0.04486	0.121866
T2D	Prostate	Relative expression	0.0288445	0.0305458	0.0196209	0.020902	23	17943	0.51975	0.688401
T2D	Testis	Relative expression	0.0575656	0.108283	0.0118388	0.0215651	23	17943	0.066769	0.991428
T2D	SkinSunExposedLowerleg	Relative expression	0.0246532	0.0309344	0.0168031	0.0144659	23	17943	0.46469	0.944156
T2D	NerveTibial	Relative expression	0.0317585	0.0292897	0.0207291	0.0193241	23	17943	0.53348	0.334484
T2D	HeartLeftVentricle	Relative expression	0.0268521	0.0205302	0.0164634	0.010444	23	17943	0.0059902	0.0628945
T2D	Pituitary	Relative expression	0.0219485	0.0300511	0.0152042	0.0167536	23	17943	0.21446	0.998802
T2D	BrainCerebellum	Relative expression	0.0290701	0.0396327	0.0135521	0.0195484	23	17943	0.32622	0.923269
T2D	ArteryAorta	Relative expression	0.0261016	0.0227551	0.0161229	0.0143132	23	17943	0.064047	0.1973
T2D	BrainCerebellarHemisphere	Relative expression	0.0276571	0.0383168	0.0129164	0.0190835	23	17943	0.37044	0.940795
T2D	BrainCaudatebasalganglia	Relative expression	0.0272257	0.0314967	0.015186	0.0188837	23	17943	0.09341	0.752021
T2D	BrainNucleusaccumbensbasalganglia	Relative expression	0.0300173	0.0319411	0.0148985	0.0183647	23	17943	0.2598	0.61038
T2D	BrainPutamenbasalganglia	Relative expression	0.0252851	0.0297864	0.0134239	0.0179779	23	17943	0.074653	0.778569
T2D	BrainHypothalamus	Relative expression	0.022384	0.0337195	0.0144093	0.0201189	23	17943	0.014773	0.999441
T2D	BrainSpinalcordcervicalc1	Relative expression	0.0216535	0.0272149	0.0106486	0.0152639	23	17943	0.098723	0.873918
T2D	Liver	Relative expression	0.0215459	0.0301775	0.00516259	0.00762311	23	17943	0.48589	0.828471
T2D	BrainHippocampus	Relative expression	0.0210963	0.0303214	0.0113308	0.0185887	23	17943	0.021424	0.991273
T2D	BrainAnteriorcingulatecortexBA24	Relative expression	0.0237333	0.0308783	0.0109288	0.0171217	23	17943	0.17536	0.923833
T2D	BrainSubstantianigra	Relative expression	0.0200744	0.0277166	0.0129067	0.0173343	23	17943	0.010525	0.980981
T2D	BrainAmygdala	Relative expression	0.0219941	0.028779	0.0130575	0.0173641	23	17943	0.076687	0.94814
VitD-Finemapped	WholeBlood	Abs. expression	1.6171	2.13351	0.158495	1.75789	65	17901	0.0018183	0.956124
VitD-Finemapped	BrainFrontalCortexBA9	Abs. expression	1.98428	3.70634	0.740069	13.8934	65	17901	3.1706e-10	1
VitD-Finemapped	AdiposeSubcutaneous	Abs. expression	2.49047	3.52744	0.826222	13.1969	65	17901	5.5853e-05	0.996188
VitD-Finemapped	MuscleSkeletal	Abs. expression	1.50831	2.83516	0.238874	4.99146	65	17901	2.7424e-06	0.999998
VitD-Finemapped	ArteryTibial	Abs. expression	2.04562	3.32399	0.522339	10.2266	65	17901	1.9828e-05	0.999855
VitD-Finemapped	ArteryCoronary	Abs. expression	2.39482	3.47494	0.825426	12.3805	65	17901	0.00022297	0.998567
VitD-Finemapped	HeartAtrialAppendage	Abs. expression	2.33456	3.32656	0.805252	10.1059	65	17901	0.00051274	0.998151
VitD-Finemapped	AdiposeVisceralOmentum	Abs. expression	2.57535	3.53525	1.26141	12.9491	65	17901	0.00017073	0.994105
VitD-Finemapped	Ovary	Abs. expression	2.51436	3.44908	0.745622	12.3119	65	17901	0.0011052	0.995612
VitD-Finemapped	Uterus	Abs. expression	2.28824	3.59286	0.83181	14.4958	65	17901	1.5245e-05	0.999826
VitD-Finemapped	Vagina	Abs. expression	3.25416	3.60008	2.15306	14.0244	65	17901	0.0061924	0.806995
VitD-Finemapped	BreastMammaryTissue	Abs. expression	2.54435	3.65136	0.811176	14.7198	65	17901	4.9717e-05	0.998393
VitD-Finemapped	SkinNotSunExposedSuprapubic	Abs. expression	3.76577	3.48605	18.6643	12.0365	65	17901	0.015682	0.236258
VitD-Finemapped	MinorSalivaryGland	Abs. expression	2.40668	3.55626	0.911899	13.2804	65	17901	5.845e-05	0.999567
VitD-Finemapped	BrainCortex	Abs. expression	2.05431	3.7737	0.85609	14.9419	65	17901	1.3048e-09	1
VitD-Finemapped	AdrenalGland	Abs. expression	2.6655	3.51879	1.1305	12.4811	65	17901	0.00052505	0.986738
VitD-Finemapped	Thyroid	Abs. expression	2.53737	3.76448	0.872325	16.7486	65	17901	2.0417e-05	0.999417
VitD-Finemapped	Lung	Abs. expression	2.49515	3.69823	1.7888	14.8745	65	17901	2.4603e-05	0.999632
VitD-Finemapped	Spleen	Abs. expression	2.39318	3.61441	1.14916	14.1305	65	17901	6.9179e-05	0.999795
VitD-Finemapped	Pancreas	Abs. expression	2.0768	2.32557	0.790387	3.53965	65	17901	0.038334	0.809627
VitD-Finemapped	EsophagusMuscularis	Abs. expression	2.22267	3.48851	1.16066	12.5015	65	17901	2.471e-05	0.999851
VitD-Finemapped	EsophagusMucosa	Abs. expression	3.09756	3.20988	2.76699	9.01441	65	17901	0.029859	0.609955
VitD-Finemapped	EsophagusGastroesophagealJunction	Abs. expression	2.29422	3.50838	1.19467	12.7636	65	17901	5.1888e-05	0.999723
VitD-Finemapped	Stomach	Abs. expression	2.71254	3.52176	1.7692	12.6708	65	17901	0.0069457	0.99236
VitD-Finemapped	ColonSigmoid	Abs. expression	2.16474	3.51979	0.748086	12.7592	65	17901	2.8501e-06	0.999936
VitD-Finemapped	SmallIntestineTerminalIleum	Abs. expression	3.27859	3.80457	6.29689	16.9572	65	17901	0.025121	0.92798
VitD-Finemapped	ColonTransverse	Abs. expression	2.70148	3.75378	1.42714	15.8894	65	17901	0.00018693	0.998178
VitD-Finemapped	Prostate	Abs. expression	2.39162	3.79501	0.821847	16.6544	65	17901	1.7467e-06	0.99996
VitD-Finemapped	Testis	Abs. expression	2.893	4.12428	3.5912	18.5718	65	17901	1.2191e-06	0.999932
VitD-Finemapped	SkinSunExposedLowerleg	Abs. expression	3.83072	3.50221	18.6092	12.3215	65	17901	0.0060302	0.210681
VitD-Finemapped	NerveTibial	Abs. expression	2.51259	3.68499	1.15735	15.7024	65	17901	3.4821e-05	0.999198
VitD-Finemapped	HeartLeftVentricle	Abs. expression	2.1107	3.17295	0.566983	8.29146	65	17901	0.00028143	0.999371
VitD-Finemapped	Pituitary	Abs. expression	2.20065	3.62244	1.03879	13.8461	65	17901	1.5297e-07	0.999991
VitD-Finemapped	BrainCerebellum	Abs. expression	2.04148	3.79296	1.34154	16.4374	65	17901	1.0643e-08	1
VitD-Finemapped	ArteryAorta	Abs. expression	2.26673	3.37174	0.816448	10.5919	65	17901	0.00017861	0.999008
VitD-Finemapped	BrainCerebellarHemisphere	Abs. expression	1.94153	3.72883	0.725418	15.6526	65	17901	1.2875e-09	1
VitD-Finemapped	BrainCaudatebasalganglia	Abs. expression	2.08045	3.77541	0.731896	15.5338	65	17901	3.7714e-10	0.999999
VitD-Finemapped	BrainNucleusaccumbensbasalganglia	Abs. expression	2.0674	3.74	0.701271	14.8796	65	17901	1.1675e-09	1
VitD-Finemapped	BrainPutamenbasalganglia	Abs. expression	2.05398	3.72803	0.516338	14.6838	65	17901	6.1146e-10	0.999999
VitD-Finemapped	BrainHypothalamus	Abs. expression	2.11206	3.8453	1.26616	16.3507	65	17901	2.8234e-10	1
VitD-Finemapped	BrainSpinalcordcervicalc1	Abs. expression	2.05605	3.5672	0.60148	12.3693	65	17901	1.9139e-09	0.999991
VitD-Finemapped	Liver	Abs. expression	5.89386	2.931	75.4715	6.15075	65	17901	1.4454e-23	9.48933e-09
VitD-Finemapped	BrainHippocampus	Abs. expression	2.02597	3.76861	0.740252	15.1116	65	17901	2.523e-10	1
VitD-Finemapped	BrainAnteriorcingulatecortexBA24	Abs. expression	1.9977	3.71388	0.866069	14.1808	65	17901	4.1099e-10	1
VitD-Finemapped	BrainSubstantianigra	Abs. expression	2.01978	3.68741	0.742894	14.0642	65	17901	2.3223e-10	0.999999
VitD-Finemapped	BrainAmygdala	Abs. expression	1.9953	3.70656	0.646828	14.0481	65	17901	2.8983e-10	1
VitD-Finemapped	WholeBlood	Relative expression	0.0102539	0.0187673	7.16010760139132e-05	0.00243783	65	17901	0.00012743	0.990088
VitD-Finemapped	BrainFrontalCortexBA9	Relative expression	0.0116141	0.0327112	0.000976488	0.0170532	65	17901	3.2899e-16	1
VitD-Finemapped	AdiposeSubcutaneous	Relative expression	0.0202535	0.0255783	0.00217388	0.0170862	65	17901	4.2671e-07	0.876226
VitD-Finemapped	MuscleSkeletal	Relative expression	0.0039678	0.0209639	0.000365441	0.00603304	65	17901	3.3511e-12	1
VitD-Finemapped	ArteryTibial	Relative expression	0.0102897	0.0219495	0.00123147	0.0134863	65	17901	5.1205e-09	1
VitD-Finemapped	ArteryCoronary	Relative expression	0.0149512	0.0231328	0.0034052	0.01623	65	17901	8.8283e-08	0.996704
VitD-Finemapped	HeartAtrialAppendage	Relative expression	0.0133406	0.0218656	0.00236999	0.012899	65	17901	9.2711e-07	0.984743
VitD-Finemapped	AdiposeVisceralOmentum	Relative expression	0.0204195	0.0253626	0.00284116	0.0167049	65	17901	7.8256e-07	0.861652
VitD-Finemapped	Ovary	Relative expression	0.018917	0.0251931	0.00186733	0.0156017	65	17901	7.3034e-06	0.874158
VitD-Finemapped	Uterus	Relative expression	0.0126429	0.0263868	0.00119768	0.0186428	65	17901	2.6228e-09	1
VitD-Finemapped	Vagina	Relative expression	0.0532793	0.0264373	0.00943302	0.0174239	65	17901	0.00033739	0.0529893
VitD-Finemapped	BreastMammaryTissue	Relative expression	0.0173951	0.0264041	0.00342785	0.0190542	65	17901	1.4299e-07	0.997796
VitD-Finemapped	SkinNotSunExposedSuprapubic	Relative expression	0.0803651	0.0308875	0.0101465	0.0144637	65	17901	0.00021377	0.00415464
VitD-Finemapped	MinorSalivaryGland	Relative expression	0.0165798	0.0280711	0.0018792	0.0164633	65	17901	1.6568e-10	0.994814
VitD-Finemapped	BrainCortex	Relative expression	0.0112684	0.0332267	0.00110983	0.0183713	65	17901	1.0904e-16	1
VitD-Finemapped	AdrenalGland	Relative expression	0.0309048	0.0270112	0.00137799	0.0162646	65	17901	1.2302e-06	0.336575
VitD-Finemapped	Thyroid	Relative expression	0.0276361	0.0325623	0.00129767	0.0207377	65	17901	2.1618e-10	0.663687
VitD-Finemapped	Lung	Relative expression	0.0146975	0.0308916	0.00276116	0.0184465	65	17901	2.8012e-09	1
VitD-Finemapped	Spleen	Relative expression	0.0170308	0.0368155	0.00189293	0.017087	65	17901	1.9692e-08	0.999988
VitD-Finemapped	Pancreas	Relative expression	0.00969461	0.0117335	0.00218462	0.00431266	65	17901	0.002525	0.794432
VitD-Finemapped	EsophagusMuscularis	Relative expression	0.0110095	0.0232549	0.001442	0.0165303	65	17901	3.7966e-10	1
VitD-Finemapped	EsophagusMucosa	Relative expression	0.0614524	0.0248165	0.00747631	0.0106099	65	17901	0.0034781	0.0393335
VitD-Finemapped	EsophagusGastroesophagealJunction	Relative expression	0.0116756	0.0233544	0.0018419	0.0170794	65	17901	2.2903e-09	1
VitD-Finemapped	Stomach	Relative expression	0.0175046	0.0256199	0.00489454	0.0160487	65	17901	3.1833e-05	0.992427
VitD-Finemapped	ColonSigmoid	Relative expression	0.0109505	0.0241837	0.00131318	0.0168243	65	17901	1.0902e-10	1
VitD-Finemapped	SmallIntestineTerminalIleum	Relative expression	0.048524	0.0365609	0.0125226	0.020434	65	17901	0.00041004	0.176607
VitD-Finemapped	ColonTransverse	Relative expression	0.0275154	0.0315979	0.00441004	0.020129	65	17901	1.6527e-06	0.70711
VitD-Finemapped	Prostate	Relative expression	0.0148975	0.0306005	0.00160379	0.0209352	65	17901	1.5384e-12	1
VitD-Finemapped	Testis	Relative expression	0.0239897	0.108524	0.00461897	0.0216037	65	17901	6.3409e-13	1
VitD-Finemapped	SkinSunExposedLowerleg	Relative expression	0.103086	0.0306644	0.0105846	0.0144772	65	17901	3.788e-05	0.002734
VitD-Finemapped	NerveTibial	Relative expression	0.0172032	0.0293367	0.00250935	0.019352	65	17901	1.8173e-08	0.999877
VitD-Finemapped	HeartLeftVentricle	Relative expression	0.0106914	0.0205741	0.00150266	0.0104887	65	17901	1.148e-08	0.99171
VitD-Finemapped	Pituitary	Relative expression	0.0100605	0.0301133	0.00193228	0.0167843	65	17901	5.9654e-16	1
VitD-Finemapped	BrainCerebellum	Relative expression	0.0144461	0.0397105	0.000723127	0.0196204	65	17901	5.0364e-16	0.999999
VitD-Finemapped	ArteryAorta	Relative expression	0.0139507	0.0227914	0.00223675	0.0143416	65	17901	4.6095e-07	0.999192
VitD-Finemapped	BrainCerebellarHemisphere	Relative expression	0.0143563	0.0383901	0.000550497	0.0191601	65	17901	7.3214e-16	0.999998
VitD-Finemapped	BrainCaudatebasalganglia	Relative expression	0.0104108	0.0315678	0.000679098	0.0189172	65	17901	1.8559e-18	1
VitD-Finemapped	BrainNucleusaccumbensbasalganglia	Relative expression	0.0098248	0.032019	0.0013798	0.0183972	65	17901	2.027e-18	1
VitD-Finemapped	BrainPutamenbasalganglia	Relative expression	0.00999663	0.0298525	0.000492011	0.017997	65	17901	1.1036e-17	1
VitD-Finemapped	BrainHypothalamus	Relative expression	0.0117866	0.0337846	0.00218399	0.0201505	65	17901	1.1811e-17	1
VitD-Finemapped	BrainSpinalcordcervicalc1	Relative expression	0.0128609	0.0272599	0.00135139	0.0152868	65	17901	2.182e-13	1
VitD-Finemapped	Liver	Relative expression	0.334887	0.02906	0.0660834	0.00759832	65	17901	1.8431e-38	1.19986e-08
VitD-Finemapped	BrainHippocampus	Relative expression	0.0102965	0.0303823	0.000736058	0.0186186	65	17901	4.5782e-18	1
VitD-Finemapped	BrainAnteriorcingulatecortexBA24	Relative expression	0.0101627	0.0309443	0.0011091	0.0171514	65	17901	6.338e-17	1
VitD-Finemapped	BrainSubstantianigra	Relative expression	0.00972246	0.0277721	0.000770279	0.0173551	65	17901	2.2384e-17	1
VitD-Finemapped	BrainAmygdala	Relative expression	0.00975274	0.0288394	0.000656389	0.0174102	65	17901	2.9378e-17	1
VitD-PoPS	WholeBlood	Abs. expression	2.95242	2.12348	5.82832	1.71724	177	17789	1.3581e-08	3.32242e-06
VitD-PoPS	BrainFrontalCortexBA9	Abs. expression	4.61152	3.69104	32.5888	13.7845	177	17789	1.2778e-08	5.16671e-06
VitD-PoPS	AdiposeSubcutaneous	Abs. expression	4.16069	3.51735	21.2492	13.0941	177	17789	0.00012955	0.000941286
VitD-PoPS	MuscleSkeletal	Abs. expression	3.3214	2.82548	10.7388	4.9265	177	17789	0.0012909	0.00698651
VitD-PoPS	ArteryTibial	Abs. expression	3.81301	3.31445	15.4783	10.1171	177	17789	0.0016379	0.0106459
VitD-PoPS	ArteryCoronary	Abs. expression	4.06671	3.46511	19.0136	12.2295	177	17789	0.00022571	0.00185164
VitD-PoPS	HeartAtrialAppendage	Abs. expression	4.03116	3.31592	19.505	10.0216	177	17789	8.4278e-06	0.000197594
VitD-PoPS	AdiposeVisceralOmentum	Abs. expression	4.15258	3.5256	21.5716	12.824	177	17789	0.0001783	0.00107679
VitD-PoPS	Ovary	Abs. expression	4.32031	3.437	22.7865	12.1812	177	17789	2.667e-07	1.12621e-05
VitD-PoPS	Uterus	Abs. expression	4.40016	3.58006	26.9965	14.3242	177	17789	9.3476e-07	5.28564e-05
VitD-PoPS	Vagina	Abs. expression	4.36319	3.59123	24.9708	13.9108	177	17789	5.787e-06	4.06897e-05
VitD-PoPS	BreastMammaryTissue	Abs. expression	4.35265	3.64034	25.2657	14.6065	177	17789	2.3898e-05	0.000205271
VitD-PoPS	SkinNotSunExposedSuprapubic	Abs. expression	4.21917	3.47978	22.7594	11.971	177	17789	6.9519e-06	6.4011e-05
VitD-PoPS	MinorSalivaryGland	Abs. expression	4.34452	3.54421	24.0558	13.1473	177	17789	1.3803e-06	1.27876e-05
VitD-PoPS	BrainCortex	Abs. expression	4.78656	3.75734	39.6667	14.7615	177	17789	1.1851e-10	4.63215e-07
VitD-PoPS	AdrenalGland	Abs. expression	4.32049	3.50769	27.8887	12.3426	177	17789	4.5265e-06	4.87399e-05
VitD-PoPS	Thyroid	Abs. expression	4.59233	3.75176	31.993	16.5637	177	17789	7.7185e-07	1.19458e-05
VitD-PoPS	Lung	Abs. expression	4.42479	3.6866	25.4888	14.6994	177	17789	2.7648e-05	8.07562e-05
VitD-PoPS	Spleen	Abs. expression	4.55729	3.60056	28.9669	13.9435	177	17789	3.5441e-08	5.23926e-07
VitD-PoPS	Pancreas	Abs. expression	2.98433	2.31811	7.49955	3.50891	177	17789	1.436e-06	4.05683e-05
VitD-PoPS	EsophagusMuscularis	Abs. expression	4.20173	3.47679	27.3148	12.2972	177	17789	6.2703e-06	0.000263277
VitD-PoPS	EsophagusMucosa	Abs. expression	3.9514	3.2021	19.3447	8.93808	177	17789	2.0611e-06	4.48964e-05
VitD-PoPS	EsophagusGastroesophagealJunction	Abs. expression	4.22476	3.49682	25.324	12.5864	177	17789	8.3297e-06	0.000266138
VitD-PoPS	Stomach	Abs. expression	4.34163	3.51064	25.3669	12.5791	177	17789	5.1314e-07	1.34468e-05
VitD-PoPS	ColonSigmoid	Abs. expression	4.20274	3.50804	24.6068	12.626	177	17789	2.9807e-05	0.000414524
VitD-PoPS	SmallIntestineTerminalIleum	Abs. expression	4.61873	3.79454	29.5034	16.8444	177	17789	7.4219e-07	6.91515e-06
VitD-PoPS	ColonTransverse	Abs. expression	4.48954	3.74261	29.1426	15.7345	177	17789	1.4006e-05	6.70724e-05
VitD-PoPS	Prostate	Abs. expression	4.75859	3.7803	35.3914	16.4393	177	17789	3.9633e-09	3.70793e-07
VitD-PoPS	Testis	Abs. expression	5.01422	4.11092	34.727	18.3871	177	17789	1.4598e-08	3.09482e-08
VitD-PoPS	SkinSunExposedLowerleg	Abs. expression	4.21617	3.49631	22.8523	12.2472	177	17789	1.1704e-05	9.68663e-05
VitD-PoPS	NerveTibial	Abs. expression	4.51331	3.67247	28.5071	15.506	177	17789	5.8474e-07	1.44959e-05
VitD-PoPS	HeartLeftVentricle	Abs. expression	3.88335	3.162	19.4162	8.21423	177	17789	3.346e-06	0.000263258
VitD-PoPS	Pituitary	Abs. expression	4.51502	3.60837	30.4472	13.6712	177	17789	3.975e-09	6.37504e-07
VitD-PoPS	BrainCerebellum	Abs. expression	4.80372	3.77651	34.277	16.2574	177	17789	4.6193e-11	1.52545e-06
VitD-PoPS	ArteryAorta	Abs. expression	3.97454	3.3617	16.8045	10.4946	177	17789	0.0003194	0.00178387
VitD-PoPS	BrainCerebellarHemisphere	Abs. expression	4.65683	3.71306	29.2058	15.4339	177	17789	2.5077e-09	9.65407e-06
VitD-PoPS	BrainCaudatebasalganglia	Abs. expression	4.58364	3.76117	29.2474	15.3678	177	17789	1.1291e-07	1.235e-05
VitD-PoPS	BrainNucleusaccumbensbasalganglia	Abs. expression	4.58741	3.72545	29.3528	14.7385	177	17789	4.2213e-08	6.27931e-06
VitD-PoPS	BrainPutamenbasalganglia	Abs. expression	4.55179	3.71372	28.306	14.4973	177	17789	6.4185e-08	9.84298e-06
VitD-PoPS	BrainHypothalamus	Abs. expression	4.70459	3.83042	33.4108	16.1547	177	17789	1.9655e-08	3.38433e-06
VitD-PoPS	BrainSpinalcordcervicalc1	Abs. expression	4.3332	3.55405	23.9717	12.2227	177	17789	2.3153e-06	2.98628e-05
VitD-PoPS	Liver	Abs. expression	3.56142	2.93555	12.5741	6.151	177	17789	2.7677e-05	0.000490212
VitD-PoPS	BrainHippocampus	Abs. expression	4.70075	3.75297	31.745	14.9304	177	17789	3.9925e-09	1.04237e-06
VitD-PoPS	BrainAnteriorcingulatecortexBA24	Abs. expression	4.68083	3.69799	30.1012	14.0181	177	17789	2.2362e-09	1.12479e-06
VitD-PoPS	BrainSubstantianigra	Abs. expression	4.48067	3.67342	25.6756	13.9256	177	17789	6.2737e-07	1.66198e-05
VitD-PoPS	BrainAmygdala	Abs. expression	4.62723	3.69114	28.1072	13.8792	177	17789	1.2755e-08	1.37926e-06
VitD-PoPS	WholeBlood	Relative expression	0.0201739	0.0187222	0.00418663	0.0024128	177	17789	1.1595e-05	0.386124
VitD-PoPS	BrainFrontalCortexBA9	Relative expression	0.0385497	0.032576	0.0178374	0.0170067	177	17789	0.0094545	0.0438707
VitD-PoPS	AdiposeSubcutaneous	Relative expression	0.023579	0.0255787	0.0162433	0.0170757	177	17789	0.019311	0.933716
VitD-PoPS	MuscleSkeletal	Relative expression	0.0161189	0.02095	0.00673052	0.00598947	177	17789	0.060163	0.979833
VitD-PoPS	ArteryTibial	Relative expression	0.0189436	0.0219368	0.0127783	0.0134667	177	17789	0.013384	0.987475
VitD-PoPS	ArteryCoronary	Relative expression	0.0213198	0.0231209	0.0148887	0.016222	177	17789	0.0060295	0.929603
VitD-PoPS	HeartAtrialAppendage	Relative expression	0.0212852	0.0218402	0.0137861	0.0128739	177	17789	0.046946	0.641631
VitD-PoPS	AdiposeVisceralOmentum	Relative expression	0.023177	0.0253663	0.0163053	0.0166971	177	17789	0.04465	0.948204
VitD-PoPS	Ovary	Relative expression	0.0281453	0.0251408	0.0184741	0.0155441	177	17789	0.0020643	0.0614817
VitD-PoPS	Uterus	Relative expression	0.0283282	0.0263173	0.0208184	0.0185849	177	17789	0.013292	0.107346
VitD-PoPS	Vagina	Relative expression	0.0266941	0.0265328	0.0173364	0.0174205	177	17789	0.017505	0.457896
VitD-PoPS	BreastMammaryTissue	Relative expression	0.0264231	0.026371	0.0187935	0.0190396	177	17789	0.045877	0.483654
VitD-PoPS	SkinNotSunExposedSuprapubic	Relative expression	0.0270107	0.0311069	0.0163668	0.0144306	177	17789	0.0072715	0.969495
VitD-PoPS	MinorSalivaryGland	Relative expression	0.0280421	0.0280294	0.0182472	0.0164109	177	17789	0.01183	0.497508
VitD-PoPS	BrainCortex	Relative expression	0.0425073	0.0330541	0.0204805	0.0183082	177	17789	0.0010369	0.0040717
VitD-PoPS	AdrenalGland	Relative expression	0.0272074	0.0270235	0.0196069	0.016216	177	17789	0.010684	0.457684
VitD-PoPS	Thyroid	Relative expression	0.0391105	0.0324791	0.0227974	0.0206674	177	17789	0.0079848	0.0986667
VitD-PoPS	Lung	Relative expression	0.0293703	0.0308476	0.0184721	0.0184232	177	17789	0.071706	0.801193
VitD-PoPS	Spleen	Relative expression	0.0457669	0.0366541	0.0195393	0.0170366	177	17789	0.0010772	0.0478928
VitD-PoPS	Pancreas	Relative expression	0.0105691	0.0117376	0.00495791	0.00430114	177	17789	0.039411	0.740161
VitD-PoPS	EsophagusMuscularis	Relative expression	0.0237714	0.023205	0.0170093	0.0164944	177	17789	0.02237	0.360105
VitD-PoPS	EsophagusMucosa	Relative expression	0.0225718	0.0249727	0.0126065	0.0105633	177	17789	0.0031156	0.894985
VitD-PoPS	EsophagusGastroesophagealJunction	Relative expression	0.0241004	0.0233043	0.0175098	0.0170455	177	17789	0.027195	0.293376
VitD-PoPS	Stomach	Relative expression	0.0273648	0.0255729	0.0190768	0.0159976	177	17789	0.00013942	0.124982
VitD-PoPS	ColonSigmoid	Relative expression	0.0233309	0.0241438	0.0165904	0.0167897	177	17789	0.068197	0.732136
VitD-PoPS	SmallIntestineTerminalIleum	Relative expression	0.0403229	0.0365672	0.0217881	0.0204002	177	17789	0.011355	0.188582
VitD-PoPS	ColonTransverse	Relative expression	0.0313009	0.0315859	0.021379	0.0200895	177	17789	0.044548	0.553686
VitD-PoPS	Prostate	Relative expression	0.0394371	0.0304552	0.0236191	0.0208715	177	17789	5.6768e-06	0.0115595
VitD-PoPS	Testis	Relative expression	0.0936465	0.108363	0.0236976	0.0215532	177	17789	0.32765	0.849638
VitD-PoPS	SkinSunExposedLowerleg	Relative expression	0.0265842	0.0309696	0.0163211	0.0144423	177	17789	0.0088088	0.979708
VitD-PoPS	NerveTibial	Relative expression	0.0310509	0.0292753	0.0205327	0.0193028	177	17789	0.013766	0.223037
VitD-PoPS	HeartLeftVentricle	Relative expression	0.0206833	0.0205369	0.0114572	0.0104361	177	17789	0.029579	0.469801
VitD-PoPS	Pituitary	Relative expression	0.0304886	0.0300363	0.0188723	0.016733	177	17789	0.0025866	0.418343
VitD-PoPS	BrainCerebellum	Relative expression	0.0446033	0.0395695	0.0237418	0.01951	177	17789	0.00034201	0.100257
VitD-PoPS	ArteryAorta	Relative expression	0.0207138	0.0227798	0.0143298	0.0143146	177	17789	0.043232	0.936526
VitD-PoPS	BrainCerebellarHemisphere	Relative expression	0.0403238	0.038283	0.0224935	0.0190383	177	17789	0.00322	0.286482
VitD-PoPS	BrainCaudatebasalganglia	Relative expression	0.0313985	0.0314921	0.0187803	0.0188783	177	17789	0.020803	0.518313
VitD-PoPS	BrainNucleusaccumbensbasalganglia	Relative expression	0.03344	0.0319237	0.0191937	0.0183479	177	17789	0.021677	0.270203
VitD-PoPS	BrainPutamenbasalganglia	Relative expression	0.0302936	0.0297755	0.0185741	0.0179674	177	17789	0.014614	0.394779
VitD-PoPS	BrainHypothalamus	Relative expression	0.0335956	0.0337061	0.0196731	0.0200963	177	17789	0.026486	0.523832
VitD-PoPS	BrainSpinalcordcervicalc1	Relative expression	0.0248519	0.0272312	0.0152211	0.0152546	177	17789	0.0066084	0.878328
VitD-PoPS	Liver	Relative expression	0.0223679	0.0302441	0.00909978	0.00761054	177	17789	0.0050102	0.942075
VitD-PoPS	BrainHippocampus	Relative expression	0.0339285	0.0302736	0.0196957	0.0185504	177	17789	0.020258	0.0455582
VitD-PoPS	BrainAnteriorcingulatecortexBA24	Relative expression	0.0383327	0.0307949	0.0191363	0.017094	177	17789	0.0048863	0.00884481
VitD-PoPS	BrainSubstantianigra	Relative expression	0.0265955	0.0277178	0.0174194	0.0173186	177	17789	0.01819	0.789094
VitD-PoPS	BrainAmygdala	Relative expression	0.0325612	0.0287326	0.0184633	0.0173468	177	17789	0.018646	0.0389192
VitD	WholeBlood	Abs. expression	1.77313	2.13542	0.801448	1.76416	187	17779	0.02549	0.989416
VitD	BrainFrontalCortexBA9	Abs. expression	3.13187	3.70608	7.97918	13.8682	187	17779	0.0010686	0.998503
VitD	AdiposeSubcutaneous	Abs. expression	3.25591	3.5265	8.57516	13.1772	187	17779	0.0364	0.899743
VitD	MuscleSkeletal	Abs. expression	2.41965	2.83468	2.43526	4.98611	187	17779	0.012343	0.991066
VitD	ArteryTibial	Abs. expression	2.95947	3.32315	5.23887	10.2097	187	17779	0.033195	0.961651
VitD	ArteryCoronary	Abs. expression	3.14426	3.47447	6.3897	12.3742	187	17779	0.041699	0.945093
VitD	HeartAtrialAppendage	Abs. expression	2.98246	3.32655	6.64441	10.1059	187	17779	0.094123	0.968302
VitD	AdiposeVisceralOmentum	Abs. expression	3.3078	3.53413	8.99135	12.9168	187	17779	0.16384	0.868842
VitD	Ovary	Abs. expression	3.1847	3.44844	7.9549	12.3063	187	17779	0.14624	0.90878
VitD	Uterus	Abs. expression	3.18234	3.59241	8.19314	14.4748	187	17779	0.016068	0.976008
VitD	Vagina	Abs. expression	3.56588	3.59918	11.1657	14.0161	187	17779	0.48767	0.566531
VitD	BreastMammaryTissue	Abs. expression	3.40923	3.64986	10.6061	14.686	187	17779	0.10386	0.883786
VitD	SkinNotSunExposedSuprapubic	Abs. expression	3.73688	3.48443	14.9003	12.0104	187	17779	0.072734	0.102678
VitD	MinorSalivaryGland	Abs. expression	3.24495	3.55533	8.99009	13.2384	187	17779	0.092132	0.951674
VitD	BrainCortex	Abs. expression	3.20604	3.77338	8.40835	14.9031	187	17779	0.0014044	0.998297
VitD	AdrenalGland	Abs. expression	3.17842	3.51925	7.22404	12.4705	187	17779	0.031939	0.950049
VitD	Thyroid	Abs. expression	3.51003	3.76267	16.6596	16.6792	187	17779	0.20003	0.901339
VitD	Lung	Abs. expression	3.38542	3.69712	9.0543	14.8587	187	17779	0.052883	0.942011
VitD	Spleen	Abs. expression	3.12257	3.61511	7.06646	14.1426	187	17779	0.0082411	0.993374
VitD	Pancreas	Abs. expression	2.2358	2.32561	2.81552	3.54198	187	17779	0.81002	0.732567
VitD	EsophagusMuscularis	Abs. expression	3.10528	3.48791	6.37279	12.4525	187	17779	0.042335	0.972239
VitD	EsophagusMucosa	Abs. expression	3.38527	3.20763	8.03957	9.00786	187	17779	0.30224	0.190753
VitD	EsophagusGastroesophagealJunction	Abs. expression	3.13378	3.50788	6.1813	12.7386	187	17779	0.047273	0.969447
VitD	Stomach	Abs. expression	3.28444	3.52129	8.9927	12.678	187	17779	0.29489	0.903858
VitD	ColonSigmoid	Abs. expression	3.13488	3.51888	7.2469	12.7488	187	17779	0.033585	0.972719
VitD	SmallIntestineTerminalIleum	Abs. expression	3.59864	3.80481	11.8363	16.9572	187	17779	0.18591	0.858084
VitD	ColonTransverse	Abs. expression	3.41995	3.75344	10.8734	15.8735	187	17779	0.05875	0.955917
VitD	Prostate	Abs. expression	3.43951	3.79362	11.9826	16.6337	187	17779	0.055965	0.967662
VitD	Testis	Abs. expression	3.61728	4.12511	14.0809	18.5718	187	17779	0.0019628	0.998324
VitD	SkinSunExposedLowerleg	Abs. expression	3.79915	3.50029	16.6234	12.2908	187	17779	0.031533	0.071358
VitD	NerveTibial	Abs. expression	3.4013	3.68369	10.5124	15.6746	187	17779	0.061098	0.916938
VitD	HeartLeftVentricle	Abs. expression	2.72563	3.17377	5.68801	8.29146	187	17779	0.030658	0.993282
VitD	Pituitary	Abs. expression	3.17536	3.62195	9.57923	13.8182	187	17779	0.018613	0.994572
VitD	BrainCerebellum	Abs. expression	3.27596	3.792	10.0898	16.4218	187	17779	0.0083019	0.996206
VitD	ArteryAorta	Abs. expression	3.01171	3.37148	5.80411	10.5803	187	17779	0.036888	0.960715
VitD	BrainCerebellarHemisphere	Abs. expression	3.1992	3.72786	8.89586	15.6422	187	17779	0.0056413	0.996718
VitD	BrainCaudatebasalganglia	Abs. expression	3.2391	3.77485	11.0248	15.5338	187	17779	0.0013963	0.996762
VitD	BrainNucleusaccumbensbasalganglia	Abs. expression	3.19366	3.73963	8.82116	14.8772	187	17779	0.0017813	0.997448
VitD	BrainPutamenbasalganglia	Abs. expression	3.18293	3.72764	9.60626	14.6838	187	17779	0.001046	0.997175
VitD	BrainHypothalamus	Abs. expression	3.26567	3.84506	10.5618	16.324	187	17779	0.0017283	0.998834
VitD	BrainSpinalcordcervicalc1	Abs. expression	3.07244	3.56687	8.40082	12.3596	187	17779	0.002045	0.994819
VitD	Liver	Abs. expression	3.84871	2.93218	12.5144	6.1454	187	17779	5.0705e-06	2.80642e-05
VitD	BrainHippocampus	Abs. expression	3.17262	3.76851	9.13597	15.086	187	17779	0.00050569	0.998926
VitD	BrainAnteriorcingulatecortexBA24	Abs. expression	3.15084	3.71353	8.58612	14.1617	187	17779	0.0017259	0.998337
VitD	BrainSubstantianigra	Abs. expression	3.15701	3.68689	10.128	14.0643	187	17779	0.0011499	0.996749
VitD	BrainAmygdala	Abs. expression	3.14774	3.70618	8.81899	14.0108	187	17779	0.0010404	0.998021
VitD	WholeBlood	Relative expression	0.0078117	0.0188514	0.00141997	0.00244064	187	17779	0.0036937	1
VitD	BrainFrontalCortexBA9	Relative expression	0.025424	0.0327107	0.0113516	0.0170552	187	17779	9.7514e-06	0.997589
VitD	AdiposeSubcutaneous	Relative expression	0.0261156	0.0255532	0.0164921	0.017067	187	17779	0.0072928	0.408575
VitD	MuscleSkeletal	Relative expression	0.0121806	0.0209942	0.00348429	0.00602507	187	17779	0.00040238	1
VitD	ArteryTibial	Relative expression	0.0196718	0.0219308	0.0125035	0.0134608	187	17779	0.023157	0.898035
VitD	ArteryCoronary	Relative expression	0.0215843	0.0231192	0.0148907	0.0162193	187	17779	0.023545	0.821753
VitD	HeartAtrialAppendage	Relative expression	0.017285	0.0218826	0.0120519	0.012896	187	17779	0.031692	0.997502
VitD	AdiposeVisceralOmentum	Relative expression	0.0249854	0.0253485	0.015674	0.0166991	187	17779	0.1003	0.568226
VitD	Ovary	Relative expression	0.0236143	0.0251868	0.0144024	0.0155817	187	17779	0.039077	0.754822
VitD	Uterus	Relative expression	0.0224175	0.0263783	0.0167385	0.0186234	187	17779	0.0030523	0.99444
VitD	Vagina	Relative expression	0.0314829	0.0264823	0.0174943	0.0174159	187	17779	0.070223	0.044775
VitD	BreastMammaryTissue	Relative expression	0.0257775	0.0263778	0.0186465	0.0190354	187	17779	0.038967	0.631817
VitD	SkinNotSunExposedSuprapubic	Relative expression	0.0549829	0.030815	0.0174531	0.0144316	187	17779	0.0011001	0.00105945
VitD	MinorSalivaryGland	Relative expression	0.0218383	0.0280947	0.0136205	0.0164554	187	17779	0.027536	0.999895
VitD	BrainCortex	Relative expression	0.026195	0.0332204	0.0127804	0.018373	187	17779	3.3066e-06	0.995238
VitD	AdrenalGland	Relative expression	0.0270165	0.0270254	0.0122896	0.016277	187	17779	0.0038625	0.500963
VitD	Thyroid	Relative expression	0.0366153	0.0325017	0.0212295	0.0206944	187	17779	0.040575	0.193934
VitD	Lung	Relative expression	0.024799	0.0308965	0.0165858	0.0184427	187	17779	0.026082	0.999572
VitD	Spleen	Relative expression	0.0247628	0.0368699	0.0115066	0.017087	187	17779	0.00036509	0.999842
VitD	Pancreas	Relative expression	0.0127318	0.0117156	0.004042	0.00431036	187	17779	0.17662	0.396585
VitD	EsophagusMuscularis	Relative expression	0.0216975	0.0232265	0.0142478	0.0165169	187	17779	0.021021	0.798729
VitD	EsophagusMucosa	Relative expression	0.0613961	0.0245657	0.0120829	0.0105857	187	17779	0.0047153	0.00147618
VitD	EsophagusGastroesophagealJunction	Relative expression	0.0216191	0.02333	0.0154358	0.0170718	187	17779	0.023762	0.847905
VitD	Stomach	Relative expression	0.0216309	0.0256322	0.0137565	0.0160498	187	17779	0.069517	0.992469
VitD	ColonSigmoid	Relative expression	0.0231164	0.0241465	0.0143374	0.0168194	187	17779	0.010045	0.693743
VitD	SmallIntestineTerminalIleum	Relative expression	0.0385205	0.0365841	0.0190628	0.0204535	187	17779	0.17708	0.378228
VitD	ColonTransverse	Relative expression	0.0283425	0.0316172	0.0191413	0.0201129	187	17779	0.069682	0.859759
VitD	Prostate	Relative expression	0.0275028	0.0305757	0.0194299	0.020907	187	17779	0.04875	0.92587
VitD	Testis	Relative expression	0.0548484	0.10878	0.0177847	0.0215945	187	17779	1.196e-05	1
VitD	SkinSunExposedLowerleg	Relative expression	0.065757	0.0305601	0.0178393	0.0144446	187	17779	0.00035744	0.000476464
VitD	NerveTibial	Relative expression	0.0306562	0.0292785	0.0194023	0.0193235	187	17779	0.0078528	0.338648
VitD	HeartLeftVentricle	Relative expression	0.0142673	0.0206043	0.00738472	0.0104844	187	17779	0.0012682	0.999913
VitD	Pituitary	Relative expression	0.0223105	0.030122	0.0131954	0.0167734	187	17779	0.0010898	0.999991
VitD	BrainCerebellum	Relative expression	0.03266	0.0396923	0.0141985	0.0195964	187	17779	0.00029116	0.941954
VitD	ArteryAorta	Relative expression	0.0194952	0.0227937	0.0119409	0.0143307	187	17779	0.027244	0.981521
VitD	BrainCerebellarHemisphere	Relative expression	0.0302153	0.0383882	0.0123841	0.019127	187	17779	0.00030405	0.987439
VitD	BrainCaudatebasalganglia	Relative expression	0.0246139	0.0315636	0.0137847	0.0189089	187	17779	3.6952e-06	0.999697
VitD	BrainNucleusaccumbensbasalganglia	Relative expression	0.025438	0.032007	0.013772	0.0183847	187	17779	1.5921e-05	0.995707
VitD	BrainPutamenbasalganglia	Relative expression	0.0227811	0.0298543	0.0126433	0.0180016	187	17779	2.0353e-06	0.999906
VitD	BrainHypothalamus	Relative expression	0.0259386	0.0337867	0.0154953	0.0201539	187	17779	9.185e-07	0.999
VitD	BrainSpinalcordcervicalc1	Relative expression	0.0203862	0.0272795	0.0109662	0.0152916	187	17779	5.449e-06	0.998241
VitD	Liver	Relative expression	0.130606	0.02911	0.0106909	0.00759242	187	17779	1.0429e-13	4.38633e-07
VitD	BrainHippocampus	Relative expression	0.0218248	0.0303989	0.0116765	0.018639	187	17779	7.4134e-09	0.999999
VitD	BrainAnteriorcingulatecortexBA24	Relative expression	0.0239245	0.0309422	0.0121836	0.0171514	187	17779	1.2662e-05	0.999623
VitD	BrainSubstantianigra	Relative expression	0.0206349	0.0277812	0.0123227	0.017366	187	17779	6.1157e-08	0.999949
VitD	BrainAmygdala	Relative expression	0.0220289	0.0288413	0.0119207	0.0174219	187	17779	3.9158e-07	0.999915

### Sheet: ST5_OTRes
Disease name - Gene List	Tissue	GeneExpFeature	ControlGroup	Mean.disease_genelist	Mean.control_genelist	Median.disease_genelist	Median.control_genelist	N.disease_genelist	N.control_genelist	AndersonDarling.P.value	Ttest.P.value
AD-Finemapped	WholeBlood	Abs. expression	OT Genetics Evidence	3.27588	1.48897	6.84405	0.387594	99	3764	5.888e-19	2.05699e-10
AD-Finemapped	BrainFrontalCortexBA9	Abs. expression	OT Genetics Evidence	4.10619	3.36583	16.806	9.5586	99	3764	0.0042671	0.00321733
AD-Finemapped	AdiposeSubcutaneous	Abs. expression	OT Genetics Evidence	4.41902	3.15289	25.7797	8.20783	99	3764	2.4625e-07	1.26136e-06
AD-Finemapped	MuscleSkeletal	Abs. expression	OT Genetics Evidence	3.15829	2.25414	6.12072	2.26841	99	3764	3.1551e-05	0.000262874
AD-Finemapped	ArteryTibial	Abs. expression	OT Genetics Evidence	3.75275	2.96298	13.3675	5.76137	99	3764	0.0014422	0.00184518
AD-Finemapped	ArteryCoronary	Abs. expression	OT Genetics Evidence	4.20747	3.10711	18.5923	7.68578	99	3764	1.1904e-05	1.77861e-05
AD-Finemapped	HeartAtrialAppendage	Abs. expression	OT Genetics Evidence	3.80972	2.96657	12.5489	6.41761	99	3764	0.00032801	0.000384642
AD-Finemapped	AdiposeVisceralOmentum	Abs. expression	OT Genetics Evidence	4.39544	3.15056	22.2904	8.1111	99	3764	2.819e-07	1.28244e-06
AD-Finemapped	Ovary	Abs. expression	OT Genetics Evidence	3.9053	2.90578	13.8869	5.91157	99	3764	3.18e-05	7.98011e-05
AD-Finemapped	Uterus	Abs. expression	OT Genetics Evidence	4.08943	3.12241	17.4488	7.61081	99	3764	6.5846e-05	9.80965e-05
AD-Finemapped	Vagina	Abs. expression	OT Genetics Evidence	4.13392	3.1102	17.4499	8.03235	99	3764	7.0233e-06	2.45015e-05
AD-Finemapped	BreastMammaryTissue	Abs. expression	OT Genetics Evidence	4.38713	3.23163	24.3288	8.97109	99	3764	1.6327e-06	4.10281e-06
AD-Finemapped	SkinNotSunExposedSuprapubic	Abs. expression	OT Genetics Evidence	3.91354	2.91463	17.4413	6.23051	99	3764	1.0637e-05	4.35147e-05
AD-Finemapped	MinorSalivaryGland	Abs. expression	OT Genetics Evidence	4.17198	3.065	18.8499	7.4618	99	3764	1.2188e-06	3.1694e-06
AD-Finemapped	BrainCortex	Abs. expression	OT Genetics Evidence	4.192	3.39726	17.0393	9.83307	99	3764	0.0012888	0.00143699
AD-Finemapped	AdrenalGland	Abs. expression	OT Genetics Evidence	4.22147	2.90725	17.4793	5.78026	99	3764	1.5161e-07	2.69677e-06
AD-Finemapped	Thyroid	Abs. expression	OT Genetics Evidence	4.4079	3.30347	22.9342	9.66396	99	3764	6.2073e-06	2.37483e-05
AD-Finemapped	Lung	Abs. expression	OT Genetics Evidence	4.79851	3.31443	32.0861	9.50647	99	3764	9.3863e-11	7.33395e-09
AD-Finemapped	Spleen	Abs. expression	OT Genetics Evidence	4.96888	2.98838	36.341	6.70762	99	3764	2.386e-18	1.30046e-12
AD-Finemapped	Pancreas	Abs. expression	OT Genetics Evidence	2.57151	1.83101	3.86743	1.8763	99	3764	3.6459e-05	0.000140163
AD-Finemapped	EsophagusMuscularis	Abs. expression	OT Genetics Evidence	4.03177	3.08068	15.3264	7.17197	99	3764	0.00010652	7.98291e-05
AD-Finemapped	EsophagusMucosa	Abs. expression	OT Genetics Evidence	3.57003	2.58348	11.0109	4.15425	99	3764	6.2993e-06	3.27816e-05
AD-Finemapped	EsophagusGastroesophagealJunction	Abs. expression	OT Genetics Evidence	4.07032	3.10264	15.9131	7.42258	99	3764	8.6521e-05	6.08979e-05
AD-Finemapped	Stomach	Abs. expression	OT Genetics Evidence	3.98133	3.00596	14.895	6.85815	99	3764	1.2197e-05	2.51737e-05
AD-Finemapped	ColonSigmoid	Abs. expression	OT Genetics Evidence	4.05627	3.08964	15.0142	7.24632	99	3764	6.5468e-05	7.67466e-05
AD-Finemapped	SmallIntestineTerminalIleum	Abs. expression	OT Genetics Evidence	4.73664	3.31048	29.8296	9.87691	99	3764	3.1098e-11	5.28031e-09
AD-Finemapped	ColonTransverse	Abs. expression	OT Genetics Evidence	4.33507	3.2744	22.6133	9.36212	99	3764	4.8106e-06	8.95562e-06
AD-Finemapped	Prostate	Abs. expression	OT Genetics Evidence	4.44855	3.29816	21.9733	9.43752	99	3764	2.5469e-07	1.1853e-06
AD-Finemapped	Testis	Abs. expression	OT Genetics Evidence	4.26651	3.40135	19.2418	9.45189	99	3764	3.143e-05	6.01158e-05
AD-Finemapped	SkinSunExposedLowerleg	Abs. expression	OT Genetics Evidence	3.94397	2.96438	15.637	6.62162	99	3764	2.1713e-05	5.298e-05
AD-Finemapped	NerveTibial	Abs. expression	OT Genetics Evidence	4.49586	3.3027	23.825	9.9306	99	3764	9.8123e-07	1.51569e-06
AD-Finemapped	HeartLeftVentricle	Abs. expression	OT Genetics Evidence	3.62092	2.71024	11.5546	4.59307	99	3764	5.6907e-05	0.000169587
AD-Finemapped	Pituitary	Abs. expression	OT Genetics Evidence	4.01611	3.0721	15.6036	7.65081	99	3764	5.3554e-06	3.21666e-05
AD-Finemapped	BrainCerebellum	Abs. expression	OT Genetics Evidence	4.03696	3.18747	14.7318	7.62836	99	3764	0.00089092	0.00125191
AD-Finemapped	ArteryAorta	Abs. expression	OT Genetics Evidence	4.02378	3.00243	14.0574	6.34172	99	3764	5.5404e-05	8.23151e-05
AD-Finemapped	BrainCerebellarHemisphere	Abs. expression	OT Genetics Evidence	3.97929	3.0893	12.868	6.29312	99	3764	0.00064668	0.000876773
AD-Finemapped	BrainCaudatebasalganglia	Abs. expression	OT Genetics Evidence	4.26957	3.4206	19.6417	10.3268	99	3764	0.001156	0.000550889
AD-Finemapped	BrainNucleusaccumbensbasalganglia	Abs. expression	OT Genetics Evidence	4.14563	3.34584	17.2555	9.4395	99	3764	0.0029877	0.00113377
AD-Finemapped	BrainPutamenbasalganglia	Abs. expression	OT Genetics Evidence	4.2062	3.35092	17.6217	9.62417	99	3764	0.0012115	0.000552517
AD-Finemapped	BrainHypothalamus	Abs. expression	OT Genetics Evidence	4.32036	3.48314	19.0317	10.9515	99	3764	0.00076192	0.000451046
AD-Finemapped	BrainSpinalcordcervicalc1	Abs. expression	OT Genetics Evidence	4.41702	3.13649	21.1383	7.10148	99	3764	3.6111e-08	4.58557e-07
AD-Finemapped	Liver	Abs. expression	OT Genetics Evidence	3.66297	2.44405	9.30447	2.93856	99	3764	2.8452e-08	1.99412e-06
AD-Finemapped	BrainHippocampus	Abs. expression	OT Genetics Evidence	4.29325	3.40914	18.5943	10.124	99	3764	0.00044199	0.000347415
AD-Finemapped	BrainAnteriorcingulatecortexBA24	Abs. expression	OT Genetics Evidence	4.13962	3.37084	15.645	9.60847	99	3764	0.0021549	0.00187392
AD-Finemapped	BrainSubstantianigra	Abs. expression	OT Genetics Evidence	4.34864	3.31535	18.2982	9.07537	99	3764	2.6903e-05	3.76476e-05
AD-Finemapped	BrainAmygdala	Abs. expression	OT Genetics Evidence	4.23241	3.35312	17.2883	9.5102	99	3764	0.00046695	0.00038545
AD-Finemapped	WholeBlood	Abs. expression	OT Gold Standards	3.27588	1.79941	6.84405	0.639791	99	477	3.7629e-11	1.95896e-07
AD-Finemapped	BrainFrontalCortexBA9	Abs. expression	OT Gold Standards	4.10619	2.9639	16.806	5.36667	99	477	7.2659e-05	5.80295e-05
AD-Finemapped	AdiposeSubcutaneous	Abs. expression	OT Gold Standards	4.41902	3.08226	25.7797	5.12148	99	477	7.772e-07	2.20537e-06
AD-Finemapped	MuscleSkeletal	Abs. expression	OT Gold Standards	3.15829	2.17823	6.12072	1.41036	99	477	1.2723e-05	0.000222256
AD-Finemapped	ArteryTibial	Abs. expression	OT Gold Standards	3.75275	2.64546	13.3675	2.73748	99	477	1.8479e-05	9.03074e-05
AD-Finemapped	ArteryCoronary	Abs. expression	OT Gold Standards	4.20747	2.87382	18.5923	4.40639	99	477	9.6374e-07	1.90577e-06
AD-Finemapped	HeartAtrialAppendage	Abs. expression	OT Gold Standards	3.80972	2.80068	12.5489	4.53124	99	477	4.9526e-05	0.000108412
AD-Finemapped	AdiposeVisceralOmentum	Abs. expression	OT Gold Standards	4.39544	3.11472	22.2904	5.47249	99	477	1.7613e-06	3.97877e-06
AD-Finemapped	Ovary	Abs. expression	OT Gold Standards	3.9053	2.77412	13.8869	3.69889	99	477	1.4407e-05	3.82338e-05
AD-Finemapped	Uterus	Abs. expression	OT Gold Standards	4.08943	2.86074	17.4488	4.01086	99	477	4.0465e-06	7.28404e-06
AD-Finemapped	Vagina	Abs. expression	OT Gold Standards	4.13392	2.99206	17.4499	6.64584	99	477	2.0747e-05	1.46881e-05
AD-Finemapped	BreastMammaryTissue	Abs. expression	OT Gold Standards	4.38713	3.17303	24.3288	6.60308	99	477	9.8934e-06	7.82926e-06
AD-Finemapped	SkinNotSunExposedSuprapubic	Abs. expression	OT Gold Standards	3.91354	2.91865	17.4413	5.50682	99	477	0.00019038	0.000144465
AD-Finemapped	MinorSalivaryGland	Abs. expression	OT Gold Standards	4.17198	2.99723	18.8499	6.24311	99	477	8.1103e-06	4.79068e-06
AD-Finemapped	BrainCortex	Abs. expression	OT Gold Standards	4.192	3.06659	17.0393	5.93544	99	477	9.3878e-05	5.48915e-05
AD-Finemapped	AdrenalGland	Abs. expression	OT Gold Standards	4.22147	2.95219	17.4793	3.90277	99	477	1.014e-05	1.87245e-05
AD-Finemapped	Thyroid	Abs. expression	OT Gold Standards	4.4079	3.16866	22.9342	7.75096	99	477	1.4774e-05	1.17513e-05
AD-Finemapped	Lung	Abs. expression	OT Gold Standards	4.79851	3.22578	32.0861	7.947	99	477	8.5817e-09	9.73499e-09
AD-Finemapped	Spleen	Abs. expression	OT Gold Standards	4.96888	3.01725	36.341	6.3589	99	477	5.1686e-13	1.70102e-11
AD-Finemapped	Pancreas	Abs. expression	OT Gold Standards	2.57151	2.03854	3.86743	1.79694	99	477	0.0028425	0.00721987
AD-Finemapped	EsophagusMuscularis	Abs. expression	OT Gold Standards	4.03177	2.77802	15.3264	3.99757	99	477	8.4807e-07	2.75366e-06
AD-Finemapped	EsophagusMucosa	Abs. expression	OT Gold Standards	3.57003	2.6008	11.0109	3.50236	99	477	7.4346e-05	0.000129699
AD-Finemapped	EsophagusGastroesophagealJunction	Abs. expression	OT Gold Standards	4.07032	2.80732	15.9131	4.14228	99	477	8.0402e-07	2.36656e-06
AD-Finemapped	Stomach	Abs. expression	OT Gold Standards	3.98133	3.02271	14.895	6.49624	99	477	0.00021192	0.000112326
AD-Finemapped	ColonSigmoid	Abs. expression	OT Gold Standards	4.05627	2.77699	15.0142	4.22333	99	477	6.4535e-07	2.28692e-06
AD-Finemapped	SmallIntestineTerminalIleum	Abs. expression	OT Gold Standards	4.73664	3.42831	29.8296	10.5444	99	477	1.014e-06	3.58779e-07
AD-Finemapped	ColonTransverse	Abs. expression	OT Gold Standards	4.33507	3.19959	22.6133	8.02315	99	477	2.3455e-05	1.15705e-05
AD-Finemapped	Prostate	Abs. expression	OT Gold Standards	4.44855	3.1392	21.9733	7.83237	99	477	1.0269e-06	3.80692e-07
AD-Finemapped	Testis	Abs. expression	OT Gold Standards	4.26651	3.16475	19.2418	6.31015	99	477	4.5871e-06	3.51712e-06
AD-Finemapped	SkinSunExposedLowerleg	Abs. expression	OT Gold Standards	3.94397	2.93521	15.637	5.31284	99	477	0.00019304	0.000110634
AD-Finemapped	NerveTibial	Abs. expression	OT Gold Standards	4.49586	3.11051	23.825	6.25047	99	477	7.2268e-07	3.20466e-07
AD-Finemapped	HeartLeftVentricle	Abs. expression	OT Gold Standards	3.62092	2.61167	11.5546	3.25745	99	477	2.0922e-05	0.000123405
AD-Finemapped	Pituitary	Abs. expression	OT Gold Standards	4.01611	2.90555	15.6036	5.86998	99	477	1.5093e-05	7.14308e-06
AD-Finemapped	BrainCerebellum	Abs. expression	OT Gold Standards	4.03696	2.94715	14.7318	4.61145	99	477	0.00016052	0.000164536
AD-Finemapped	ArteryAorta	Abs. expression	OT Gold Standards	4.02378	2.73059	14.0574	3.09994	99	477	1.1727e-06	5.35015e-06
AD-Finemapped	BrainCerebellarHemisphere	Abs. expression	OT Gold Standards	3.97929	2.81475	12.868	3.81862	99	477	3.1018e-05	7.4291e-05
AD-Finemapped	BrainCaudatebasalganglia	Abs. expression	OT Gold Standards	4.26957	3.13771	19.6417	6.78987	99	477	7.969e-05	3.5471e-05
AD-Finemapped	BrainNucleusaccumbensbasalganglia	Abs. expression	OT Gold Standards	4.14563	3.06325	17.2555	5.44575	99	477	0.00015066	7.82882e-05
AD-Finemapped	BrainPutamenbasalganglia	Abs. expression	OT Gold Standards	4.2062	3.08159	17.6217	5.97325	99	477	6.2315e-05	4.3419e-05
AD-Finemapped	BrainHypothalamus	Abs. expression	OT Gold Standards	4.32036	3.15356	19.0317	6.9342	99	477	2.9169e-05	1.25771e-05
AD-Finemapped	BrainSpinalcordcervicalc1	Abs. expression	OT Gold Standards	4.41702	2.8271	21.1383	3.93202	99	477	3.96e-09	1.00353e-08
AD-Finemapped	Liver	Abs. expression	OT Gold Standards	3.66297	3.82336	9.30447	9.82774	99	477	0.0093571	0.710821
AD-Finemapped	BrainHippocampus	Abs. expression	OT Gold Standards	4.29325	3.04327	18.5943	5.54962	99	477	1.2075e-05	5.90637e-06
AD-Finemapped	BrainAnteriorcingulatecortexBA24	Abs. expression	OT Gold Standards	4.13962	3.02576	15.645	5.66836	99	477	8.6362e-05	6.03695e-05
AD-Finemapped	BrainSubstantianigra	Abs. expression	OT Gold Standards	4.34864	3.0639	18.2982	5.58165	99	477	3.1375e-06	3.0867e-06
AD-Finemapped	BrainAmygdala	Abs. expression	OT Gold Standards	4.23241	3.02148	17.2883	5.80324	99	477	1.6363e-05	1.1513e-05
AD-Finemapped	WholeBlood	Rel. expression	OT Genetics Evidence	0.043279	0.0150344	0.00496867	0.000775888	99	3764	5.047e-15	0.00223695
AD-Finemapped	BrainFrontalCortexBA9	Rel. expression	OT Genetics Evidence	0.031299	0.0380776	0.0154801	0.0159467	99	3764	0.31291	0.962693
AD-Finemapped	AdiposeSubcutaneous	Rel. expression	OT Genetics Evidence	0.0326449	0.0281853	0.0201152	0.0155894	99	3764	0.00082859	0.0403428
AD-Finemapped	MuscleSkeletal	Rel. expression	OT Genetics Evidence	0.018754	0.0200521	0.0042391	0.003751	99	3764	0.012988	0.623008
AD-Finemapped	ArteryTibial	Rel. expression	OT Genetics Evidence	0.0202136	0.0249437	0.0109329	0.0111277	99	3764	0.010536	0.988877
AD-Finemapped	ArteryCoronary	Rel. expression	OT Genetics Evidence	0.0256932	0.0255698	0.0180061	0.0146093	99	3764	0.0023881	0.472444
AD-Finemapped	HeartAtrialAppendage	Rel. expression	OT Genetics Evidence	0.0230333	0.0241358	0.0120254	0.0116743	99	3764	0.021263	0.590082
AD-Finemapped	AdiposeVisceralOmentum	Rel. expression	OT Genetics Evidence	0.0322193	0.027182	0.0195841	0.0154895	99	3764	0.0011723	0.0510164
AD-Finemapped	Ovary	Rel. expression	OT Genetics Evidence	0.0286448	0.0238564	0.0149418	0.0108251	99	3764	0.0053789	0.223409
AD-Finemapped	Uterus	Rel. expression	OT Genetics Evidence	0.0245093	0.0265826	0.0171224	0.0146675	99	3764	0.0062771	0.880178
AD-Finemapped	Vagina	Rel. expression	OT Genetics Evidence	0.0251756	0.0249323	0.0159693	0.0144952	99	3764	0.032684	0.457416
AD-Finemapped	BreastMammaryTissue	Rel. expression	OT Genetics Evidence	0.0296413	0.0274536	0.0210425	0.0171448	99	3764	0.0054814	0.138678
AD-Finemapped	SkinNotSunExposedSuprapubic	Rel. expression	OT Genetics Evidence	0.0251964	0.026348	0.0144636	0.0105018	99	3764	0.019279	0.640828
AD-Finemapped	MinorSalivaryGland	Rel. expression	OT Genetics Evidence	0.025928	0.0272166	0.0177456	0.013085	99	3764	0.0010798	0.735223
AD-Finemapped	BrainCortex	Rel. expression	OT Genetics Evidence	0.031741	0.0364536	0.0168927	0.0166747	99	3764	0.30865	0.905794
AD-Finemapped	AdrenalGland	Rel. expression	OT Genetics Evidence	0.0301139	0.0248443	0.0178793	0.0105418	99	3764	6.49e-05	0.0397275
AD-Finemapped	Thyroid	Rel. expression	OT Genetics Evidence	0.0309261	0.0336129	0.021449	0.0174725	99	3764	0.011544	0.854951
AD-Finemapped	Lung	Rel. expression	OT Genetics Evidence	0.0472428	0.0333501	0.0257749	0.0178055	99	3764	3.5467e-06	0.00175024
AD-Finemapped	Spleen	Rel. expression	OT Genetics Evidence	0.0810924	0.0350315	0.0249012	0.0112225	99	3764	2.3305e-13	4.37005e-05
AD-Finemapped	Pancreas	Rel. expression	OT Genetics Evidence	0.00726845	0.0106303	0.00318404	0.00292205	99	3764	0.034775	0.992867
AD-Finemapped	EsophagusMuscularis	Rel. expression	OT Genetics Evidence	0.0239888	0.0248486	0.0131612	0.0136342	99	3764	0.0064931	0.641141
AD-Finemapped	EsophagusMucosa	Rel. expression	OT Genetics Evidence	0.0205722	0.0207787	0.00953332	0.00680977	99	3764	0.013433	0.523418
AD-Finemapped	EsophagusGastroesophagealJunction	Rel. expression	OT Genetics Evidence	0.0245506	0.0245776	0.0152667	0.0143935	99	3764	0.0068006	0.504449
AD-Finemapped	Stomach	Rel. expression	OT Genetics Evidence	0.0232625	0.0249282	0.014074	0.0120836	99	3764	0.031669	0.771232
AD-Finemapped	ColonSigmoid	Rel. expression	OT Genetics Evidence	0.0244628	0.0248655	0.0138591	0.0134517	99	3764	0.0096633	0.55825
AD-Finemapped	SmallIntestineTerminalIleum	Rel. expression	OT Genetics Evidence	0.0450283	0.0355871	0.0234544	0.0166554	99	3764	3.6783e-06	0.0175283
AD-Finemapped	ColonTransverse	Rel. expression	OT Genetics Evidence	0.0280093	0.0295775	0.0205166	0.0168953	99	3764	0.0082429	0.792057
AD-Finemapped	Prostate	Rel. expression	OT Genetics Evidence	0.0308453	0.0284449	0.0207751	0.0175812	99	3764	0.0028572	0.13628
AD-Finemapped	Testis	Rel. expression	OT Genetics Evidence	0.0628537	0.0722317	0.0143936	0.0147518	99	3764	0.45564	0.733697
AD-Finemapped	SkinSunExposedLowerleg	Rel. expression	OT Genetics Evidence	0.0248866	0.0269275	0.0144378	0.0111816	99	3764	0.043793	0.764365
AD-Finemapped	NerveTibial	Rel. expression	OT Genetics Evidence	0.0351119	0.0313879	0.0229359	0.0174735	99	3764	0.0033732	0.122796
AD-Finemapped	HeartLeftVentricle	Rel. expression	OT Genetics Evidence	0.0208853	0.0218657	0.0104506	0.00805067	99	3764	0.013832	0.58784
AD-Finemapped	Pituitary	Rel. expression	OT Genetics Evidence	0.0320216	0.0286178	0.012858	0.0128683	99	3764	0.11959	0.322114
AD-Finemapped	BrainCerebellum	Rel. expression	OT Genetics Evidence	0.0334733	0.0385875	0.0138828	0.0129957	99	3764	0.19116	0.863281
AD-Finemapped	ArteryAorta	Rel. expression	OT Genetics Evidence	0.0236858	0.0266093	0.0148835	0.0121826	99	3764	0.0042003	0.934236
AD-Finemapped	BrainCerebellarHemisphere	Rel. expression	OT Genetics Evidence	0.0328623	0.0381024	0.0127694	0.0109303	99	3764	0.092215	0.872533
AD-Finemapped	BrainCaudatebasalganglia	Rel. expression	OT Genetics Evidence	0.0298024	0.035424	0.017712	0.0182801	99	3764	0.063104	0.958825
AD-Finemapped	BrainNucleusaccumbensbasalganglia	Rel. expression	OT Genetics Evidence	0.027974	0.0352144	0.0154771	0.0170541	99	3764	0.087739	0.994871
AD-Finemapped	BrainPutamenbasalganglia	Rel. expression	OT Genetics Evidence	0.0286358	0.0327311	0.0154923	0.0169839	99	3764	0.10447	0.906332
AD-Finemapped	BrainHypothalamus	Rel. expression	OT Genetics Evidence	0.0292814	0.0367204	0.018639	0.0193113	99	3764	0.040223	0.999373
AD-Finemapped	BrainSpinalcordcervicalc1	Rel. expression	OT Genetics Evidence	0.0357454	0.0286671	0.0175294	0.0125061	99	3764	0.00039676	0.039509
AD-Finemapped	Liver	Rel. expression	OT Genetics Evidence	0.0226645	0.0407475	0.00906293	0.00475965	99	3764	1.2699e-07	0.999983
AD-Finemapped	BrainHippocampus	Rel. expression	OT Genetics Evidence	0.0288435	0.0330859	0.0187465	0.0178707	99	3764	0.16731	0.972116
AD-Finemapped	BrainAnteriorcingulatecortexBA24	Rel. expression	OT Genetics Evidence	0.0283386	0.0351089	0.015505	0.01615	99	3764	0.1749	0.993587
AD-Finemapped	BrainSubstantianigra	Rel. expression	OT Genetics Evidence	0.0315873	0.0300187	0.0167319	0.0161059	99	3764	0.10423	0.290736
AD-Finemapped	BrainAmygdala	Rel. expression	OT Genetics Evidence	0.0276504	0.0321107	0.0172879	0.0167667	99	3764	0.11051	0.97882
AD-Finemapped	WholeBlood	Rel. expression	OT Gold Standards	0.043279	0.0236451	0.00496867	0.00137503	99	477	4.8666e-09	0.03132
AD-Finemapped	BrainFrontalCortexBA9	Rel. expression	OT Gold Standards	0.031299	0.027355	0.0154801	0.00975588	99	477	0.0039154	0.171783
AD-Finemapped	AdiposeSubcutaneous	Rel. expression	OT Gold Standards	0.0326449	0.0284337	0.0201152	0.0122589	99	477	3.1432e-05	0.0831753
AD-Finemapped	MuscleSkeletal	Rel. expression	OT Gold Standards	0.018754	0.0154005	0.0042391	0.00293667	99	477	0.0006779	0.229175
AD-Finemapped	ArteryTibial	Rel. expression	OT Gold Standards	0.0202136	0.0185572	0.0109329	0.00708094	99	477	0.00044464	0.240928
AD-Finemapped	ArteryCoronary	Rel. expression	OT Gold Standards	0.0256932	0.0199067	0.0180061	0.0107866	99	477	6.4582e-06	0.00204301
AD-Finemapped	HeartAtrialAppendage	Rel. expression	OT Gold Standards	0.0230333	0.02217	0.0120254	0.0084607	99	477	0.00079511	0.435707
AD-Finemapped	AdiposeVisceralOmentum	Rel. expression	OT Gold Standards	0.0322193	0.028559	0.0195841	0.013893	99	477	7.192e-05	0.150602
AD-Finemapped	Ovary	Rel. expression	OT Gold Standards	0.0286448	0.0222023	0.0149418	0.00806888	99	477	0.00027747	0.160482
AD-Finemapped	Uterus	Rel. expression	OT Gold Standards	0.0245093	0.0223618	0.0171224	0.0100963	99	477	2.7534e-05	0.184323
AD-Finemapped	Vagina	Rel. expression	OT Gold Standards	0.0251756	0.0232644	0.0159693	0.0117194	99	477	0.0012449	0.23559
AD-Finemapped	BreastMammaryTissue	Rel. expression	OT Gold Standards	0.0296413	0.0283179	0.0210425	0.0141588	99	477	0.00014751	0.304365
AD-Finemapped	SkinNotSunExposedSuprapubic	Rel. expression	OT Gold Standards	0.0251964	0.0274463	0.0144636	0.00923018	99	477	0.0049085	0.718557
AD-Finemapped	MinorSalivaryGland	Rel. expression	OT Gold Standards	0.025928	0.0264882	0.0177456	0.0122573	99	477	0.00015834	0.565459
AD-Finemapped	BrainCortex	Rel. expression	OT Gold Standards	0.031741	0.0276921	0.0168927	0.0122043	99	477	0.0056837	0.148659
AD-Finemapped	AdrenalGland	Rel. expression	OT Gold Standards	0.0301139	0.0305788	0.0178793	0.00850748	99	477	4.5536e-05	0.54046
AD-Finemapped	Thyroid	Rel. expression	OT Gold Standards	0.0309261	0.0323104	0.021449	0.0139343	99	477	0.00036959	0.636977
AD-Finemapped	Lung	Rel. expression	OT Gold Standards	0.0472428	0.0337202	0.0257749	0.0147609	99	477	8.6108e-08	0.00714914
AD-Finemapped	Spleen	Rel. expression	OT Gold Standards	0.0810924	0.0381841	0.0249012	0.0106693	99	477	1.2707e-10	0.000182072
AD-Finemapped	Pancreas	Rel. expression	OT Gold Standards	0.00726845	0.0175867	0.00318404	0.00319354	99	477	0.0073811	0.997554
AD-Finemapped	EsophagusMuscularis	Rel. expression	OT Gold Standards	0.0239888	0.0190722	0.0131612	0.00904166	99	477	2.5358e-05	0.0328589
AD-Finemapped	EsophagusMucosa	Rel. expression	OT Gold Standards	0.0205722	0.0186824	0.00953332	0.0066331	99	477	0.0041578	0.305503
AD-Finemapped	EsophagusGastroesophagealJunction	Rel. expression	OT Gold Standards	0.0245506	0.0193446	0.0152667	0.00940379	99	477	3.3177e-05	0.0272635
AD-Finemapped	Stomach	Rel. expression	OT Gold Standards	0.0232625	0.0263856	0.014074	0.0109424	99	477	0.0064484	0.809043
AD-Finemapped	ColonSigmoid	Rel. expression	OT Gold Standards	0.0244628	0.0187609	0.0138591	0.00876096	99	477	1.4872e-05	0.0286786
AD-Finemapped	SmallIntestineTerminalIleum	Rel. expression	OT Gold Standards	0.0450283	0.0522589	0.0234544	0.0185501	99	477	0.00036569	0.861843
AD-Finemapped	ColonTransverse	Rel. expression	OT Gold Standards	0.0280093	0.0315545	0.0205166	0.0156778	99	477	0.00038413	0.872352
AD-Finemapped	Prostate	Rel. expression	OT Gold Standards	0.0308453	0.0272941	0.0207751	0.0149083	99	477	6.8314e-05	0.120139
AD-Finemapped	Testis	Rel. expression	OT Gold Standards	0.0628537	0.0536838	0.0143936	0.0118975	99	477	0.061594	0.279502
AD-Finemapped	SkinSunExposedLowerleg	Rel. expression	OT Gold Standards	0.0248866	0.0274139	0.0144378	0.00945004	99	477	0.0071798	0.762186
AD-Finemapped	NerveTibial	Rel. expression	OT Gold Standards	0.0351119	0.0271909	0.0229359	0.01365	99	477	5.6308e-06	0.0144868
AD-Finemapped	HeartLeftVentricle	Rel. expression	OT Gold Standards	0.0208853	0.0191856	0.0104506	0.0059987	99	477	0.00020844	0.358397
AD-Finemapped	Pituitary	Rel. expression	OT Gold Standards	0.0320216	0.027623	0.012858	0.00998265	99	477	0.0045209	0.293039
AD-Finemapped	BrainCerebellum	Rel. expression	OT Gold Standards	0.0334733	0.0297275	0.0138828	0.00898105	99	477	0.0040564	0.23225
AD-Finemapped	ArteryAorta	Rel. expression	OT Gold Standards	0.0236858	0.0205707	0.0148835	0.00874238	99	477	1.4177e-05	0.118847
AD-Finemapped	BrainCerebellarHemisphere	Rel. expression	OT Gold Standards	0.0328623	0.0282268	0.0127694	0.00670071	99	477	0.00063986	0.182962
AD-Finemapped	BrainCaudatebasalganglia	Rel. expression	OT Gold Standards	0.0298024	0.0286555	0.017712	0.0133673	99	477	0.0029864	0.37349
AD-Finemapped	BrainNucleusaccumbensbasalganglia	Rel. expression	OT Gold Standards	0.027974	0.0280165	0.0154771	0.0124914	99	477	0.0068945	0.505309
AD-Finemapped	BrainPutamenbasalganglia	Rel. expression	OT Gold Standards	0.0286358	0.0270349	0.0154923	0.012682	99	477	0.0036591	0.32073
AD-Finemapped	BrainHypothalamus	Rel. expression	OT Gold Standards	0.0292814	0.0285403	0.018639	0.0133804	99	477	0.00085183	0.393122
AD-Finemapped	BrainSpinalcordcervicalc1	Rel. expression	OT Gold Standards	0.0357454	0.0219657	0.0175294	0.00810245	99	477	9.8774e-11	0.000966676
AD-Finemapped	Liver	Rel. expression	OT Gold Standards	0.0226645	0.142692	0.00906293	0.0109834	99	477	7.998e-06	1
AD-Finemapped	BrainHippocampus	Rel. expression	OT Gold Standards	0.0288435	0.0239216	0.0187465	0.0113381	99	477	0.00022874	0.023907
AD-Finemapped	BrainAnteriorcingulatecortexBA24	Rel. expression	OT Gold Standards	0.0283386	0.0262143	0.015505	0.0109566	99	477	0.0022579	0.241054
AD-Finemapped	BrainSubstantianigra	Rel. expression	OT Gold Standards	0.0315873	0.0269634	0.0167319	0.0112685	99	477	2.9412e-05	0.114308
AD-Finemapped	BrainAmygdala	Rel. expression	OT Gold Standards	0.0276504	0.0239108	0.0172879	0.0108637	99	477	0.00029139	0.0640772
AD-PoPS	WholeBlood	Abs. expression	OT Genetics Evidence	3.73033	1.47778	9.98354	0.375441	183	3733	4.2436e-46	5.91723e-22
AD-PoPS	BrainFrontalCortexBA9	Abs. expression	OT Genetics Evidence	4.58836	3.3632	22.7667	9.55949	183	3733	1.1137e-12	1.51045e-08
AD-PoPS	AdiposeSubcutaneous	Abs. expression	OT Genetics Evidence	5.02716	3.14269	31.7309	8.16374	183	3733	9.9551e-27	4.09045e-18
AD-PoPS	MuscleSkeletal	Abs. expression	OT Genetics Evidence	3.45137	2.25817	8.17709	2.29589	183	3733	3.0159e-12	1.12205e-08
AD-PoPS	ArteryTibial	Abs. expression	OT Genetics Evidence	4.3359	2.96059	22.5245	5.73174	183	3733	3.0552e-14	2.98075e-10
AD-PoPS	ArteryCoronary	Abs. expression	OT Genetics Evidence	4.75599	3.10253	25.3479	7.68765	183	3733	1.2162e-20	1.00101e-14
AD-PoPS	HeartAtrialAppendage	Abs. expression	OT Genetics Evidence	4.3388	2.9657	15.537	6.43924	183	3733	9.7389e-15	4.20156e-11
AD-PoPS	AdiposeVisceralOmentum	Abs. expression	OT Genetics Evidence	5.11232	3.1394	33.8126	8.05606	183	3733	2.1139e-29	4.99728e-19
AD-PoPS	Ovary	Abs. expression	OT Genetics Evidence	4.17298	2.9057	19.3028	5.97389	183	3733	3.8479e-14	6.15493e-10
AD-PoPS	Uterus	Abs. expression	OT Genetics Evidence	4.52634	3.12018	26.665	7.63302	183	3733	5.8784e-16	1.71073e-11
AD-PoPS	Vagina	Abs. expression	OT Genetics Evidence	4.5592	3.10737	24.434	8.03994	183	3733	4.4776e-19	2.00616e-13
AD-PoPS	BreastMammaryTissue	Abs. expression	OT Genetics Evidence	4.93219	3.22362	31.1106	8.92986	183	3733	1.4876e-24	2.61658e-16
AD-PoPS	SkinNotSunExposedSuprapubic	Abs. expression	OT Genetics Evidence	4.33932	2.91348	24.2938	6.25001	183	3733	3.7636e-19	1.80119e-12
AD-PoPS	MinorSalivaryGland	Abs. expression	OT Genetics Evidence	4.55502	3.06182	27.5646	7.49374	183	3733	5.1798e-22	6.51317e-15
AD-PoPS	BrainCortex	Abs. expression	OT Genetics Evidence	4.64166	3.39472	22.3079	9.82802	183	3733	9.8122e-14	6.51405e-09
AD-PoPS	AdrenalGland	Abs. expression	OT Genetics Evidence	4.6198	2.90574	28.9426	5.75863	183	3733	3.0316e-23	8.92175e-15
AD-PoPS	Thyroid	Abs. expression	OT Genetics Evidence	4.81798	3.29901	30.1784	9.6553	183	3733	3.2584e-19	1.39744e-13
AD-PoPS	Lung	Abs. expression	OT Genetics Evidence	5.28445	3.30252	42.2075	9.43977	183	3733	3.1019e-32	1.59865e-21
AD-PoPS	Spleen	Abs. expression	OT Genetics Evidence	5.32881	2.97389	46.4268	6.68099	183	3733	6.6603e-45	2.27952e-25
AD-PoPS	Pancreas	Abs. expression	OT Genetics Evidence	2.93018	1.83062	6.18402	1.88143	183	3733	1.2988e-17	3.64607e-11
AD-PoPS	EsophagusMuscularis	Abs. expression	OT Genetics Evidence	4.52802	3.07838	23.3564	7.13105	183	3733	1.764e-16	5.09151e-12
AD-PoPS	EsophagusMucosa	Abs. expression	OT Genetics Evidence	3.95545	2.58216	15.1378	4.16589	183	3733	5.7327e-19	1.49919e-12
AD-PoPS	EsophagusGastroesophagealJunction	Abs. expression	OT Genetics Evidence	4.55581	3.1004	23.3854	7.39062	183	3733	1.0892e-16	3.40632e-12
AD-PoPS	Stomach	Abs. expression	OT Genetics Evidence	4.51149	3.00349	22.085	6.85215	183	3733	1.0383e-21	1.01482e-14
AD-PoPS	ColonSigmoid	Abs. expression	OT Genetics Evidence	4.54604	3.08817	25.1058	7.22175	183	3733	2.0028e-17	3.73793e-12
AD-PoPS	SmallIntestineTerminalIleum	Abs. expression	OT Genetics Evidence	5.30152	3.29869	44.7112	9.77758	183	3733	9.5082e-40	1.56682e-25
AD-PoPS	ColonTransverse	Abs. expression	OT Genetics Evidence	4.88747	3.26973	31.5839	9.36752	183	3733	4.7284e-24	2.71163e-16
AD-PoPS	Prostate	Abs. expression	OT Genetics Evidence	4.78244	3.29585	28.5301	9.42301	183	3733	2.462e-20	1.5787e-14
AD-PoPS	Testis	Abs. expression	OT Genetics Evidence	4.30082	3.40505	16.7664	9.47079	183	3733	1.1696e-09	4.33886e-07
AD-PoPS	SkinSunExposedLowerleg	Abs. expression	OT Genetics Evidence	4.38146	2.96289	25.8351	6.69654	183	3733	4.2113e-19	1.5234e-12
AD-PoPS	NerveTibial	Abs. expression	OT Genetics Evidence	4.92075	3.2967	31.81	10.0246	183	3733	1.8936e-21	1.98672e-15
AD-PoPS	HeartLeftVentricle	Abs. expression	OT Genetics Evidence	4.05057	2.71183	13.3813	4.60836	183	3733	4.5208e-14	2.56624e-10
AD-PoPS	Pituitary	Abs. expression	OT Genetics Evidence	4.35323	3.07293	22.4743	7.65753	183	3733	5.5648e-19	1.39034e-12
AD-PoPS	BrainCerebellum	Abs. expression	OT Genetics Evidence	4.38618	3.18477	22.667	7.71552	183	3733	7.3911e-12	4.10386e-08
AD-PoPS	ArteryAorta	Abs. expression	OT Genetics Evidence	4.52897	3.00103	21.9572	6.33937	183	3733	2.0154e-17	1.37802e-12
AD-PoPS	BrainCerebellarHemisphere	Abs. expression	OT Genetics Evidence	4.31143	3.08728	23.0263	6.40048	183	3733	1.4667e-11	3.39893e-08
AD-PoPS	BrainCaudatebasalganglia	Abs. expression	OT Genetics Evidence	4.91225	3.41192	29.252	10.2157	183	3733	4.8697e-19	2.8664e-12
AD-PoPS	BrainNucleusaccumbensbasalganglia	Abs. expression	OT Genetics Evidence	4.7597	3.33906	25.7043	9.39847	183	3733	2.6651e-17	3.17647e-11
AD-PoPS	BrainPutamenbasalganglia	Abs. expression	OT Genetics Evidence	4.85896	3.34247	27.5786	9.52996	183	3733	8.4695e-19	2.16626e-12
AD-PoPS	BrainHypothalamus	Abs. expression	OT Genetics Evidence	4.89507	3.47821	28.605	10.9472	183	3733	2.3216e-18	1.20394e-11
AD-PoPS	BrainSpinalcordcervicalc1	Abs. expression	OT Genetics Evidence	4.77691	3.13135	26.2433	7.06587	183	3733	2.4542e-21	4.45096e-14
AD-PoPS	Liver	Abs. expression	OT Genetics Evidence	4.42287	2.4381	16.0819	2.94424	183	3733	2.3349e-26	4.16537e-15
AD-PoPS	BrainHippocampus	Abs. expression	OT Genetics Evidence	4.80521	3.40365	28.4781	10.0662	183	3733	4.0945e-17	4.01944e-11
AD-PoPS	BrainAnteriorcingulatecortexBA24	Abs. expression	OT Genetics Evidence	4.65594	3.36688	23.8854	9.59707	183	3733	5.0763e-14	1.85127e-09
AD-PoPS	BrainSubstantianigra	Abs. expression	OT Genetics Evidence	4.90877	3.30962	26.0713	9.07465	183	3733	1.1673e-20	2.18534e-13
AD-PoPS	BrainAmygdala	Abs. expression	OT Genetics Evidence	4.76093	3.34802	26.0302	9.45791	183	3733	5.135e-17	3.98244e-11
AD-PoPS	WholeBlood	Abs. expression	OT Gold Standards	3.73033	1.76872	9.98354	0.510933	183	456	9.3464e-25	6.17792e-16
AD-PoPS	BrainFrontalCortexBA9	Abs. expression	OT Gold Standards	4.58836	2.93787	22.7667	5.14831	183	456	5.9739e-13	1.71073e-11
AD-PoPS	AdiposeSubcutaneous	Abs. expression	OT Gold Standards	5.02716	3.02052	31.7309	4.19681	183	456	3.5148e-19	1.16249e-16
AD-PoPS	MuscleSkeletal	Abs. expression	OT Gold Standards	3.45137	2.17366	8.17709	1.39521	183	456	5.2596e-11	3.01598e-08
AD-PoPS	ArteryTibial	Abs. expression	OT Gold Standards	4.3359	2.63238	22.5245	2.69075	183	456	2.324e-15	4.12287e-12
AD-PoPS	ArteryCoronary	Abs. expression	OT Gold Standards	4.75599	2.83703	25.3479	4.13761	183	456	1.3119e-18	1.04742e-15
AD-PoPS	HeartAtrialAppendage	Abs. expression	OT Gold Standards	4.3388	2.7674	15.537	4.29538	183	456	1.9952e-13	1.60181e-11
AD-PoPS	AdiposeVisceralOmentum	Abs. expression	OT Gold Standards	5.11232	3.03956	33.8126	4.82479	183	456	1.247e-19	2.72514e-17
AD-PoPS	Ovary	Abs. expression	OT Gold Standards	4.17298	2.74606	19.3028	3.31156	183	456	2.2848e-12	6.78001e-10
AD-PoPS	Uterus	Abs. expression	OT Gold Standards	4.52634	2.83186	26.665	3.84752	183	456	4.338e-15	7.35669e-13
AD-PoPS	Vagina	Abs. expression	OT Gold Standards	4.5592	2.97464	24.434	6.43981	183	456	4.8523e-14	1.09791e-12
AD-PoPS	BreastMammaryTissue	Abs. expression	OT Gold Standards	4.93219	3.12194	31.1106	6.43484	183	456	2.1905e-16	9.802e-15
AD-PoPS	SkinNotSunExposedSuprapubic	Abs. expression	OT Gold Standards	4.33932	2.89821	24.2938	5.29796	183	456	1.1236e-11	1.73962e-10
AD-PoPS	MinorSalivaryGland	Abs. expression	OT Gold Standards	4.55502	2.97493	27.5646	6.20534	183	456	7.647e-15	2.69382e-13
AD-PoPS	BrainCortex	Abs. expression	OT Gold Standards	4.64166	3.04187	22.3079	5.81773	183	456	3.2652e-12	4.66957e-11
AD-PoPS	AdrenalGland	Abs. expression	OT Gold Standards	4.6198	2.92421	28.9426	3.70702	183	456	1.7406e-14	4.60723e-12
AD-PoPS	Thyroid	Abs. expression	OT Gold Standards	4.81798	3.13191	30.1784	6.89793	183	456	2.1131e-14	3.37373e-13
AD-PoPS	Lung	Abs. expression	OT Gold Standards	5.28445	3.17868	42.2075	7.33979	183	456	2.2831e-22	4.165e-20
AD-PoPS	Spleen	Abs. expression	OT Gold Standards	5.32881	2.9557	46.4268	5.84853	183	456	9.1357e-28	1.02589e-22
AD-PoPS	Pancreas	Abs. expression	OT Gold Standards	2.93018	2.02091	6.18402	1.70516	183	456	5.4883e-09	5.2197e-07
AD-PoPS	EsophagusMuscularis	Abs. expression	OT Gold Standards	4.52802	2.74939	23.3564	3.79952	183	456	1.4838e-16	5.56583e-14
AD-PoPS	EsophagusMucosa	Abs. expression	OT Gold Standards	3.95545	2.59863	15.1378	3.54117	183	456	2.3722e-12	3.26254e-10
AD-PoPS	EsophagusGastroesophagealJunction	Abs. expression	OT Gold Standards	4.55581	2.77964	23.3854	3.97851	183	456	3.2532e-16	5.23299e-14
AD-PoPS	Stomach	Abs. expression	OT Gold Standards	4.51149	3.0087	22.085	6.49112	183	456	1.9489e-13	4.20568e-12
AD-PoPS	ColonSigmoid	Abs. expression	OT Gold Standards	4.54604	2.75505	25.1058	4.11751	183	456	4.8593e-17	3.45851e-14
AD-PoPS	SmallIntestineTerminalIleum	Abs. expression	OT Gold Standards	5.30152	3.38664	44.7112	10.0765	183	456	2.7107e-21	7.67428e-20
AD-PoPS	ColonTransverse	Abs. expression	OT Gold Standards	4.88747	3.18049	31.5839	7.78005	183	456	7.3236e-16	1.40104e-14
AD-PoPS	Prostate	Abs. expression	OT Gold Standards	4.78244	3.10684	28.5301	7.06615	183	456	2.5948e-15	1.779e-14
AD-PoPS	Testis	Abs. expression	OT Gold Standards	4.30082	3.17572	16.7664	6.30134	183	456	1.0646e-08	2.59157e-08
AD-PoPS	SkinSunExposedLowerleg	Abs. expression	OT Gold Standards	4.38146	2.91391	25.8351	5.12896	183	456	3.7566e-12	6.50349e-11
AD-PoPS	NerveTibial	Abs. expression	OT Gold Standards	4.92075	3.06009	31.81	6.07067	183	456	3.1158e-17	7.42635e-16
AD-PoPS	HeartLeftVentricle	Abs. expression	OT Gold Standards	4.05057	2.5848	13.3813	2.92633	183	456	3.1137e-12	4.96102e-10
AD-PoPS	Pituitary	Abs. expression	OT Gold Standards	4.35323	2.86316	22.4743	5.388	183	456	1.6281e-14	3.37932e-13
AD-PoPS	BrainCerebellum	Abs. expression	OT Gold Standards	4.38618	2.91798	22.667	4.43039	183	456	2.7063e-11	2.33384e-09
AD-PoPS	ArteryAorta	Abs. expression	OT Gold Standards	4.52897	2.69594	21.9572	2.95677	183	456	2.5555e-17	3.51816e-14
AD-PoPS	BrainCerebellarHemisphere	Abs. expression	OT Gold Standards	4.31143	2.78672	23.0263	3.68702	183	456	4.3602e-12	8.85101e-10
AD-PoPS	BrainCaudatebasalganglia	Abs. expression	OT Gold Standards	4.91225	3.10326	29.252	6.50275	183	456	2.4196e-15	7.88253e-14
AD-PoPS	BrainNucleusaccumbensbasalganglia	Abs. expression	OT Gold Standards	4.7597	3.03027	25.7043	5.18057	183	456	2.5585e-14	7.57917e-13
AD-PoPS	BrainPutamenbasalganglia	Abs. expression	OT Gold Standards	4.85896	3.04877	27.5786	5.85746	183	456	2.0603e-15	9.18292e-14
AD-PoPS	BrainHypothalamus	Abs. expression	OT Gold Standards	4.89507	3.12566	28.605	6.72294	183	456	1.6447e-15	6.91698e-14
AD-PoPS	BrainSpinalcordcervicalc1	Abs. expression	OT Gold Standards	4.77691	2.79684	26.2433	3.79368	183	456	3.1553e-19	3.80294e-16
AD-PoPS	Liver	Abs. expression	OT Gold Standards	4.42287	3.75762	16.0819	9.69826	183	456	0.00038957	0.00807544
AD-PoPS	BrainHippocampus	Abs. expression	OT Gold Standards	4.80521	3.01111	28.4781	5.42275	183	456	1.7378e-15	7.68101e-14
AD-PoPS	BrainAnteriorcingulatecortexBA24	Abs. expression	OT Gold Standards	4.65594	2.99735	23.8854	5.57726	183	456	3.4325e-13	8.01974e-12
AD-PoPS	BrainSubstantianigra	Abs. expression	OT Gold Standards	4.90877	3.03584	26.0713	5.37921	183	456	2.0054e-16	1.44946e-14
AD-PoPS	BrainAmygdala	Abs. expression	OT Gold Standards	4.76093	2.99175	26.0302	5.57425	183	456	2.9127e-15	2.38582e-13
AD-PoPS	WholeBlood	Rel. expression	OT Genetics Evidence	0.0534136	0.0147831	0.00601353	0.000758894	183	3733	3.876e-26	1.04524e-05
AD-PoPS	BrainFrontalCortexBA9	Rel. expression	OT Genetics Evidence	0.0301698	0.0381865	0.0126705	0.0161213	183	3733	0.024792	0.996481
AD-PoPS	AdiposeSubcutaneous	Rel. expression	OT Genetics Evidence	0.0337487	0.0280799	0.020745	0.0155624	183	3733	1.7906e-06	0.00423216
AD-PoPS	MuscleSkeletal	Rel. expression	OT Genetics Evidence	0.0142466	0.0203057	0.0038299	0.00381869	183	3733	0.076687	0.998938
AD-PoPS	ArteryTibial	Rel. expression	OT Genetics Evidence	0.0224783	0.0250115	0.0117017	0.0112649	183	3733	0.0094942	0.925963
AD-PoPS	ArteryCoronary	Rel. expression	OT Genetics Evidence	0.0262956	0.0256196	0.0171344	0.0146543	183	3733	0.00029386	0.322612
AD-PoPS	HeartAtrialAppendage	Rel. expression	OT Genetics Evidence	0.0200012	0.0243458	0.0120534	0.0117439	183	3733	0.016882	0.996242
AD-PoPS	AdiposeVisceralOmentum	Rel. expression	OT Genetics Evidence	0.0368927	0.0270418	0.0205619	0.0154818	183	3733	2.7167e-08	7.65335e-05
AD-PoPS	Ovary	Rel. expression	OT Genetics Evidence	0.0202919	0.0239298	0.0104747	0.0109401	183	3733	0.0249	0.984096
AD-PoPS	Uterus	Rel. expression	OT Genetics Evidence	0.0249099	0.0266373	0.0150946	0.0147253	183	3733	0.020212	0.867352
AD-PoPS	Vagina	Rel. expression	OT Genetics Evidence	0.0244147	0.0249785	0.0154901	0.0145307	183	3733	0.057455	0.642188
AD-PoPS	BreastMammaryTissue	Rel. expression	OT Genetics Evidence	0.0300704	0.0273991	0.0204633	0.0171886	183	3733	0.001451	0.0533037
AD-PoPS	SkinNotSunExposedSuprapubic	Rel. expression	OT Genetics Evidence	0.0216216	0.0264717	0.0129269	0.0105352	183	3733	0.022975	0.997746
AD-PoPS	MinorSalivaryGland	Rel. expression	OT Genetics Evidence	0.0237351	0.0272666	0.0154921	0.0131241	183	3733	0.0019467	0.98894
AD-PoPS	BrainCortex	Rel. expression	OT Genetics Evidence	0.0297154	0.036552	0.0131347	0.0168218	183	3733	0.021808	0.993813
AD-PoPS	AdrenalGland	Rel. expression	OT Genetics Evidence	0.0311409	0.0247929	0.0162414	0.010589	183	3733	2.0489e-05	0.0311185
AD-PoPS	Thyroid	Rel. expression	OT Genetics Evidence	0.032077	0.0335533	0.0191472	0.0175573	183	3733	0.025463	0.722146
AD-PoPS	Lung	Rel. expression	OT Genetics Evidence	0.0463533	0.0331462	0.0248356	0.017721	183	3733	1.6112e-11	5.88907e-06
AD-PoPS	Spleen	Rel. expression	OT Genetics Evidence	0.0830221	0.0341674	0.023933	0.0112113	183	3733	1.5523e-19	3.20711e-08
AD-PoPS	Pancreas	Rel. expression	OT Genetics Evidence	0.00805084	0.010631	0.0027896	0.0029664	183	3733	0.093285	0.914077
AD-PoPS	EsophagusMuscularis	Rel. expression	OT Genetics Evidence	0.024052	0.0248715	0.0153815	0.0137368	183	3733	0.041782	0.694321
AD-PoPS	EsophagusMucosa	Rel. expression	OT Genetics Evidence	0.0179952	0.0208481	0.00857637	0.00682423	183	3733	0.0043716	0.940252
AD-PoPS	EsophagusGastroesophagealJunction	Rel. expression	OT Genetics Evidence	0.0242691	0.0246018	0.0158637	0.014483	183	3733	0.055134	0.58728
AD-PoPS	Stomach	Rel. expression	OT Genetics Evidence	0.0238869	0.0249709	0.0155133	0.0120851	183	3733	0.0051955	0.725116
AD-PoPS	ColonSigmoid	Rel. expression	OT Genetics Evidence	0.0234895	0.0249565	0.0146248	0.0135601	183	3733	0.023488	0.837695
AD-PoPS	SmallIntestineTerminalIleum	Rel. expression	OT Genetics Evidence	0.0480192	0.0352588	0.0240544	0.0165502	183	3733	4.8674e-10	0.00355916
AD-PoPS	ColonTransverse	Rel. expression	OT Genetics Evidence	0.0289252	0.0296102	0.0208956	0.0168638	183	3733	0.00054122	0.679227
AD-PoPS	Prostate	Rel. expression	OT Genetics Evidence	0.0285405	0.0285088	0.0183026	0.0176339	183	3733	0.096005	0.493292
AD-PoPS	Testis	Rel. expression	OT Genetics Evidence	0.0309323	0.0728275	0.0100629	0.0148934	183	3733	4.2043e-05	1
AD-PoPS	SkinSunExposedLowerleg	Rel. expression	OT Genetics Evidence	0.0216339	0.0270328	0.0130746	0.0112085	183	3733	0.031847	0.999455
AD-PoPS	NerveTibial	Rel. expression	OT Genetics Evidence	0.0315306	0.0313605	0.0183654	0.0175686	183	3733	0.0062686	0.473956
AD-PoPS	HeartLeftVentricle	Rel. expression	OT Genetics Evidence	0.0183391	0.0220599	0.00888694	0.00812139	183	3733	0.021921	0.961202
AD-PoPS	Pituitary	Rel. expression	OT Genetics Evidence	0.0240411	0.0285702	0.0116366	0.0128977	183	3733	0.057594	0.909578
AD-PoPS	BrainCerebellum	Rel. expression	OT Genetics Evidence	0.0332149	0.0385508	0.0104453	0.0131325	183	3733	0.38019	0.911933
AD-PoPS	ArteryAorta	Rel. expression	OT Genetics Evidence	0.0246463	0.02672	0.0146208	0.0122698	183	3733	0.0014194	0.866255
AD-PoPS	BrainCerebellarHemisphere	Rel. expression	OT Genetics Evidence	0.0331523	0.0380533	0.00837909	0.010976	183	3733	0.23133	0.879211
AD-PoPS	BrainCaudatebasalganglia	Rel. expression	OT Genetics Evidence	0.0311671	0.035391	0.0180877	0.0182877	183	3733	0.11054	0.976049
AD-PoPS	BrainNucleusaccumbensbasalganglia	Rel. expression	OT Genetics Evidence	0.028954	0.0352308	0.0166538	0.0170445	183	3733	0.10171	0.998752
AD-PoPS	BrainPutamenbasalganglia	Rel. expression	OT Genetics Evidence	0.0297812	0.0327046	0.0180386	0.0169465	183	3733	0.11366	0.927292
AD-PoPS	BrainHypothalamus	Rel. expression	OT Genetics Evidence	0.0303863	0.0367741	0.0158374	0.0194026	183	3733	0.029799	0.998811
AD-PoPS	BrainSpinalcordcervicalc1	Rel. expression	OT Genetics Evidence	0.0325576	0.0286443	0.0157369	0.01251	183	3733	0.0040239	0.160781
AD-PoPS	Liver	Rel. expression	OT Genetics Evidence	0.0658256	0.0404124	0.00813155	0.00476795	183	3733	1.2514e-09	0.0392582
AD-PoPS	BrainHippocampus	Rel. expression	OT Genetics Evidence	0.0276037	0.0331246	0.0150427	0.0179107	183	3733	0.040583	0.999072
AD-PoPS	BrainAnteriorcingulatecortexBA24	Rel. expression	OT Genetics Evidence	0.028989	0.0351538	0.0122602	0.0162369	183	3733	0.040315	0.994472
AD-PoPS	BrainSubstantianigra	Rel. expression	OT Genetics Evidence	0.0313997	0.0300406	0.0174083	0.0161711	183	3733	0.053005	0.271917
AD-PoPS	BrainAmygdala	Rel. expression	OT Genetics Evidence	0.0273877	0.0321409	0.0156007	0.0168757	183	3733	0.050533	0.994607
AD-PoPS	WholeBlood	Rel. expression	OT Gold Standards	0.0534136	0.0238333	0.00601353	0.00134149	183	456	9.2095e-14	0.00129078
AD-PoPS	BrainFrontalCortexBA9	Rel. expression	OT Gold Standards	0.0301698	0.02736	0.0126705	0.00991986	183	456	0.0066892	0.207757
AD-PoPS	AdiposeSubcutaneous	Rel. expression	OT Gold Standards	0.0337487	0.0279602	0.020745	0.012245	183	456	8.89e-09	0.0167865
AD-PoPS	MuscleSkeletal	Rel. expression	OT Gold Standards	0.0142466	0.0158377	0.0038299	0.00296655	183	456	0.0065366	0.719218
AD-PoPS	ArteryTibial	Rel. expression	OT Gold Standards	0.0224783	0.0188992	0.0117017	0.00727359	183	456	1.2118e-05	0.0467032
AD-PoPS	ArteryCoronary	Rel. expression	OT Gold Standards	0.0262956	0.0201833	0.0171344	0.0109182	183	456	4.8693e-08	0.000236366
AD-PoPS	HeartAtrialAppendage	Rel. expression	OT Gold Standards	0.0200012	0.022516	0.0120534	0.00874196	183	456	0.00029038	0.811247
AD-PoPS	AdiposeVisceralOmentum	Rel. expression	OT Gold Standards	0.0368927	0.0279858	0.0205619	0.0132511	183	456	2.6715e-09	0.00219983
AD-PoPS	Ovary	Rel. expression	OT Gold Standards	0.0202919	0.0225638	0.0104747	0.00811687	183	456	0.002967	0.833006
AD-PoPS	Uterus	Rel. expression	OT Gold Standards	0.0249099	0.0224655	0.0150946	0.0103705	183	456	4.3549e-05	0.142492
AD-PoPS	Vagina	Rel. expression	OT Gold Standards	0.0244147	0.0236229	0.0154901	0.0119808	183	456	0.0016825	0.353122
AD-PoPS	BreastMammaryTissue	Rel. expression	OT Gold Standards	0.0300704	0.0282685	0.0204633	0.014049	183	456	9.8235e-06	0.222093
AD-PoPS	SkinNotSunExposedSuprapubic	Rel. expression	OT Gold Standards	0.0216216	0.0279505	0.0129269	0.00924022	183	456	0.0050658	0.986014
AD-PoPS	MinorSalivaryGland	Rel. expression	OT Gold Standards	0.0237351	0.0268155	0.0154921	0.0123914	183	456	0.00033233	0.830085
AD-PoPS	BrainCortex	Rel. expression	OT Gold Standards	0.0297154	0.0278378	0.0131347	0.0123687	183	456	0.023321	0.274437
AD-PoPS	AdrenalGland	Rel. expression	OT Gold Standards	0.0311409	0.0304804	0.0162414	0.00860117	183	456	1.7217e-05	0.446158
AD-PoPS	Thyroid	Rel. expression	OT Gold Standards	0.032077	0.0318967	0.0191472	0.0142603	183	456	0.00062698	0.482082
AD-PoPS	Lung	Rel. expression	OT Gold Standards	0.0463533	0.0337015	0.0248356	0.014716	183	456	4.3678e-12	0.00137678
AD-PoPS	Spleen	Rel. expression	OT Gold Standards	0.0830221	0.035991	0.023933	0.0106035	183	456	2.3827e-13	3.01193e-07
AD-PoPS	Pancreas	Rel. expression	OT Gold Standards	0.00805084	0.0175647	0.0027896	0.0032851	183	456	0.0068428	0.991568
AD-PoPS	EsophagusMuscularis	Rel. expression	OT Gold Standards	0.024052	0.019127	0.0153815	0.00911257	183	456	4.8159e-06	0.00777176
AD-PoPS	EsophagusMucosa	Rel. expression	OT Gold Standards	0.0179952	0.0191359	0.00857637	0.00675909	183	456	0.0019009	0.695819
AD-PoPS	EsophagusGastroesophagealJunction	Rel. expression	OT Gold Standards	0.0242691	0.0193636	0.0158637	0.00984531	183	456	8.0504e-06	0.0057045
AD-PoPS	Stomach	Rel. expression	OT Gold Standards	0.0238869	0.0269922	0.0155133	0.0116437	183	456	0.0021924	0.817193
AD-PoPS	ColonSigmoid	Rel. expression	OT Gold Standards	0.0234895	0.0189542	0.0146248	0.00911457	183	456	9.2038e-07	0.00908117
AD-PoPS	SmallIntestineTerminalIleum	Rel. expression	OT Gold Standards	0.0480192	0.0517712	0.0240544	0.0183924	183	456	5.5914e-05	0.707622
AD-PoPS	ColonTransverse	Rel. expression	OT Gold Standards	0.0289252	0.0322335	0.0208956	0.015684	183	456	6.3667e-05	0.868557
AD-PoPS	Prostate	Rel. expression	OT Gold Standards	0.0285405	0.027382	0.0183026	0.0149244	183	456	0.0038817	0.343748
AD-PoPS	Testis	Rel. expression	OT Gold Standards	0.0309323	0.0549594	0.0100629	0.0122723	183	456	0.045049	0.999813
AD-PoPS	SkinSunExposedLowerleg	Rel. expression	OT Gold Standards	0.0216339	0.0279416	0.0130746	0.00951239	183	456	0.0032016	0.988569
AD-PoPS	NerveTibial	Rel. expression	OT Gold Standards	0.0315306	0.0271244	0.0183654	0.0137177	183	456	1.8915e-05	0.0791374
AD-PoPS	HeartLeftVentricle	Rel. expression	OT Gold Standards	0.0183391	0.0191437	0.00888694	0.00602132	183	456	0.00018063	0.619965
AD-PoPS	Pituitary	Rel. expression	OT Gold Standards	0.0240411	0.026906	0.0116366	0.0098078	183	456	0.049211	0.727769
AD-PoPS	BrainCerebellum	Rel. expression	OT Gold Standards	0.0332149	0.0294491	0.0104453	0.00892526	183	456	0.024324	0.201725
AD-PoPS	ArteryAorta	Rel. expression	OT Gold Standards	0.0246463	0.0208952	0.0146208	0.00904698	183	456	5.3922e-07	0.0788495
AD-PoPS	BrainCerebellarHemisphere	Rel. expression	OT Gold Standards	0.0331523	0.0279929	0.00837909	0.00669652	183	456	0.0019457	0.141339
AD-PoPS	BrainCaudatebasalganglia	Rel. expression	OT Gold Standards	0.0311671	0.028854	0.0180877	0.0133854	183	456	0.0001606	0.191577
AD-PoPS	BrainNucleusaccumbensbasalganglia	Rel. expression	OT Gold Standards	0.028954	0.028115	0.0166538	0.0125066	183	456	0.00099507	0.374445
AD-PoPS	BrainPutamenbasalganglia	Rel. expression	OT Gold Standards	0.0297812	0.0272711	0.0180386	0.012567	183	456	6.933e-05	0.16175
AD-PoPS	BrainHypothalamus	Rel. expression	OT Gold Standards	0.0303863	0.0287252	0.0158374	0.0136901	183	456	0.00057946	0.263481
AD-PoPS	BrainSpinalcordcervicalc1	Rel. expression	OT Gold Standards	0.0325576	0.0221818	0.0157369	0.0080989	183	456	1.1849e-10	0.00893575
AD-PoPS	Liver	Rel. expression	OT Gold Standards	0.0658256	0.140294	0.00813155	0.0111507	183	456	1.9976e-05	0.999945
AD-PoPS	BrainHippocampus	Rel. expression	OT Gold Standards	0.0276037	0.0240745	0.0150427	0.0115768	183	456	0.00019399	0.0473897
AD-PoPS	BrainAnteriorcingulatecortexBA24	Rel. expression	OT Gold Standards	0.028989	0.0261245	0.0122602	0.0111163	183	456	0.003149	0.152254
AD-PoPS	BrainSubstantianigra	Rel. expression	OT Gold Standards	0.0313997	0.0272053	0.0174083	0.011275	183	456	2.0953e-07	0.115547
AD-PoPS	BrainAmygdala	Rel. expression	OT Gold Standards	0.0273877	0.0239351	0.0156007	0.011394	183	456	0.00016671	0.056953
AD	WholeBlood	Abs. expression	OT Genetics Evidence	3.20506	1.49194	5.8224	0.390879	91	3779	6.6967e-16	3.67212e-09
AD	BrainFrontalCortexBA9	Abs. expression	OT Genetics Evidence	3.62991	3.3716	10.0922	9.61	91	3779	0.060217	0.198478
AD	AdiposeSubcutaneous	Abs. expression	OT Genetics Evidence	4.22815	3.1545	25.4431	8.22806	91	3779	4.7854e-05	0.000239737
AD	MuscleSkeletal	Abs. expression	OT Genetics Evidence	2.86597	2.25732	6.08176	2.28015	91	3779	0.016569	0.0104014
AD	ArteryTibial	Abs. expression	OT Genetics Evidence	3.46788	2.96385	9.50103	5.78362	91	3779	0.12701	0.0471981
AD	ArteryCoronary	Abs. expression	OT Genetics Evidence	3.90681	3.10913	17.8031	7.70601	91	3779	0.0064244	0.00367368
AD	HeartAtrialAppendage	Abs. expression	OT Genetics Evidence	3.46554	2.97007	10.923	6.43924	91	3779	0.046066	0.0354822
AD	AdiposeVisceralOmentum	Abs. expression	OT Genetics Evidence	4.18833	3.152	22.2904	8.12744	91	3779	5.0355e-05	0.000303502
AD	Ovary	Abs. expression	OT Genetics Evidence	3.61165	2.90711	13.4006	5.92827	91	3779	0.0096006	0.00694578
AD	Uterus	Abs. expression	OT Genetics Evidence	3.83396	3.12329	15.9411	7.61382	91	3779	0.0075493	0.00769968
AD	Vagina	Abs. expression	OT Genetics Evidence	3.80379	3.11239	16.1217	8.05946	91	3779	0.0013163	0.00623943
AD	BreastMammaryTissue	Abs. expression	OT Genetics Evidence	4.18647	3.23381	22.7012	8.98638	91	3779	9.411e-05	0.000753124
AD	SkinNotSunExposedSuprapubic	Abs. expression	OT Genetics Evidence	3.68703	2.91863	15.1006	6.25001	91	3779	0.00039424	0.00339902
AD	MinorSalivaryGland	Abs. expression	OT Genetics Evidence	3.95198	3.06788	17.5616	7.52809	91	3779	0.00011514	0.000621022
AD	BrainCortex	Abs. expression	OT Genetics Evidence	3.7358	3.40286	12.692	9.93558	91	3779	0.033827	0.135641
AD	AdrenalGland	Abs. expression	OT Genetics Evidence	4.12599	2.90959	17.4793	5.79622	91	3779	5.1418e-06	9.52303e-05
AD	Thyroid	Abs. expression	OT Genetics Evidence	4.07443	3.30618	25.0477	9.68907	91	3779	0.00040981	0.00622982
AD	Lung	Abs. expression	OT Genetics Evidence	4.62303	3.31646	31.845	9.52229	91	3779	1.0094e-07	5.86075e-06
AD	Spleen	Abs. expression	OT Genetics Evidence	4.8308	2.99218	31.7047	6.72038	91	3779	1.9444e-14	2.70998e-09
AD	Pancreas	Abs. expression	OT Genetics Evidence	2.45925	1.83313	3.94663	1.87763	91	3779	0.0008453	0.00183298
AD	EsophagusMuscularis	Abs. expression	OT Genetics Evidence	3.72573	3.0824	15.8673	7.16471	91	3779	0.019531	0.0110192
AD	EsophagusMucosa	Abs. expression	OT Genetics Evidence	3.33199	2.58559	10.3251	4.16035	91	3779	0.00038828	0.00224435
AD	EsophagusGastroesophagealJunction	Abs. expression	OT Genetics Evidence	3.74164	3.10449	15.8545	7.42118	91	3779	0.019152	0.011603
AD	Stomach	Abs. expression	OT Genetics Evidence	3.71248	3.00891	13.4357	6.86328	91	3779	0.00086063	0.00528028
AD	ColonSigmoid	Abs. expression	OT Genetics Evidence	3.70355	3.09247	14.2389	7.2469	91	3779	0.017487	0.0148844
AD	SmallIntestineTerminalIleum	Abs. expression	OT Genetics Evidence	4.53775	3.31499	32.6395	9.92732	91	3779	2.1216e-08	8.10711e-06
AD	ColonTransverse	Abs. expression	OT Genetics Evidence	4.07761	3.2775	21.6973	9.38717	91	3779	0.00022489	0.00209338
AD	Prostate	Abs. expression	OT Genetics Evidence	4.16398	3.30109	23.8107	9.45429	91	3779	2.4569e-05	0.00129178
AD	Testis	Abs. expression	OT Genetics Evidence	4.14929	3.40083	15.3543	9.4511	91	3779	2.0312e-05	0.00303355
AD	SkinSunExposedLowerleg	Abs. expression	OT Genetics Evidence	3.70815	2.96834	14.3649	6.6894	91	3779	0.00070736	0.00452398
AD	NerveTibial	Abs. expression	OT Genetics Evidence	4.18475	3.30518	22.3344	10.0246	91	3779	0.00062248	0.00135057
AD	HeartLeftVentricle	Abs. expression	OT Genetics Evidence	3.30822	2.71389	8.59643	4.60836	91	3779	0.018849	0.0143136
AD	Pituitary	Abs. expression	OT Genetics Evidence	3.7947	3.07394	14.3338	7.65223	91	3779	3.2081e-05	0.00351667
AD	BrainCerebellum	Abs. expression	OT Genetics Evidence	3.62073	3.19234	8.6615	7.71001	91	3779	0.072419	0.0773334
AD	ArteryAorta	Abs. expression	OT Genetics Evidence	3.71741	3.0044	11.9806	6.34686	91	3779	0.020242	0.00836308
AD	BrainCerebellarHemisphere	Abs. expression	OT Genetics Evidence	3.55216	3.09444	9.50353	6.41404	91	3779	0.11231	0.0646186
AD	BrainCaudatebasalganglia	Abs. expression	OT Genetics Evidence	3.97167	3.42453	13.0602	10.4093	91	3779	0.012034	0.0390377
AD	BrainNucleusaccumbensbasalganglia	Abs. expression	OT Genetics Evidence	3.84235	3.34992	12.3411	9.46927	91	3779	0.023237	0.0548459
AD	BrainPutamenbasalganglia	Abs. expression	OT Genetics Evidence	3.90977	3.3548	12.2977	9.70671	91	3779	0.013447	0.0377483
AD	BrainHypothalamus	Abs. expression	OT Genetics Evidence	3.95353	3.48734	12.977	10.9786	91	3779	0.0098057	0.0599978
AD	BrainSpinalcordcervicalc1	Abs. expression	OT Genetics Evidence	3.97331	3.14198	16.2139	7.16073	91	3779	0.00068181	0.0032622
AD	Liver	Abs. expression	OT Genetics Evidence	3.75794	2.44855	9.96197	2.96299	91	3779	2.381e-06	4.62921e-05
AD	BrainHippocampus	Abs. expression	OT Genetics Evidence	3.88712	3.41378	12.5605	10.2066	91	3779	0.013403	0.0588652
AD	BrainAnteriorcingulatecortexBA24	Abs. expression	OT Genetics Evidence	3.68812	3.37647	10.4821	9.63723	91	3779	0.045495	0.151655
AD	BrainSubstantianigra	Abs. expression	OT Genetics Evidence	3.97202	3.32051	13.9791	9.20485	91	3779	0.0042947	0.0183178
AD	BrainAmygdala	Abs. expression	OT Genetics Evidence	3.8279	3.3582	12.1612	9.52749	91	3779	0.014786	0.062357
AD	WholeBlood	Abs. expression	OT Gold Standards	3.20506	1.80717	5.8224	0.64448	91	479	3.5863e-09	1.69739e-06
AD	BrainFrontalCortexBA9	Abs. expression	OT Gold Standards	3.62991	2.97265	10.0922	5.36667	91	479	0.073958	0.0219888
AD	AdiposeSubcutaneous	Abs. expression	OT Gold Standards	4.22815	3.09515	25.4431	5.16294	91	479	0.00032104	0.000276775
AD	MuscleSkeletal	Abs. expression	OT Gold Standards	2.86597	2.19149	6.08176	1.4153	91	479	0.0082607	0.00839065
AD	ArteryTibial	Abs. expression	OT Gold Standards	3.46788	2.65983	9.50103	2.76373	91	479	0.021155	0.00617468
AD	ArteryCoronary	Abs. expression	OT Gold Standards	3.90681	2.88866	17.8031	4.43672	91	479	0.0019645	0.00069907
AD	HeartAtrialAppendage	Abs. expression	OT Gold Standards	3.46554	2.80976	10.923	4.55442	91	479	0.032608	0.013187
AD	AdiposeVisceralOmentum	Abs. expression	OT Gold Standards	4.18833	3.12592	22.2904	5.50187	91	479	0.00075076	0.000500186
AD	Ovary	Abs. expression	OT Gold Standards	3.61165	2.77851	13.4006	3.74018	91	479	0.0098441	0.00331353
AD	Uterus	Abs. expression	OT Gold Standards	3.83396	2.86977	15.9411	4.13815	91	479	0.0031907	0.00110836
AD	Vagina	Abs. expression	OT Gold Standards	3.80379	3.00069	16.1217	6.66581	91	479	0.0082811	0.00343703
AD	BreastMammaryTissue	Abs. expression	OT Gold Standards	4.18647	3.18364	22.7012	6.605	91	479	0.0014621	0.000874796
AD	SkinNotSunExposedSuprapubic	Abs. expression	OT Gold Standards	3.68703	2.92713	15.1006	5.57855	91	479	0.014228	0.00603617
AD	MinorSalivaryGland	Abs. expression	OT Gold Standards	3.95198	3.00611	17.5616	6.27799	91	479	0.0016335	0.000624159
AD	BrainCortex	Abs. expression	OT Gold Standards	3.7358	3.0754	12.692	6.17974	91	479	0.080144	0.0207761
AD	AdrenalGland	Abs. expression	OT Gold Standards	4.12599	2.96464	17.4793	3.99054	91	479	0.00064372	0.000359798
AD	Thyroid	Abs. expression	OT Gold Standards	4.07443	3.17776	25.0477	7.79098	91	479	0.0044033	0.00310118
AD	Lung	Abs. expression	OT Gold Standards	4.62303	3.2371	31.845	7.96051	91	479	3.9633e-06	5.56211e-06
AD	Spleen	Abs. expression	OT Gold Standards	4.8308	3.02414	31.7047	6.41037	91	479	4.4198e-10	1.60165e-08
AD	Pancreas	Abs. expression	OT Gold Standards	2.45925	2.04192	3.94663	1.80083	91	479	0.069904	0.0343602
AD	EsophagusMuscularis	Abs. expression	OT Gold Standards	3.72573	2.79096	15.8673	4.19762	91	479	0.0030026	0.00102461
AD	EsophagusMucosa	Abs. expression	OT Gold Standards	3.33199	2.60952	10.3251	3.51702	91	479	0.0080589	0.00503459
AD	EsophagusGastroesophagealJunction	Abs. expression	OT Gold Standards	3.74164	2.81993	15.8545	4.2238	91	479	0.0036879	0.00118055
AD	Stomach	Abs. expression	OT Gold Standards	3.71248	3.02993	13.4357	6.56693	91	479	0.027118	0.0099636
AD	ColonSigmoid	Abs. expression	OT Gold Standards	3.70355	2.78951	14.2389	4.29045	91	479	0.0034706	0.00129324
AD	SmallIntestineTerminalIleum	Abs. expression	OT Gold Standards	4.53775	3.43705	32.6395	10.583	91	479	0.00017103	0.000110298
AD	ColonTransverse	Abs. expression	OT Gold Standards	4.07761	3.20965	21.6973	8.06521	91	479	0.0040477	0.00186252
AD	Prostate	Abs. expression	OT Gold Standards	4.16398	3.14554	23.8107	8.15177	91	479	0.00050096	0.000433424
AD	Testis	Abs. expression	OT Gold Standards	4.14929	3.17266	15.3543	6.33626	91	479	0.00033862	0.000386734
AD	SkinSunExposedLowerleg	Abs. expression	OT Gold Standards	3.70815	2.94454	14.3649	5.57339	91	479	0.014251	0.00581693
AD	NerveTibial	Abs. expression	OT Gold Standards	4.18475	3.12346	22.3344	6.43819	91	479	0.0010379	0.000370182
AD	HeartLeftVentricle	Abs. expression	OT Gold Standards	3.30822	2.62073	8.59643	3.31476	91	479	0.018207	0.00932709
AD	Pituitary	Abs. expression	OT Gold Standards	3.7947	2.90962	14.3338	6.05132	91	479	0.00084209	0.000974737
AD	BrainCerebellum	Abs. expression	OT Gold Standards	3.62073	2.95113	8.6615	4.61145	91	479	0.067215	0.0188097
AD	ArteryAorta	Abs. expression	OT Gold Standards	3.71741	2.74404	11.9806	3.12743	91	479	0.0027345	0.00115041
AD	BrainCerebellarHemisphere	Abs. expression	OT Gold Standards	3.55216	2.81713	9.50353	3.81862	91	479	0.035122	0.0114377
AD	BrainCaudatebasalganglia	Abs. expression	OT Gold Standards	3.97167	3.15008	13.0602	6.95844	91	479	0.028566	0.00666678
AD	BrainNucleusaccumbensbasalganglia	Abs. expression	OT Gold Standards	3.84235	3.0744	12.3411	5.48225	91	479	0.03814	0.00981025
AD	BrainPutamenbasalganglia	Abs. expression	OT Gold Standards	3.90977	3.09343	12.2977	6.33027	91	479	0.029598	0.00718117
AD	BrainHypothalamus	Abs. expression	OT Gold Standards	3.95353	3.1618	12.977	6.95956	91	479	0.021042	0.00685109
AD	BrainSpinalcordcervicalc1	Abs. expression	OT Gold Standards	3.97331	2.83976	16.2139	3.94932	91	479	0.00050314	0.000258396
AD	Liver	Abs. expression	OT Gold Standards	3.75794	3.82424	9.96197	9.82774	91	479	0.528	0.57486
AD	BrainHippocampus	Abs. expression	OT Gold Standards	3.88712	3.0549	12.5605	5.62185	91	479	0.016391	0.00512849
AD	BrainAnteriorcingulatecortexBA24	Abs. expression	OT Gold Standards	3.68812	3.03449	10.4821	5.68597	91	479	0.074671	0.0218544
AD	BrainSubstantianigra	Abs. expression	OT Gold Standards	3.97202	3.07573	13.9791	5.72354	91	479	0.009856	0.0034993
AD	BrainAmygdala	Abs. expression	OT Gold Standards	3.8279	3.03176	12.1612	5.82854	91	479	0.023689	0.00751625
AD	WholeBlood	Rel. expression	OT Genetics Evidence	0.0546284	0.0150497	0.00681647	0.000786105	91	3779	1.0743e-15	0.00099928
AD	BrainFrontalCortexBA9	Rel. expression	OT Genetics Evidence	0.0253425	0.0381589	0.0119748	0.0160204	91	3779	0.005125	0.999838
AD	AdiposeSubcutaneous	Rel. expression	OT Genetics Evidence	0.034711	0.0281435	0.0191851	0.0155903	91	3779	0.0089505	0.0249177
AD	MuscleSkeletal	Rel. expression	OT Genetics Evidence	0.0148962	0.0200961	0.00468027	0.00375094	91	3779	0.36153	0.932726
AD	ArteryTibial	Rel. expression	OT Genetics Evidence	0.018633	0.0249159	0.00957941	0.0111072	91	3779	0.035812	0.993963
AD	ArteryCoronary	Rel. expression	OT Genetics Evidence	0.0242404	0.025547	0.0163805	0.0146137	91	3779	0.14342	0.73964
AD	HeartAtrialAppendage	Rel. expression	OT Genetics Evidence	0.0161598	0.0242324	0.0117644	0.0116719	91	3779	0.030832	1
AD	AdiposeVisceralOmentum	Rel. expression	OT Genetics Evidence	0.0324193	0.0271505	0.019247	0.0154818	91	3779	0.005984	0.0338825
AD	Ovary	Rel. expression	OT Genetics Evidence	0.0206894	0.0238299	0.00872166	0.0108375	91	3779	0.24356	0.867908
AD	Uterus	Rel. expression	OT Genetics Evidence	0.0243396	0.0265372	0.0167384	0.0146541	91	3779	0.55061	0.835805
AD	Vagina	Rel. expression	OT Genetics Evidence	0.0230964	0.0249095	0.0159677	0.0144807	91	3779	0.40754	0.77238
AD	BreastMammaryTissue	Rel. expression	OT Genetics Evidence	0.0295651	0.0274377	0.0201625	0.0171694	91	3779	0.046925	0.172842
AD	SkinNotSunExposedSuprapubic	Rel. expression	OT Genetics Evidence	0.0231522	0.0263848	0.014241	0.0105331	91	3779	0.30273	0.875746
AD	MinorSalivaryGland	Rel. expression	OT Genetics Evidence	0.0253142	0.0271964	0.0175195	0.0130939	91	3779	0.011911	0.805225
AD	BrainCortex	Rel. expression	OT Genetics Evidence	0.0269648	0.0365163	0.0142891	0.0167433	91	3779	0.020319	0.995699
AD	AdrenalGland	Rel. expression	OT Genetics Evidence	0.0332791	0.0248619	0.0187085	0.0105347	91	3779	0.00023467	0.0227928
AD	Thyroid	Rel. expression	OT Genetics Evidence	0.0278141	0.0335784	0.0191505	0.017476	91	3779	0.18738	0.990019
AD	Lung	Rel. expression	OT Genetics Evidence	0.0525865	0.0333461	0.0238611	0.0177937	91	3779	1.4177e-06	0.000452284
AD	Spleen	Rel. expression	OT Genetics Evidence	0.0947034	0.0350667	0.0306575	0.0112261	91	3779	4.7244e-15	4.41323e-05
AD	Pancreas	Rel. expression	OT Genetics Evidence	0.00944987	0.010634	0.00326987	0.00292751	91	3779	0.43241	0.689879
AD	EsophagusMuscularis	Rel. expression	OT Genetics Evidence	0.0219106	0.0248165	0.0156171	0.0135742	91	3779	0.2164	0.919156
AD	EsophagusMucosa	Rel. expression	OT Genetics Evidence	0.0205979	0.0207242	0.00857637	0.00681417	91	3779	0.23771	0.511892
AD	EsophagusGastroesophagealJunction	Rel. expression	OT Genetics Evidence	0.0219423	0.0245498	0.0158188	0.0143782	91	3779	0.15508	0.904344
AD	Stomach	Rel. expression	OT Genetics Evidence	0.0205018	0.0249436	0.0138235	0.0120851	91	3779	0.35922	0.992642
AD	ColonSigmoid	Rel. expression	OT Genetics Evidence	0.0199137	0.0248663	0.0133322	0.0134142	91	3779	0.082166	0.998005
AD	SmallIntestineTerminalIleum	Rel. expression	OT Genetics Evidence	0.0495373	0.0356172	0.0263747	0.0166668	91	3779	3.2077e-07	0.00265732
AD	ColonTransverse	Rel. expression	OT Genetics Evidence	0.0268402	0.0295648	0.0193491	0.0168753	91	3779	0.15935	0.921656
AD	Prostate	Rel. expression	OT Genetics Evidence	0.0308336	0.0284187	0.0209709	0.0175528	91	3779	0.04537	0.168377
AD	Testis	Rel. expression	OT Genetics Evidence	0.0739498	0.0719847	0.0163981	0.0147407	91	3779	0.92441	0.457595
AD	SkinSunExposedLowerleg	Rel. expression	OT Genetics Evidence	0.0256128	0.0269504	0.0145642	0.011198	91	3779	0.31381	0.61618
AD	NerveTibial	Rel. expression	OT Genetics Evidence	0.0325499	0.0313653	0.0216792	0.0174439	91	3779	0.051527	0.344716
AD	HeartLeftVentricle	Rel. expression	OT Genetics Evidence	0.0152697	0.021951	0.00987025	0.00804998	91	3779	0.26143	0.999901
AD	Pituitary	Rel. expression	OT Genetics Evidence	0.0277544	0.0285778	0.0138331	0.0128483	91	3779	0.83946	0.576436
AD	BrainCerebellum	Rel. expression	OT Genetics Evidence	0.0302454	0.0386686	0.00973341	0.0130187	91	3779	0.2901	0.956721
AD	ArteryAorta	Rel. expression	OT Genetics Evidence	0.0212585	0.0265927	0.0126161	0.0121848	91	3779	0.17789	0.993969
AD	BrainCerebellarHemisphere	Rel. expression	OT Genetics Evidence	0.0282725	0.0381882	0.00876522	0.0109549	91	3779	0.42999	0.989019
AD	BrainCaudatebasalganglia	Rel. expression	OT Genetics Evidence	0.0291823	0.0354155	0.0172057	0.0182953	91	3779	0.19382	0.956617
AD	BrainNucleusaccumbensbasalganglia	Rel. expression	OT Genetics Evidence	0.0268483	0.0352093	0.016037	0.0170735	91	3779	0.10457	0.996509
AD	BrainPutamenbasalganglia	Rel. expression	OT Genetics Evidence	0.0277639	0.0327275	0.0135702	0.0169875	91	3779	0.22044	0.92249
AD	BrainHypothalamus	Rel. expression	OT Genetics Evidence	0.0264428	0.0367296	0.0171	0.01932	91	3779	0.034342	0.999985
AD	BrainSpinalcordcervicalc1	Rel. expression	OT Genetics Evidence	0.0289186	0.0287347	0.0159116	0.0125544	91	3779	0.17551	0.480418
AD	Liver	Rel. expression	OT Genetics Evidence	0.0548719	0.0407324	0.0100073	0.00477108	91	3779	4.0254e-05	0.204268
AD	BrainHippocampus	Rel. expression	OT Genetics Evidence	0.0256089	0.033097	0.0145244	0.0179051	91	3779	0.086327	0.998777
AD	BrainAnteriorcingulatecortexBA24	Rel. expression	OT Genetics Evidence	0.0235668	0.0351642	0.0134382	0.0161948	91	3779	0.0091261	0.999988
AD	BrainSubstantianigra	Rel. expression	OT Genetics Evidence	0.0285984	0.0300534	0.01461	0.0161711	91	3779	0.96281	0.68396
AD	BrainAmygdala	Rel. expression	OT Genetics Evidence	0.0239963	0.0321376	0.0145257	0.0168329	91	3779	0.067065	0.999719
AD	WholeBlood	Rel. expression	OT Gold Standards	0.0546284	0.023577	0.00681647	0.00139391	91	479	2.3454e-09	0.00941963
AD	BrainFrontalCortexBA9	Rel. expression	OT Gold Standards	0.0253425	0.0273718	0.0119748	0.00975588	91	479	0.79241	0.700246
AD	AdiposeSubcutaneous	Rel. expression	OT Gold Standards	0.034711	0.028523	0.0191851	0.0123545	91	479	0.0011355	0.048403
AD	MuscleSkeletal	Rel. expression	OT Gold Standards	0.0148962	0.0154462	0.00468027	0.0029515	91	479	0.059356	0.556107
AD	ArteryTibial	Rel. expression	OT Gold Standards	0.018633	0.0186877	0.00957941	0.00708461	91	479	0.14299	0.508011
AD	ArteryCoronary	Rel. expression	OT Gold Standards	0.0242404	0.0200628	0.0163805	0.010834	91	479	0.0044208	0.0305657
AD	HeartAtrialAppendage	Rel. expression	OT Gold Standards	0.0161598	0.0221612	0.0117644	0.00854219	91	479	0.013401	0.988344
AD	AdiposeVisceralOmentum	Rel. expression	OT Gold Standards	0.0324193	0.0286148	0.019247	0.013893	91	479	0.00081666	0.129137
AD	Ovary	Rel. expression	OT Gold Standards	0.0206894	0.0221748	0.00872166	0.00806888	91	479	0.12618	0.678282
AD	Uterus	Rel. expression	OT Gold Standards	0.0243396	0.0223554	0.0167384	0.0102631	91	479	0.016862	0.236187
AD	Vagina	Rel. expression	OT Gold Standards	0.0230964	0.0232603	0.0159677	0.0117194	91	479	0.088567	0.523535
AD	BreastMammaryTissue	Rel. expression	OT Gold Standards	0.0295651	0.028357	0.0201625	0.0141588	91	479	0.0023852	0.331613
AD	SkinNotSunExposedSuprapubic	Rel. expression	OT Gold Standards	0.0231522	0.0274235	0.014241	0.00923018	91	479	0.11232	0.884523
AD	MinorSalivaryGland	Rel. expression	OT Gold Standards	0.0253142	0.0264679	0.0175195	0.0122626	91	479	0.0030838	0.63012
AD	BrainCortex	Rel. expression	OT Gold Standards	0.0269648	0.0277014	0.0142891	0.0122043	91	479	0.74641	0.575325
AD	AdrenalGland	Rel. expression	OT Gold Standards	0.0332791	0.0308046	0.0187085	0.00850748	91	479	0.00025888	0.323955
AD	Thyroid	Rel. expression	OT Gold Standards	0.0278141	0.032281	0.0191505	0.0141415	91	479	0.025835	0.874585
AD	Lung	Rel. expression	OT Gold Standards	0.0525865	0.0337429	0.0238611	0.0148339	91	479	1.7475e-07	0.00163936
AD	Spleen	Rel. expression	OT Gold Standards	0.0947034	0.0381035	0.0306575	0.0106693	91	479	1.7671e-11	0.000120309
AD	Pancreas	Rel. expression	OT Gold Standards	0.00944987	0.0175299	0.00326987	0.00319354	91	479	0.18697	0.974468
AD	EsophagusMuscularis	Rel. expression	OT Gold Standards	0.0219106	0.019146	0.0156171	0.00904841	91	479	0.013714	0.123338
AD	EsophagusMucosa	Rel. expression	OT Gold Standards	0.0205979	0.0186707	0.00857637	0.00668018	91	479	0.14873	0.330851
AD	EsophagusGastroesophagealJunction	Rel. expression	OT Gold Standards	0.0219423	0.0194157	0.0158188	0.0097712	91	479	0.016572	0.136849
AD	Stomach	Rel. expression	OT Gold Standards	0.0205018	0.0263463	0.0138235	0.0109424	91	479	0.099885	0.961314
AD	ColonSigmoid	Rel. expression	OT Gold Standards	0.0199137	0.0188611	0.0133322	0.0088863	91	479	0.015352	0.303456
AD	SmallIntestineTerminalIleum	Rel. expression	OT Gold Standards	0.0495373	0.0521677	0.0263747	0.0185501	91	479	0.00049225	0.647674
AD	ColonTransverse	Rel. expression	OT Gold Standards	0.0268402	0.0315591	0.0193491	0.0156778	91	479	0.01997	0.935761
AD	Prostate	Rel. expression	OT Gold Standards	0.0308336	0.0272458	0.0209709	0.0148518	91	479	0.0026405	0.135717
AD	Testis	Rel. expression	OT Gold Standards	0.0739498	0.0535528	0.0163981	0.0118975	91	479	0.1758	0.142114
AD	SkinSunExposedLowerleg	Rel. expression	OT Gold Standards	0.0256128	0.0274031	0.0145642	0.00945069	91	479	0.1025	0.639904
AD	NerveTibial	Rel. expression	OT Gold Standards	0.0325499	0.0272833	0.0216792	0.0136635	91	479	0.00049606	0.0609651
AD	HeartLeftVentricle	Rel. expression	OT Gold Standards	0.0152697	0.0191793	0.00987025	0.00604393	91	479	0.03172	0.95217
AD	Pituitary	Rel. expression	OT Gold Standards	0.0277544	0.0275438	0.0138331	0.0098739	91	479	0.036561	0.484427
AD	BrainCerebellum	Rel. expression	OT Gold Standards	0.0302454	0.0296418	0.00973341	0.00893083	91	479	0.68328	0.454788
AD	ArteryAorta	Rel. expression	OT Gold Standards	0.0212585	0.0206715	0.0126161	0.00887422	91	479	0.015254	0.41565
AD	BrainCerebellarHemisphere	Rel. expression	OT Gold Standards	0.0282725	0.0281357	0.00876522	0.00670025	91	479	0.41619	0.488706
AD	BrainCaudatebasalganglia	Rel. expression	OT Gold Standards	0.0291823	0.0287153	0.0172057	0.0134035	91	479	0.43107	0.452544
AD	BrainNucleusaccumbensbasalganglia	Rel. expression	OT Gold Standards	0.0268483	0.0280379	0.016037	0.0125218	91	479	0.61137	0.63603
AD	BrainPutamenbasalganglia	Rel. expression	OT Gold Standards	0.0277639	0.0270872	0.0135702	0.0127351	91	479	0.51218	0.428939
AD	BrainHypothalamus	Rel. expression	OT Gold Standards	0.0264428	0.0285213	0.0171	0.0133804	91	479	0.1021	0.769045
AD	BrainSpinalcordcervicalc1	Rel. expression	OT Gold Standards	0.0289186	0.022158	0.0159116	0.00810245	91	479	6.7516e-05	0.0521376
AD	Liver	Rel. expression	OT Gold Standards	0.0548719	0.142217	0.0100073	0.0109834	91	479	0.0024779	0.999975
AD	BrainHippocampus	Rel. expression	OT Gold Standards	0.0256089	0.0240212	0.0145244	0.0113381	91	479	0.15074	0.275887
AD	BrainAnteriorcingulatecortexBA24	Rel. expression	OT Gold Standards	0.0235668	0.0262126	0.0134382	0.0109566	91	479	0.5413	0.813848
AD	BrainSubstantianigra	Rel. expression	OT Gold Standards	0.0285984	0.0270212	0.01461	0.0112815	91	479	0.020834	0.345769
AD	BrainAmygdala	Rel. expression	OT Gold Standards	0.0239963	0.0239327	0.0145257	0.0111363	91	479	0.23186	0.490054
ADHD-Finemapped	WholeBlood	Abs. expression	OT Genetics Evidence	2.51511	1.50602	3.43583	0.405101	72	3786	0.00011342	0.000503146
ADHD-Finemapped	BrainFrontalCortexBA9	Abs. expression	OT Genetics Evidence	4.28283	3.37403	19.9244	9.60612	72	3786	0.0012367	0.000598748
ADHD-Finemapped	AdiposeSubcutaneous	Abs. expression	OT Genetics Evidence	4.05357	3.16393	20.2149	8.29906	72	3786	0.0043468	0.00165713
ADHD-Finemapped	MuscleSkeletal	Abs. expression	OT Genetics Evidence	3.19365	2.26259	9.49724	2.2967	72	3786	0.00042647	0.000687777
ADHD-Finemapped	ArteryTibial	Abs. expression	OT Genetics Evidence	3.80569	2.96908	16.1988	5.86798	72	3786	0.0032958	0.00262412
ADHD-Finemapped	ArteryCoronary	Abs. expression	OT Genetics Evidence	3.93639	3.11612	18.6896	7.76678	72	3786	0.0053473	0.00303322
ADHD-Finemapped	HeartAtrialAppendage	Abs. expression	OT Genetics Evidence	3.69966	2.97363	11.9583	6.46596	72	3786	0.014711	0.00503997
ADHD-Finemapped	AdiposeVisceralOmentum	Abs. expression	OT Genetics Evidence	4.00783	3.16154	20.0014	8.18337	72	3786	0.0062895	0.00240859
ADHD-Finemapped	Ovary	Abs. expression	OT Genetics Evidence	4.06687	2.91064	21.5617	5.94341	72	3786	8.5523e-05	6.10419e-05
ADHD-Finemapped	Uterus	Abs. expression	OT Genetics Evidence	4.15828	3.13019	23.4255	7.69555	72	3786	0.00074109	0.00038257
ADHD-Finemapped	Vagina	Abs. expression	OT Genetics Evidence	4.28276	3.11813	21.5488	8.11086	72	3786	2.7623e-05	3.01718e-05
ADHD-Finemapped	BreastMammaryTissue	Abs. expression	OT Genetics Evidence	4.2542	3.24195	20.3042	9.06721	72	3786	0.00075268	0.00028189
ADHD-Finemapped	SkinNotSunExposedSuprapubic	Abs. expression	OT Genetics Evidence	4.2922	2.92172	25.81	6.31896	72	3786	3.6831e-07	5.09038e-06
ADHD-Finemapped	MinorSalivaryGland	Abs. expression	OT Genetics Evidence	4.18682	3.07383	22.4282	7.5908	72	3786	5.9533e-05	5.55317e-05
ADHD-Finemapped	BrainCortex	Abs. expression	OT Genetics Evidence	4.45246	3.40552	21.4668	9.94963	72	3786	0.0001735	0.000150445
ADHD-Finemapped	AdrenalGland	Abs. expression	OT Genetics Evidence	4.01876	2.91728	18.1998	5.84417	72	3786	0.00030213	0.000208847
ADHD-Finemapped	Thyroid	Abs. expression	OT Genetics Evidence	4.57615	3.31184	28.4323	9.79203	72	3786	7.9121e-06	2.86985e-05
ADHD-Finemapped	Lung	Abs. expression	OT Genetics Evidence	4.18787	3.32561	19.659	9.57978	72	3786	0.0045645	0.00148247
ADHD-Finemapped	Spleen	Abs. expression	OT Genetics Evidence	4.02134	3.0062	17.8948	6.79272	72	3786	0.0010654	0.00055777
ADHD-Finemapped	Pancreas	Abs. expression	OT Genetics Evidence	2.86583	1.83673	5.67852	1.88325	72	3786	1.0723e-06	1.80498e-05
ADHD-Finemapped	EsophagusMuscularis	Abs. expression	OT Genetics Evidence	4.03439	3.08831	18.9617	7.19204	72	3786	0.0012529	0.000809787
ADHD-Finemapped	EsophagusMucosa	Abs. expression	OT Genetics Evidence	3.90906	2.58991	17.6046	4.21783	72	3786	4.0359e-07	6.99305e-06
ADHD-Finemapped	EsophagusGastroesophagealJunction	Abs. expression	OT Genetics Evidence	4.08541	3.11036	18.4895	7.44105	72	3786	0.00096652	0.000539737
ADHD-Finemapped	Stomach	Abs. expression	OT Genetics Evidence	4.1883	3.01363	21.0265	6.89645	72	3786	9.1752e-06	3.14987e-05
ADHD-Finemapped	ColonSigmoid	Abs. expression	OT Genetics Evidence	4.08124	3.09722	19.5777	7.28322	72	3786	0.00069311	0.000432352
ADHD-Finemapped	SmallIntestineTerminalIleum	Abs. expression	OT Genetics Evidence	4.40994	3.32339	25.0006	9.99487	72	3786	0.00011381	9.91898e-05
ADHD-Finemapped	ColonTransverse	Abs. expression	OT Genetics Evidence	4.41586	3.283	25.5394	9.4118	72	3786	4.8188e-05	6.4863e-05
ADHD-Finemapped	Prostate	Abs. expression	OT Genetics Evidence	4.53301	3.30856	24.7082	9.50831	72	3786	8.2295e-06	2.29244e-05
ADHD-Finemapped	Testis	Abs. expression	OT Genetics Evidence	4.8131	3.40469	27.5259	9.46174	72	3786	1.0942e-10	1.59676e-08
ADHD-Finemapped	SkinSunExposedLowerleg	Abs. expression	OT Genetics Evidence	4.28069	2.97166	25.5695	6.72374	72	3786	1.4613e-06	9.3317e-06
ADHD-Finemapped	NerveTibial	Abs. expression	OT Genetics Evidence	4.28724	3.31399	24.8676	10.1282	72	3786	0.0010176	0.000572748
ADHD-Finemapped	HeartLeftVentricle	Abs. expression	OT Genetics Evidence	3.52193	2.7187	10.0109	4.62365	72	3786	0.006172	0.00414879
ADHD-Finemapped	Pituitary	Abs. expression	OT Genetics Evidence	4.37659	3.07889	24.1663	7.67974	72	3786	7.3441e-08	2.76403e-06
ADHD-Finemapped	BrainCerebellum	Abs. expression	OT Genetics Evidence	4.37648	3.19782	27.5335	7.76238	72	3786	5.3754e-05	5.77672e-05
ADHD-Finemapped	ArteryAorta	Abs. expression	OT Genetics Evidence	3.84183	3.01032	18.4296	6.39726	72	3786	0.0040313	0.00268335
ADHD-Finemapped	BrainCerebellarHemisphere	Abs. expression	OT Genetics Evidence	4.23983	3.10076	22.4784	6.43269	72	3786	0.00016811	0.000101294
ADHD-Finemapped	BrainCaudatebasalganglia	Abs. expression	OT Genetics Evidence	4.37157	3.42879	21.6159	10.4625	72	3786	0.00065807	0.000321489
ADHD-Finemapped	BrainNucleusaccumbensbasalganglia	Abs. expression	OT Genetics Evidence	4.41451	3.3531	22.2644	9.4909	72	3786	0.00011172	9.27366e-05
ADHD-Finemapped	BrainPutamenbasalganglia	Abs. expression	OT Genetics Evidence	4.30281	3.35914	21.4074	9.74191	72	3786	0.00066236	0.00035678
ADHD-Finemapped	BrainHypothalamus	Abs. expression	OT Genetics Evidence	4.35242	3.49187	22.6234	11.0417	72	3786	0.0014533	0.000892066
ADHD-Finemapped	BrainSpinalcordcervicalc1	Abs. expression	OT Genetics Evidence	3.95903	3.15054	16.8018	7.19356	72	3786	0.0043831	0.00249369
ADHD-Finemapped	Liver	Abs. expression	OT Genetics Evidence	3.49469	2.45767	9.36933	2.98419	72	3786	0.00019357	0.00033593
ADHD-Finemapped	BrainHippocampus	Abs. expression	OT Genetics Evidence	4.27461	3.41874	22.0475	10.2089	72	3786	0.0020927	0.00148522
ADHD-Finemapped	BrainAnteriorcingulatecortexBA24	Abs. expression	OT Genetics Evidence	4.28178	3.38001	19.0116	9.64092	72	3786	0.0010967	0.00086241
ADHD-Finemapped	BrainSubstantianigra	Abs. expression	OT Genetics Evidence	4.12981	3.32712	20.5542	9.26357	72	3786	0.0037625	0.00220006
ADHD-Finemapped	BrainAmygdala	Abs. expression	OT Genetics Evidence	4.20678	3.36322	19.7311	9.56276	72	3786	0.0027899	0.00175527
ADHD-Finemapped	WholeBlood	Abs. expression	OT Gold Standards	2.51511	1.80519	3.43583	0.64448	72	481	0.0081719	0.0122844
ADHD-Finemapped	BrainFrontalCortexBA9	Abs. expression	OT Gold Standards	4.28283	2.98844	19.9244	5.38658	72	481	1.3809e-05	1.15214e-05
ADHD-Finemapped	AdiposeSubcutaneous	Abs. expression	OT Gold Standards	4.05357	3.11207	20.2149	5.37615	72	481	0.0013538	0.00183402
ADHD-Finemapped	MuscleSkeletal	Abs. expression	OT Gold Standards	3.19365	2.19511	9.49724	1.41671	72	481	0.00026051	0.000576253
ADHD-Finemapped	ArteryTibial	Abs. expression	OT Gold Standards	3.80569	2.66343	16.1988	2.76614	72	481	0.00015039	0.000196886
ADHD-Finemapped	ArteryCoronary	Abs. expression	OT Gold Standards	3.93639	2.90012	18.6896	4.43894	72	481	0.00083754	0.000604503
ADHD-Finemapped	HeartAtrialAppendage	Abs. expression	OT Gold Standards	3.69966	2.82109	11.9583	4.56959	72	481	0.0024742	0.00183814
ADHD-Finemapped	AdiposeVisceralOmentum	Abs. expression	OT Gold Standards	4.00783	3.13996	20.0014	5.58141	72	481	0.0028305	0.00344819
ADHD-Finemapped	Ovary	Abs. expression	OT Gold Standards	4.06687	2.79176	21.5617	3.852	72	481	4.6974e-05	3.27169e-05
ADHD-Finemapped	Uterus	Abs. expression	OT Gold Standards	4.15828	2.87759	23.4255	4.19015	72	481	0.00014857	4.45198e-05
ADHD-Finemapped	Vagina	Abs. expression	OT Gold Standards	4.28276	3.01049	21.5488	6.7352	72	481	8.3959e-05	1.84092e-05
ADHD-Finemapped	BreastMammaryTissue	Abs. expression	OT Gold Standards	4.2542	3.19813	20.3042	6.83231	72	481	0.00057266	0.000375756
ADHD-Finemapped	SkinNotSunExposedSuprapubic	Abs. expression	OT Gold Standards	4.2922	2.93994	25.81	5.57855	72	481	3.1603e-05	1.55116e-05
ADHD-Finemapped	MinorSalivaryGland	Abs. expression	OT Gold Standards	4.18682	3.01663	22.4282	6.30567	72	481	0.00023846	6.26127e-05
ADHD-Finemapped	BrainCortex	Abs. expression	OT Gold Standards	4.45246	3.0919	21.4668	6.21678	72	481	1.3617e-05	6.94883e-06
ADHD-Finemapped	AdrenalGland	Abs. expression	OT Gold Standards	4.01876	2.98555	18.1998	4.15252	72	481	0.00098798	0.000872622
ADHD-Finemapped	Thyroid	Abs. expression	OT Gold Standards	4.57615	3.19285	28.4323	7.8715	72	481	5.5392e-05	1.59202e-05
ADHD-Finemapped	Lung	Abs. expression	OT Gold Standards	4.18787	3.25423	19.659	8.10846	72	481	0.0035999	0.0012609
ADHD-Finemapped	Spleen	Abs. expression	OT Gold Standards	4.02134	3.03843	17.8948	6.41037	72	481	0.0038951	0.0013181
ADHD-Finemapped	Pancreas	Abs. expression	OT Gold Standards	2.86583	2.04572	5.67852	1.85859	72	481	0.00067885	0.000707945
ADHD-Finemapped	EsophagusMuscularis	Abs. expression	OT Gold Standards	4.03439	2.79599	18.9617	4.24834	72	481	6.6176e-05	5.94732e-05
ADHD-Finemapped	EsophagusMucosa	Abs. expression	OT Gold Standards	3.90906	2.61536	17.6046	3.56533	72	481	2.6284e-05	2.16776e-05
ADHD-Finemapped	EsophagusGastroesophagealJunction	Abs. expression	OT Gold Standards	4.08541	2.82543	18.4895	4.478	72	481	4.9805e-05	4.14745e-05
ADHD-Finemapped	Stomach	Abs. expression	OT Gold Standards	4.1883	3.03738	21.0265	6.58002	72	481	0.00023606	9.28025e-05
ADHD-Finemapped	ColonSigmoid	Abs. expression	OT Gold Standards	4.08124	2.79831	19.5777	4.54492	72	481	3.879e-05	2.64204e-05
ADHD-Finemapped	SmallIntestineTerminalIleum	Abs. expression	OT Gold Standards	4.40994	3.45548	25.0006	10.8202	72	481	0.0038896	0.00089846
ADHD-Finemapped	ColonTransverse	Abs. expression	OT Gold Standards	4.41586	3.22267	25.5394	8.22883	72	481	0.00025491	7.01028e-05
ADHD-Finemapped	Prostate	Abs. expression	OT Gold Standards	4.53301	3.15391	24.7082	8.51195	72	481	3.2639e-05	7.31211e-06
ADHD-Finemapped	Testis	Abs. expression	OT Gold Standards	4.8131	3.19237	27.5259	6.33765	72	481	9.7223e-10	1.15067e-09
ADHD-Finemapped	SkinSunExposedLowerleg	Abs. expression	OT Gold Standards	4.28069	2.95701	25.5695	5.58395	72	481	4.9984e-05	1.86417e-05
ADHD-Finemapped	NerveTibial	Abs. expression	OT Gold Standards	4.28724	3.13109	24.8676	6.47719	72	481	0.00046612	0.000152217
ADHD-Finemapped	HeartLeftVentricle	Abs. expression	OT Gold Standards	3.52193	2.62898	10.0109	3.35498	72	481	0.0023018	0.00281873
ADHD-Finemapped	Pituitary	Abs. expression	OT Gold Standards	4.37659	2.92204	24.1663	6.14315	72	481	7.5031e-07	7.10314e-07
ADHD-Finemapped	BrainCerebellum	Abs. expression	OT Gold Standards	4.37648	2.96558	27.5335	4.61145	72	481	2.1154e-05	7.80845e-06
ADHD-Finemapped	ArteryAorta	Abs. expression	OT Gold Standards	3.84183	2.75202	18.4296	3.13985	72	481	0.00030719	0.000333859
ADHD-Finemapped	BrainCerebellarHemisphere	Abs. expression	OT Gold Standards	4.23983	2.83092	22.4784	3.81862	72	481	2.09e-05	8.8201e-06
ADHD-Finemapped	BrainCaudatebasalganglia	Abs. expression	OT Gold Standards	4.37157	3.17277	21.6159	7.39417	72	481	7.1014e-05	3.2435e-05
ADHD-Finemapped	BrainNucleusaccumbensbasalganglia	Abs. expression	OT Gold Standards	4.41451	3.09607	22.2644	5.66816	72	481	1.8554e-05	8.67533e-06
ADHD-Finemapped	BrainPutamenbasalganglia	Abs. expression	OT Gold Standards	4.30281	3.11638	21.4074	6.409	72	481	7.4121e-05	4.35103e-05
ADHD-Finemapped	BrainHypothalamus	Abs. expression	OT Gold Standards	4.35242	3.17864	22.6234	6.95956	72	481	9.0427e-05	4.41803e-05
ADHD-Finemapped	BrainSpinalcordcervicalc1	Abs. expression	OT Gold Standards	3.95903	2.8529	16.8018	3.94932	72	481	0.00014207	0.000183237
ADHD-Finemapped	Liver	Abs. expression	OT Gold Standards	3.49469	3.83729	9.36933	9.82774	72	481	0.096236	0.852858
ADHD-Finemapped	BrainHippocampus	Abs. expression	OT Gold Standards	4.27461	3.07044	22.0475	5.62185	72	481	8.8583e-05	5.68806e-05
ADHD-Finemapped	BrainAnteriorcingulatecortexBA24	Abs. expression	OT Gold Standards	4.28178	3.05126	19.0116	5.84423	72	481	3.9954e-05	3.93438e-05
ADHD-Finemapped	BrainSubstantianigra	Abs. expression	OT Gold Standards	4.12981	3.09233	20.5542	5.72354	72	481	0.00035732	0.000331006
ADHD-Finemapped	BrainAmygdala	Abs. expression	OT Gold Standards	4.20678	3.04887	19.7311	5.82854	72	481	0.00016638	0.000106579
ADHD-Finemapped	WholeBlood	Rel. expression	OT Genetics Evidence	0.00961629	0.0153034	0.00346797	0.000809909	72	3786	0.00040207	0.996364
ADHD-Finemapped	BrainFrontalCortexBA9	Rel. expression	OT Genetics Evidence	0.0348831	0.0380555	0.0189782	0.0159467	72	3786	0.0066316	0.795002
ADHD-Finemapped	AdiposeSubcutaneous	Rel. expression	OT Genetics Evidence	0.027517	0.0282271	0.0179884	0.0156675	72	3786	0.060748	0.60745
ADHD-Finemapped	MuscleSkeletal	Rel. expression	OT Genetics Evidence	0.0159318	0.0201551	0.00852872	0.00374751	72	3786	0.00044196	0.93826
ADHD-Finemapped	ArteryTibial	Rel. expression	OT Genetics Evidence	0.0234385	0.0248893	0.0167663	0.011115	72	3786	0.011286	0.743842
ADHD-Finemapped	ArteryCoronary	Rel. expression	OT Genetics Evidence	0.0236209	0.0255619	0.018289	0.0146389	72	3786	0.012024	0.860491
ADHD-Finemapped	HeartAtrialAppendage	Rel. expression	OT Genetics Evidence	0.0207601	0.0241739	0.01332	0.0116676	72	3786	0.011491	0.925101
ADHD-Finemapped	AdiposeVisceralOmentum	Rel. expression	OT Genetics Evidence	0.0255109	0.0272241	0.0169904	0.0155495	72	3786	0.036261	0.785055
ADHD-Finemapped	Ovary	Rel. expression	OT Genetics Evidence	0.0278956	0.0237679	0.0181468	0.0108251	72	3786	0.00043484	0.0400124
ADHD-Finemapped	Uterus	Rel. expression	OT Genetics Evidence	0.0297676	0.0265543	0.021481	0.0146675	72	3786	0.0049277	0.0919832
ADHD-Finemapped	Vagina	Rel. expression	OT Genetics Evidence	0.0298926	0.0249104	0.020526	0.0144848	72	3786	9.0792e-05	0.0121054
ADHD-Finemapped	BreastMammaryTissue	Rel. expression	OT Genetics Evidence	0.0290006	0.0274927	0.0201862	0.0172026	72	3786	0.0088134	0.212355
ADHD-Finemapped	SkinNotSunExposedSuprapubic	Rel. expression	OT Genetics Evidence	0.0345379	0.0263202	0.0175655	0.0105018	72	3786	1.7304e-06	0.0220806
ADHD-Finemapped	MinorSalivaryGland	Rel. expression	OT Genetics Evidence	0.0290512	0.0271794	0.0187384	0.0131176	72	3786	0.00032543	0.25008
ADHD-Finemapped	BrainCortex	Rel. expression	OT Genetics Evidence	0.0387284	0.0364252	0.0208772	0.0166747	72	3786	0.0034232	0.275876
ADHD-Finemapped	AdrenalGland	Rel. expression	OT Genetics Evidence	0.0260935	0.0248809	0.0183341	0.010558	72	3786	0.00066127	0.296432
ADHD-Finemapped	Thyroid	Rel. expression	OT Genetics Evidence	0.0386244	0.0335609	0.0264221	0.0174656	72	3786	6.0321e-05	0.0602256
ADHD-Finemapped	Lung	Rel. expression	OT Genetics Evidence	0.0285705	0.0333982	0.0186856	0.0178744	72	3786	0.017861	0.977864
ADHD-Finemapped	Spleen	Rel. expression	OT Genetics Evidence	0.0282888	0.0353943	0.0189475	0.0113167	72	3786	0.0010504	0.994148
ADHD-Finemapped	Pancreas	Rel. expression	OT Genetics Evidence	0.0092131	0.0106273	0.00534164	0.00290202	72	3786	5.9046e-07	0.880999
ADHD-Finemapped	EsophagusMuscularis	Rel. expression	OT Genetics Evidence	0.0268451	0.024783	0.0203456	0.013577	72	3786	0.0026773	0.192784
ADHD-Finemapped	EsophagusMucosa	Rel. expression	OT Genetics Evidence	0.0259405	0.0207566	0.0136019	0.00680977	72	3786	4.1639e-07	0.0874806
ADHD-Finemapped	EsophagusGastroesophagealJunction	Rel. expression	OT Genetics Evidence	0.0283852	0.0245068	0.0206584	0.0143837	72	3786	0.0034415	0.0724246
ADHD-Finemapped	Stomach	Rel. expression	OT Genetics Evidence	0.0295251	0.0249226	0.0179252	0.0120232	72	3786	1.907e-05	0.0938777
ADHD-Finemapped	ColonSigmoid	Rel. expression	OT Genetics Evidence	0.0279864	0.0248085	0.0184541	0.0134097	72	3786	0.0023934	0.159656
ADHD-Finemapped	SmallIntestineTerminalIleum	Rel. expression	OT Genetics Evidence	0.0334631	0.0356905	0.0230446	0.0166861	72	3786	0.00028054	0.791351
ADHD-Finemapped	ColonTransverse	Rel. expression	OT Genetics Evidence	0.0341203	0.0295498	0.0227793	0.0169279	72	3786	0.00045148	0.0829171
ADHD-Finemapped	Prostate	Rel. expression	OT Genetics Evidence	0.0363782	0.0284662	0.0256065	0.0176142	72	3786	1.4774e-06	0.00133467
ADHD-Finemapped	Testis	Rel. expression	OT Genetics Evidence	0.0871545	0.0719724	0.0255251	0.0147203	72	3786	1.8555e-05	0.225339
ADHD-Finemapped	SkinSunExposedLowerleg	Rel. expression	OT Genetics Evidence	0.0341553	0.0268854	0.0174429	0.011183	72	3786	2.7414e-05	0.0378863
ADHD-Finemapped	NerveTibial	Rel. expression	OT Genetics Evidence	0.0328955	0.0314341	0.0225617	0.0175648	72	3786	0.0050015	0.32305
ADHD-Finemapped	HeartLeftVentricle	Rel. expression	OT Genetics Evidence	0.0207225	0.021912	0.0116618	0.00805927	72	3786	0.012453	0.61616
ADHD-Finemapped	Pituitary	Rel. expression	OT Genetics Evidence	0.0333321	0.0285255	0.0212797	0.0128455	72	3786	3.974e-08	0.0262759
ADHD-Finemapped	BrainCerebellum	Rel. expression	OT Genetics Evidence	0.0421843	0.0385865	0.0238379	0.0130309	72	3786	0.0014463	0.242537
ADHD-Finemapped	ArteryAorta	Rel. expression	OT Genetics Evidence	0.0221569	0.0265884	0.0168944	0.0121959	72	3786	0.0074396	0.991801
ADHD-Finemapped	BrainCerebellarHemisphere	Rel. expression	OT Genetics Evidence	0.0366186	0.0381636	0.0222046	0.0109644	72	3786	0.0014688	0.65972
ADHD-Finemapped	BrainCaudatebasalganglia	Rel. expression	OT Genetics Evidence	0.0352509	0.0353689	0.0196961	0.0182801	72	3786	0.0060648	0.512753
ADHD-Finemapped	BrainNucleusaccumbensbasalganglia	Rel. expression	OT Genetics Evidence	0.0397772	0.0351091	0.0200506	0.0170318	72	3786	0.0018734	0.201636
ADHD-Finemapped	BrainPutamenbasalganglia	Rel. expression	OT Genetics Evidence	0.0322661	0.0326968	0.0192363	0.0169621	72	3786	0.0045543	0.55704
ADHD-Finemapped	BrainHypothalamus	Rel. expression	OT Genetics Evidence	0.036819	0.0366471	0.0224289	0.0193113	72	3786	0.0082501	0.481373
ADHD-Finemapped	BrainSpinalcordcervicalc1	Rel. expression	OT Genetics Evidence	0.027258	0.0288106	0.0145909	0.0125946	72	3786	0.016394	0.702626
ADHD-Finemapped	Liver	Rel. expression	OT Genetics Evidence	0.0238416	0.0407654	0.00908461	0.00479171	72	3786	0.0001047	0.985977
ADHD-Finemapped	BrainHippocampus	Rel. expression	OT Genetics Evidence	0.032511	0.0330439	0.0196077	0.0178811	72	3786	0.043972	0.574032
ADHD-Finemapped	BrainAnteriorcingulatecortexBA24	Rel. expression	OT Genetics Evidence	0.033185	0.0350908	0.0202396	0.0161798	72	3786	0.0053085	0.740825
ADHD-Finemapped	BrainSubstantianigra	Rel. expression	OT Genetics Evidence	0.0288206	0.0300677	0.018575	0.0161519	72	3786	0.020638	0.704165
ADHD-Finemapped	BrainAmygdala	Rel. expression	OT Genetics Evidence	0.02991	0.0320974	0.0197447	0.0168125	72	3786	0.019779	0.827404
ADHD-Finemapped	WholeBlood	Rel. expression	OT Gold Standards	0.00961629	0.0234806	0.00346797	0.00137503	72	481	0.0082892	0.999192
ADHD-Finemapped	BrainFrontalCortexBA9	Rel. expression	OT Gold Standards	0.0348831	0.0273527	0.0189782	0.00975588	72	481	1.2154e-06	0.0379925
ADHD-Finemapped	AdiposeSubcutaneous	Rel. expression	OT Gold Standards	0.027517	0.0285372	0.0179884	0.0123545	72	481	0.006731	0.629484
ADHD-Finemapped	MuscleSkeletal	Rel. expression	OT Gold Standards	0.0159318	0.0153933	0.00852872	0.0029515	72	481	5.5634e-05	0.434418
ADHD-Finemapped	ArteryTibial	Rel. expression	OT Gold Standards	0.0234385	0.0186219	0.0167663	0.00708094	72	481	7.067e-05	0.0277436
ADHD-Finemapped	ArteryCoronary	Rel. expression	OT Gold Standards	0.0236209	0.0200193	0.018289	0.0107866	72	481	0.00047959	0.0362423
ADHD-Finemapped	HeartAtrialAppendage	Rel. expression	OT Gold Standards	0.0207601	0.022109	0.01332	0.00854219	72	481	0.00080226	0.661524
ADHD-Finemapped	AdiposeVisceralOmentum	Rel. expression	OT Gold Standards	0.0255109	0.0285772	0.0169904	0.013893	72	481	0.0071892	0.863904
ADHD-Finemapped	Ovary	Rel. expression	OT Gold Standards	0.0278956	0.0221335	0.0181468	0.00806888	72	481	1.6744e-05	0.0205974
ADHD-Finemapped	Uterus	Rel. expression	OT Gold Standards	0.0297676	0.0222948	0.021481	0.0100963	72	481	1.3185e-06	0.0052286
ADHD-Finemapped	Vagina	Rel. expression	OT Gold Standards	0.0298926	0.0232	0.020526	0.0116201	72	481	1.0994e-06	0.00486394
ADHD-Finemapped	BreastMammaryTissue	Rel. expression	OT Gold Standards	0.0290006	0.0283272	0.0201862	0.0141588	72	481	0.00051728	0.393056
ADHD-Finemapped	SkinNotSunExposedSuprapubic	Rel. expression	OT Gold Standards	0.0345379	0.0273591	0.0175655	0.00923018	72	481	6.9926e-07	0.0597644
ADHD-Finemapped	MinorSalivaryGland	Rel. expression	OT Gold Standards	0.0290512	0.0264245	0.0187384	0.0122626	72	481	7.2231e-05	0.248224
ADHD-Finemapped	BrainCortex	Rel. expression	OT Gold Standards	0.0387284	0.0276971	0.0208772	0.0122043	72	481	1.0751e-06	0.00447418
ADHD-Finemapped	AdrenalGland	Rel. expression	OT Gold Standards	0.0260935	0.0310489	0.0183341	0.00869486	72	481	0.00032364	0.88425
ADHD-Finemapped	Thyroid	Rel. expression	OT Gold Standards	0.0386244	0.0322961	0.0264221	0.0141415	72	481	9.9888e-07	0.0763244
ADHD-Finemapped	Lung	Rel. expression	OT Gold Standards	0.0285705	0.0338432	0.0186856	0.0148339	72	481	0.0037353	0.92176
ADHD-Finemapped	Spleen	Rel. expression	OT Gold Standards	0.0282888	0.0380204	0.0189475	0.0106693	72	481	0.00052435	0.99045
ADHD-Finemapped	Pancreas	Rel. expression	OT Gold Standards	0.0092131	0.0174663	0.00534164	0.00317568	72	481	6.3959e-05	0.989472
ADHD-Finemapped	EsophagusMuscularis	Rel. expression	OT Gold Standards	0.0268451	0.0191004	0.0203456	0.00904841	72	481	1.8872e-06	0.00202247
ADHD-Finemapped	EsophagusMucosa	Rel. expression	OT Gold Standards	0.0259405	0.0186133	0.0136019	0.0066331	72	481	2.5987e-06	0.0340232
ADHD-Finemapped	EsophagusGastroesophagealJunction	Rel. expression	OT Gold Standards	0.0283852	0.0193707	0.0206584	0.0097712	72	481	1.1733e-06	0.00112303
ADHD-Finemapped	Stomach	Rel. expression	OT Gold Standards	0.0295251	0.0262726	0.0179252	0.0109271	72	481	4.9334e-05	0.231754
ADHD-Finemapped	ColonSigmoid	Rel. expression	OT Gold Standards	0.0279864	0.0188135	0.0184541	0.00876096	72	481	2.5616e-07	0.00388869
ADHD-Finemapped	SmallIntestineTerminalIleum	Rel. expression	OT Gold Standards	0.0334631	0.0524565	0.0230446	0.0185501	72	481	0.0012127	0.999606
ADHD-Finemapped	ColonTransverse	Rel. expression	OT Gold Standards	0.0341203	0.0315258	0.0227793	0.0156778	72	481	0.00013406	0.26239
ADHD-Finemapped	Prostate	Rel. expression	OT Gold Standards	0.0363782	0.0272014	0.0256065	0.0148518	72	481	1.5219e-08	0.00288079
ADHD-Finemapped	Testis	Rel. expression	OT Gold Standards	0.0871545	0.0539615	0.0255251	0.0118975	72	481	1.9429e-07	0.0548573
ADHD-Finemapped	SkinSunExposedLowerleg	Rel. expression	OT Gold Standards	0.0341553	0.0273364	0.0174429	0.00945004	72	481	4.9858e-06	0.0686157
ADHD-Finemapped	NerveTibial	Rel. expression	OT Gold Standards	0.0328955	0.0272026	0.0225617	0.01365	72	481	6.1723e-05	0.0568456
ADHD-Finemapped	HeartLeftVentricle	Rel. expression	OT Gold Standards	0.0207225	0.01913	0.0116618	0.00604393	72	481	0.00046442	0.355995
ADHD-Finemapped	Pituitary	Rel. expression	OT Gold Standards	0.0333321	0.027511	0.0212797	0.0098739	72	481	5.9201e-12	0.0779859
ADHD-Finemapped	BrainCerebellum	Rel. expression	OT Gold Standards	0.0421843	0.0296004	0.0238379	0.00893083	72	481	3.117e-06	0.0126349
ADHD-Finemapped	ArteryAorta	Rel. expression	OT Gold Standards	0.0221569	0.020606	0.0168944	0.00874238	72	481	0.00019882	0.271284
ADHD-Finemapped	BrainCerebellarHemisphere	Rel. expression	OT Gold Standards	0.0366186	0.028084	0.0222046	0.00670025	72	481	1.1619e-06	0.0262574
ADHD-Finemapped	BrainCaudatebasalganglia	Rel. expression	OT Gold Standards	0.0352509	0.0289325	0.0196961	0.0134819	72	481	3.5539e-05	0.0578023
ADHD-Finemapped	BrainNucleusaccumbensbasalganglia	Rel. expression	OT Gold Standards	0.0397772	0.0282153	0.0200506	0.0125725	72	481	4.3603e-06	0.0241104
ADHD-Finemapped	BrainPutamenbasalganglia	Rel. expression	OT Gold Standards	0.0322661	0.027324	0.0192363	0.0127982	72	481	2.3401e-05	0.0712458
ADHD-Finemapped	BrainHypothalamus	Rel. expression	OT Gold Standards	0.036819	0.0285654	0.0224289	0.0133804	72	481	5.2416e-06	0.0201325
ADHD-Finemapped	BrainSpinalcordcervicalc1	Rel. expression	OT Gold Standards	0.027258	0.0221364	0.0145909	0.00810245	72	481	4.1486e-06	0.0671499
ADHD-Finemapped	Liver	Rel. expression	OT Gold Standards	0.0238416	0.141941	0.00908461	0.0109834	72	481	0.00027152	1
ADHD-Finemapped	BrainHippocampus	Rel. expression	OT Gold Standards	0.032511	0.0240428	0.0196077	0.0113381	72	481	1.3758e-05	0.00337766
ADHD-Finemapped	BrainAnteriorcingulatecortexBA24	Rel. expression	OT Gold Standards	0.033185	0.0262362	0.0202396	0.0109566	72	481	1.4965e-06	0.0171808
ADHD-Finemapped	BrainSubstantianigra	Rel. expression	OT Gold Standards	0.0288206	0.0271733	0.018575	0.0112815	72	481	2.9425e-05	0.31693
ADHD-Finemapped	BrainAmygdala	Rel. expression	OT Gold Standards	0.02991	0.0240365	0.0197447	0.0111363	72	481	1.8895e-05	0.0118446
ADHD-PoPS	WholeBlood	Abs. expression	OT Genetics Evidence	2.53238	1.50353	2.72675	0.408783	182	3703	9.7722e-09	2.27179e-07
ADHD-PoPS	BrainFrontalCortexBA9	Abs. expression	OT Genetics Evidence	5.0061	3.34304	27.0741	9.26348	182	3703	2.4248e-21	1.20164e-16
ADHD-PoPS	AdiposeSubcutaneous	Abs. expression	OT Genetics Evidence	4.15262	3.16541	18.9706	8.38452	182	3703	4.7654e-08	3.19274e-06
ADHD-PoPS	MuscleSkeletal	Abs. expression	OT Genetics Evidence	3.23024	2.25956	7.72663	2.31137	182	3703	2.048e-08	8.87053e-07
ADHD-PoPS	ArteryTibial	Abs. expression	OT Genetics Evidence	4.06612	2.9662	17.3455	5.87661	182	3703	2.2878e-08	4.72674e-07
ADHD-PoPS	ArteryCoronary	Abs. expression	OT Genetics Evidence	4.21964	3.11315	20.8104	7.76617	182	3703	4.1325e-09	1.37815e-07
ADHD-PoPS	HeartAtrialAppendage	Abs. expression	OT Genetics Evidence	3.9603	2.97096	15.7156	6.48763	182	3703	2.2595e-08	4.01707e-07
ADHD-PoPS	AdiposeVisceralOmentum	Abs. expression	OT Genetics Evidence	4.13749	3.16338	17.5928	8.25632	182	3703	1.5719e-07	3.86152e-06
ADHD-PoPS	Ovary	Abs. expression	OT Genetics Evidence	3.99001	2.91285	16.5876	6.05488	182	3703	7.8878e-10	4.50294e-07
ADHD-PoPS	Uterus	Abs. expression	OT Genetics Evidence	4.17978	3.13066	23.363	7.7946	182	3703	8.7765e-09	9.2724e-07
ADHD-PoPS	Vagina	Abs. expression	OT Genetics Evidence	4.03657	3.12136	15.3332	8.19582	182	3703	4.7274e-07	2.86448e-06
ADHD-PoPS	BreastMammaryTissue	Abs. expression	OT Genetics Evidence	4.27143	3.24118	21.3664	9.18866	182	3703	4.4539e-09	3.9795e-07
ADHD-PoPS	SkinNotSunExposedSuprapubic	Abs. expression	OT Genetics Evidence	3.79509	2.92512	12.4629	6.33012	182	3703	4.9094e-07	5.73332e-06
ADHD-PoPS	MinorSalivaryGland	Abs. expression	OT Genetics Evidence	4.0085	3.076	17.7171	7.64438	182	3703	7.5401e-08	1.36118e-06
ADHD-PoPS	BrainCortex	Abs. expression	OT Genetics Evidence	4.99236	3.37693	25.5726	9.71008	182	3703	3.1623e-21	1.25239e-16
ADHD-PoPS	AdrenalGland	Abs. expression	OT Genetics Evidence	3.88523	2.92073	13.2819	5.85815	182	3703	4.3762e-08	3.825e-06
ADHD-PoPS	Thyroid	Abs. expression	OT Genetics Evidence	4.30216	3.31146	21.7703	9.79592	182	3703	6.7676e-08	9.60711e-07
ADHD-PoPS	Lung	Abs. expression	OT Genetics Evidence	4.3273	3.32582	19.7104	9.62735	182	3703	1.5594e-08	8.91062e-07
ADHD-PoPS	Spleen	Abs. expression	OT Genetics Evidence	4.01406	3.00639	18.2757	6.83687	182	3703	2.4533e-09	1.25708e-06
ADHD-PoPS	Pancreas	Abs. expression	OT Genetics Evidence	2.48559	1.84457	3.56421	1.90891	182	3703	8.8977e-06	3.15374e-05
ADHD-PoPS	EsophagusMuscularis	Abs. expression	OT Genetics Evidence	4.21945	3.08342	17.0986	7.20455	182	3703	1.0239e-09	8.00775e-08
ADHD-PoPS	EsophagusMucosa	Abs. expression	OT Genetics Evidence	3.40885	2.59786	8.35239	4.25805	182	3703	3.9261e-06	2.53349e-05
ADHD-PoPS	EsophagusGastroesophagealJunction	Abs. expression	OT Genetics Evidence	4.25898	3.10499	18.0492	7.49408	182	3703	5.0536e-10	3.27861e-08
ADHD-PoPS	Stomach	Abs. expression	OT Genetics Evidence	3.97505	3.01585	15.0836	7.04316	182	3703	2.7933e-08	7.65762e-07
ADHD-PoPS	ColonSigmoid	Abs. expression	OT Genetics Evidence	4.28045	3.09052	20.3596	7.24957	182	3703	1.5495e-10	1.35748e-08
ADHD-PoPS	SmallIntestineTerminalIleum	Abs. expression	OT Genetics Evidence	4.27081	3.32403	21.4804	10.0054	182	3703	1.4338e-08	1.55681e-06
ADHD-PoPS	ColonTransverse	Abs. expression	OT Genetics Evidence	4.23988	3.28385	18.4311	9.41849	182	3703	1.3859e-07	1.72152e-06
ADHD-PoPS	Prostate	Abs. expression	OT Genetics Evidence	4.33841	3.30472	22.0824	9.50084	182	3703	2.5346e-09	1.02276e-07
ADHD-PoPS	Testis	Abs. expression	OT Genetics Evidence	4.10639	3.41345	11.9878	9.64717	182	3703	2.809e-06	6.25731e-05
ADHD-PoPS	SkinSunExposedLowerleg	Abs. expression	OT Genetics Evidence	3.82992	2.97527	13.3737	6.72711	182	3703	9.0162e-07	7.30763e-06
ADHD-PoPS	NerveTibial	Abs. expression	OT Genetics Evidence	4.35183	3.30952	18.4434	10.0762	182	3703	1.7399e-08	1.68e-07
ADHD-PoPS	HeartLeftVentricle	Abs. expression	OT Genetics Evidence	3.67849	2.71716	11.391	4.61107	182	3703	4.813e-08	6.90966e-07
ADHD-PoPS	Pituitary	Abs. expression	OT Genetics Evidence	4.18348	3.07224	15.6014	7.64939	182	3703	2.1268e-12	1.29149e-09
ADHD-PoPS	BrainCerebellum	Abs. expression	OT Genetics Evidence	4.80447	3.1714	26.3681	7.49258	182	3703	2.9735e-20	5.46666e-15
ADHD-PoPS	ArteryAorta	Abs. expression	OT Genetics Evidence	4.03664	3.00983	18.0021	6.42323	182	3703	1.1636e-07	1.95658e-06
ADHD-PoPS	BrainCerebellarHemisphere	Abs. expression	OT Genetics Evidence	4.74724	3.07346	24.4994	6.18385	182	3703	4.2913e-20	1.23155e-14
ADHD-PoPS	BrainCaudatebasalganglia	Abs. expression	OT Genetics Evidence	5.01279	3.39905	29.1788	10.0497	182	3703	5.9602e-22	3.04534e-17
ADHD-PoPS	BrainNucleusaccumbensbasalganglia	Abs. expression	OT Genetics Evidence	4.93724	3.3242	26.4827	9.20385	182	3703	2.5926e-21	1.34585e-16
ADHD-PoPS	BrainPutamenbasalganglia	Abs. expression	OT Genetics Evidence	4.9247	3.33066	27.0299	9.40813	182	3703	4.5243e-21	8.86241e-17
ADHD-PoPS	BrainHypothalamus	Abs. expression	OT Genetics Evidence	4.83391	3.47093	24.6232	10.8448	182	3703	1.3184e-15	1.09849e-13
ADHD-PoPS	BrainSpinalcordcervicalc1	Abs. expression	OT Genetics Evidence	4.28771	3.13918	16.7501	7.12681	182	3703	5.8609e-11	1.8474e-09
ADHD-PoPS	Liver	Abs. expression	OT Genetics Evidence	2.94857	2.47076	5.99001	3.01991	182	3703	0.0071714	0.00528827
ADHD-PoPS	BrainHippocampus	Abs. expression	OT Genetics Evidence	4.86265	3.39501	23.3405	9.83655	182	3703	1.9753e-17	1.68761e-14
ADHD-PoPS	BrainAnteriorcingulatecortexBA24	Abs. expression	OT Genetics Evidence	4.95045	3.35031	25.2801	9.35379	182	3703	2.2226e-20	4.09019e-16
ADHD-PoPS	BrainSubstantianigra	Abs. expression	OT Genetics Evidence	4.59909	3.30881	21.837	9.07242	182	3703	7.033e-14	5.3301e-12
ADHD-PoPS	BrainAmygdala	Abs. expression	OT Genetics Evidence	4.85319	3.33677	24.3561	9.25966	182	3703	1.0795e-18	3.12563e-15
ADHD-PoPS	WholeBlood	Abs. expression	OT Gold Standards	2.53238	1.81546	2.72675	0.664653	182	472	0.0019233	0.000654204
ADHD-PoPS	BrainFrontalCortexBA9	Abs. expression	OT Gold Standards	5.0061	2.9863	27.0741	5.36306	182	472	3.6001e-20	7.64746e-19
ADHD-PoPS	AdiposeSubcutaneous	Abs. expression	OT Gold Standards	4.15262	3.10658	18.9706	5.26954	182	472	6.132e-06	1.2486e-05
ADHD-PoPS	MuscleSkeletal	Abs. expression	OT Gold Standards	3.23024	2.19923	7.72663	1.41283	182	472	3.994e-07	2.63467e-06
ADHD-PoPS	ArteryTibial	Abs. expression	OT Gold Standards	4.06612	2.65682	17.3455	2.75061	182	472	1.0579e-09	9.7238e-09
ADHD-PoPS	ArteryCoronary	Abs. expression	OT Gold Standards	4.21964	2.89559	20.8104	4.43783	182	472	6.8719e-09	2.25026e-08
ADHD-PoPS	HeartAtrialAppendage	Abs. expression	OT Gold Standards	3.9603	2.82237	15.7156	4.54283	182	472	5.5506e-08	2.75889e-07
ADHD-PoPS	AdiposeVisceralOmentum	Abs. expression	OT Gold Standards	4.13749	3.13918	17.5928	5.54164	182	472	3.642e-05	2.68265e-05
ADHD-PoPS	Ovary	Abs. expression	OT Gold Standards	3.99001	2.79018	16.5876	3.71953	182	472	7.4158e-08	4.76063e-07
ADHD-PoPS	Uterus	Abs. expression	OT Gold Standards	4.17978	2.87279	23.363	4.16415	182	472	2.168e-08	5.8961e-08
ADHD-PoPS	Vagina	Abs. expression	OT Gold Standards	4.03657	3.00629	15.3332	6.65583	182	472	3.8844e-06	3.28295e-06
ADHD-PoPS	BreastMammaryTissue	Abs. expression	OT Gold Standards	4.27143	3.1898	21.3664	6.71866	182	472	9.5231e-07	2.64621e-06
ADHD-PoPS	SkinNotSunExposedSuprapubic	Abs. expression	OT Gold Standards	3.79509	2.93465	12.4629	5.54269	182	472	4.0464e-05	6.78745e-05
ADHD-PoPS	MinorSalivaryGland	Abs. expression	OT Gold Standards	4.0085	3.00328	17.7171	6.23125	182	472	3.4031e-06	4.09101e-06
ADHD-PoPS	BrainCortex	Abs. expression	OT Gold Standards	4.99236	3.08865	25.5726	6.19826	182	472	2.2812e-18	1.08459e-17
ADHD-PoPS	AdrenalGland	Abs. expression	OT Gold Standards	3.88523	2.99819	13.2819	4.23435	182	472	4.5859e-05	0.000146595
ADHD-PoPS	Thyroid	Abs. expression	OT Gold Standards	4.30216	3.1804	21.7703	7.77097	182	472	2.5946e-06	1.02132e-06
ADHD-PoPS	Lung	Abs. expression	OT Gold Standards	4.3273	3.25549	19.7104	8.13774	182	472	4.7771e-06	2.66101e-06
ADHD-PoPS	Spleen	Abs. expression	OT Gold Standards	4.01406	3.03812	18.2757	6.38464	182	472	2.7701e-05	2.117e-05
ADHD-PoPS	Pancreas	Abs. expression	OT Gold Standards	2.48559	2.05801	3.56421	1.96598	182	472	0.0029005	0.00896964
ADHD-PoPS	EsophagusMuscularis	Abs. expression	OT Gold Standards	4.21945	2.79323	17.0986	4.22298	182	472	1.5363e-10	2.15825e-09
ADHD-PoPS	EsophagusMucosa	Abs. expression	OT Gold Standards	3.40885	2.62028	8.35239	3.54117	182	472	0.00018933	0.000220662
ADHD-PoPS	EsophagusGastroesophagealJunction	Abs. expression	OT Gold Standards	4.25898	2.82193	18.0492	4.3509	182	472	6.9814e-11	1.10312e-09
ADHD-PoPS	Stomach	Abs. expression	OT Gold Standards	3.97505	3.04734	15.0836	6.84176	182	472	2.8858e-05	1.71855e-05
ADHD-PoPS	ColonSigmoid	Abs. expression	OT Gold Standards	4.28045	2.79308	20.3596	4.25689	182	472	1.4468e-11	2.99603e-10
ADHD-PoPS	SmallIntestineTerminalIleum	Abs. expression	OT Gold Standards	4.27081	3.44903	21.4804	10.7016	182	472	0.00053437	0.000150823
ADHD-PoPS	ColonTransverse	Abs. expression	OT Gold Standards	4.23988	3.22544	18.4311	8.14702	182	472	1.3504e-05	6.30595e-06
ADHD-PoPS	Prostate	Abs. expression	OT Gold Standards	4.33841	3.15014	22.0824	8.33186	182	472	7.0346e-08	6.44862e-08
ADHD-PoPS	Testis	Abs. expression	OT Gold Standards	4.10639	3.18511	11.9878	6.32321	182	472	3.1349e-06	3.54082e-06
ADHD-PoPS	SkinSunExposedLowerleg	Abs. expression	OT Gold Standards	3.82992	2.95137	13.3737	5.44311	182	472	3.7576e-05	4.59682e-05
ADHD-PoPS	NerveTibial	Abs. expression	OT Gold Standards	4.35183	3.11509	18.4434	6.34433	182	472	5.1707e-08	5.3331e-08
ADHD-PoPS	HeartLeftVentricle	Abs. expression	OT Gold Standards	3.67849	2.6303	11.391	3.2861	182	472	1.5526e-07	1.75143e-06
ADHD-PoPS	Pituitary	Abs. expression	OT Gold Standards	4.18348	2.90847	15.6014	5.78436	182	472	2.2767e-10	6.59936e-10
ADHD-PoPS	BrainCerebellum	Abs. expression	OT Gold Standards	4.80447	2.96468	26.3681	4.8094	182	472	7.7952e-17	3.75874e-15
ADHD-PoPS	ArteryAorta	Abs. expression	OT Gold Standards	4.03664	2.74302	18.0021	3.11368	182	472	2.1946e-08	9.95864e-08
ADHD-PoPS	BrainCerebellarHemisphere	Abs. expression	OT Gold Standards	4.74724	2.83068	24.4994	3.9894	182	472	4.8676e-18	2.17685e-15
ADHD-PoPS	BrainCaudatebasalganglia	Abs. expression	OT Gold Standards	5.01279	3.15197	29.1788	6.6848	182	472	6.0561e-18	1.8905e-17
ADHD-PoPS	BrainNucleusaccumbensbasalganglia	Abs. expression	OT Gold Standards	4.93724	3.07759	26.4827	5.43998	182	472	6.5784e-18	5.64272e-17
ADHD-PoPS	BrainPutamenbasalganglia	Abs. expression	OT Gold Standards	4.9247	3.09639	27.0299	5.85746	182	472	1.7745e-17	7.71534e-17
ADHD-PoPS	BrainHypothalamus	Abs. expression	OT Gold Standards	4.83391	3.17627	24.6232	6.98307	182	472	8.5363e-16	6.07308e-15
ADHD-PoPS	BrainSpinalcordcervicalc1	Abs. expression	OT Gold Standards	4.28771	2.862	16.7501	3.94067	182	472	7.8793e-13	8.08019e-11
ADHD-PoPS	Liver	Abs. expression	OT Gold Standards	2.94857	3.88413	5.99001	10.17	182	472	0.00032402	0.99996
ADHD-PoPS	BrainHippocampus	Abs. expression	OT Gold Standards	4.86265	3.06779	23.3405	5.58573	182	472	3.5705e-17	2.89756e-16
ADHD-PoPS	BrainAnteriorcingulatecortexBA24	Abs. expression	OT Gold Standards	4.95045	3.04811	25.2801	5.7651	182	472	9.4238e-19	1.93214e-17
ADHD-PoPS	BrainSubstantianigra	Abs. expression	OT Gold Standards	4.59909	3.09079	21.837	5.54837	182	472	1.5549e-13	2.85652e-12
ADHD-PoPS	BrainAmygdala	Abs. expression	OT Gold Standards	4.85319	3.04847	24.3561	5.86041	182	472	2.0049e-17	2.59019e-16
ADHD-PoPS	WholeBlood	Rel. expression	OT Genetics Evidence	0.0127707	0.0153303	0.00178891	0.000822709	182	3703	0.011186	0.813598
ADHD-PoPS	BrainFrontalCortexBA9	Rel. expression	OT Genetics Evidence	0.0531419	0.0374129	0.0256822	0.0157127	182	3703	5.3575e-10	5.086e-05
ADHD-PoPS	AdiposeSubcutaneous	Rel. expression	OT Genetics Evidence	0.0273139	0.0283353	0.0161887	0.0158265	182	3703	0.35634	0.691109
ADHD-PoPS	MuscleSkeletal	Rel. expression	OT Genetics Evidence	0.0171627	0.0202285	0.00505554	0.00376975	182	3703	0.024609	0.895839
ADHD-PoPS	ArteryTibial	Rel. expression	OT Genetics Evidence	0.0277101	0.0248739	0.0161985	0.0111921	182	3703	0.015954	0.112978
ADHD-PoPS	ArteryCoronary	Rel. expression	OT Genetics Evidence	0.027832	0.0255788	0.017482	0.0146803	182	3703	0.034155	0.132413
ADHD-PoPS	HeartAtrialAppendage	Rel. expression	OT Genetics Evidence	0.0257016	0.0241253	0.0127553	0.0117236	182	3703	0.058464	0.360891
ADHD-PoPS	AdiposeVisceralOmentum	Rel. expression	OT Genetics Evidence	0.0264142	0.0273574	0.0174688	0.0156205	182	3703	0.32047	0.684236
ADHD-PoPS	Ovary	Rel. expression	OT Genetics Evidence	0.0256731	0.0239171	0.0135162	0.0109061	182	3703	0.078899	0.24139
ADHD-PoPS	Uterus	Rel. expression	OT Genetics Evidence	0.0268961	0.0266726	0.0186462	0.0147447	182	3703	0.15117	0.449689
ADHD-PoPS	Vagina	Rel. expression	OT Genetics Evidence	0.0216048	0.0251125	0.0145634	0.0145825	182	3703	0.11208	0.996998
ADHD-PoPS	BreastMammaryTissue	Rel. expression	OT Genetics Evidence	0.0281863	0.027559	0.0171139	0.0174196	182	3703	0.22805	0.384762
ADHD-PoPS	SkinNotSunExposedSuprapubic	Rel. expression	OT Genetics Evidence	0.0213645	0.0265109	0.0112209	0.0106146	182	3703	0.18411	0.992021
ADHD-PoPS	MinorSalivaryGland	Rel. expression	OT Genetics Evidence	0.0240445	0.0273731	0.013847	0.0131846	182	3703	0.25967	0.92553
ADHD-PoPS	BrainCortex	Rel. expression	OT Genetics Evidence	0.0494893	0.0359054	0.0257487	0.0164863	182	3703	3.2664e-09	7.90005e-05
ADHD-PoPS	AdrenalGland	Rel. expression	OT Genetics Evidence	0.0235946	0.0250039	0.0142225	0.0106691	182	3703	0.07294	0.709984
ADHD-PoPS	Thyroid	Rel. expression	OT Genetics Evidence	0.0303742	0.0336597	0.0181088	0.0175775	182	3703	0.67624	0.923128
ADHD-PoPS	Lung	Rel. expression	OT Genetics Evidence	0.0326097	0.0336193	0.0184466	0.0179937	182	3703	0.26348	0.588141
ADHD-PoPS	Spleen	Rel. expression	OT Genetics Evidence	0.0283525	0.0356309	0.0146061	0.0114768	182	3703	0.1528	0.988161
ADHD-PoPS	Pancreas	Rel. expression	OT Genetics Evidence	0.00600232	0.0107856	0.00323546	0.00297961	182	3703	0.12727	1
ADHD-PoPS	EsophagusMuscularis	Rel. expression	OT Genetics Evidence	0.0277341	0.0247846	0.0172071	0.013699	182	3703	0.016148	0.101732
ADHD-PoPS	EsophagusMucosa	Rel. expression	OT Genetics Evidence	0.0156065	0.0209903	0.00679917	0.00692523	182	3703	0.37706	0.998974
ADHD-PoPS	EsophagusGastroesophagealJunction	Rel. expression	OT Genetics Evidence	0.0272918	0.0245211	0.0177195	0.0144133	182	3703	0.010706	0.0835694
ADHD-PoPS	Stomach	Rel. expression	OT Genetics Evidence	0.0221985	0.0251226	0.0117658	0.0122124	182	3703	0.17864	0.905307
ADHD-PoPS	ColonSigmoid	Rel. expression	OT Genetics Evidence	0.0297783	0.0247547	0.0167082	0.0135043	182	3703	0.0068698	0.0310337
ADHD-PoPS	SmallIntestineTerminalIleum	Rel. expression	OT Genetics Evidence	0.0278229	0.0360026	0.0173357	0.0168079	182	3703	0.25338	0.999811
ADHD-PoPS	ColonTransverse	Rel. expression	OT Genetics Evidence	0.025806	0.029756	0.0168954	0.0171439	182	3703	0.33068	0.990903
ADHD-PoPS	Prostate	Rel. expression	OT Genetics Evidence	0.0274682	0.028541	0.0189322	0.0176855	182	3703	0.27805	0.728467
ADHD-PoPS	Testis	Rel. expression	OT Genetics Evidence	0.0321275	0.07324	0.0117093	0.0149684	182	3703	0.00078704	1
ADHD-PoPS	SkinSunExposedLowerleg	Rel. expression	OT Genetics Evidence	0.0208963	0.0271024	0.0119487	0.0112638	182	3703	0.18834	0.999484
ADHD-PoPS	NerveTibial	Rel. expression	OT Genetics Evidence	0.0298316	0.0315135	0.0190413	0.01769	182	3703	0.14634	0.774459
ADHD-PoPS	HeartLeftVentricle	Rel. expression	OT Genetics Evidence	0.0197171	0.0220234	0.0107727	0.00806614	182	3703	0.011313	0.824548
ADHD-PoPS	Pituitary	Rel. expression	OT Genetics Evidence	0.0271185	0.0285539	0.0153866	0.0128818	182	3703	0.01699	0.729158
ADHD-PoPS	BrainCerebellum	Rel. expression	OT Genetics Evidence	0.0555788	0.0378773	0.0240061	0.0128242	182	3703	2.4814e-08	0.00144341
ADHD-PoPS	ArteryAorta	Rel. expression	OT Genetics Evidence	0.0270696	0.0266265	0.0163552	0.012264	182	3703	0.027875	0.428631
ADHD-PoPS	BrainCerebellarHemisphere	Rel. expression	OT Genetics Evidence	0.0573295	0.0373716	0.0228014	0.0106487	182	3703	5.5388e-09	0.00102597
ADHD-PoPS	BrainCaudatebasalganglia	Rel. expression	OT Genetics Evidence	0.0486316	0.0348281	0.027193	0.0178966	182	3703	8.2515e-10	2.06049e-05
ADHD-PoPS	BrainNucleusaccumbensbasalganglia	Rel. expression	OT Genetics Evidence	0.0477931	0.0346148	0.0254394	0.0168155	182	3703	2.8342e-09	4.47601e-05
ADHD-PoPS	BrainPutamenbasalganglia	Rel. expression	OT Genetics Evidence	0.0448358	0.0322035	0.0250316	0.0167257	182	3703	6.8462e-10	4.5683e-05
ADHD-PoPS	BrainHypothalamus	Rel. expression	OT Genetics Evidence	0.0436174	0.0363369	0.0212199	0.0191989	182	3703	0.00051259	0.0249849
ADHD-PoPS	BrainSpinalcordcervicalc1	Rel. expression	OT Genetics Evidence	0.02792	0.0288125	0.0149144	0.012608	182	3703	0.00233	0.670486
ADHD-PoPS	Liver	Rel. expression	OT Genetics Evidence	0.0102687	0.0415269	0.004825	0.00485992	182	3703	0.011393	1
ADHD-PoPS	BrainHippocampus	Rel. expression	OT Genetics Evidence	0.0423477	0.0327073	0.0223625	0.0177169	182	3703	1.975e-06	0.00011913
ADHD-PoPS	BrainAnteriorcingulatecortexBA24	Rel. expression	OT Genetics Evidence	0.048428	0.0345259	0.0239567	0.0160037	182	3703	2.9955e-09	1.45077e-05
ADHD-PoPS	BrainSubstantianigra	Rel. expression	OT Genetics Evidence	0.0343475	0.0298997	0.0184487	0.0160887	182	3703	0.00053467	0.0226391
ADHD-PoPS	BrainAmygdala	Rel. expression	OT Genetics Evidence	0.0433992	0.0316528	0.0226884	0.0166367	182	3703	9.1011e-08	2.40768e-05
ADHD-PoPS	WholeBlood	Rel. expression	OT Gold Standards	0.0127707	0.0238503	0.00178891	0.00136369	182	472	0.18842	0.988568
ADHD-PoPS	BrainFrontalCortexBA9	Rel. expression	OT Gold Standards	0.0531419	0.027265	0.0256822	0.00975741	182	472	3.3987e-21	3.71203e-09
ADHD-PoPS	AdiposeSubcutaneous	Rel. expression	OT Gold Standards	0.0273139	0.0282656	0.0161887	0.012245	182	472	0.023201	0.640825
ADHD-PoPS	MuscleSkeletal	Rel. expression	OT Gold Standards	0.0171627	0.0155201	0.00505554	0.00294409	182	472	0.0015966	0.29455
ADHD-PoPS	ArteryTibial	Rel. expression	OT Gold Standards	0.0277101	0.0184142	0.0161985	0.00699304	182	472	1.3786e-07	0.000214807
ADHD-PoPS	ArteryCoronary	Rel. expression	OT Gold Standards	0.027832	0.0198514	0.017482	0.0107666	182	472	7.484e-06	0.00017148
ADHD-PoPS	HeartAtrialAppendage	Rel. expression	OT Gold Standards	0.0257016	0.0222184	0.0127553	0.00829404	182	472	0.00037982	0.24198
ADHD-PoPS	AdiposeVisceralOmentum	Rel. expression	OT Gold Standards	0.0264142	0.0285045	0.0174688	0.0134397	182	472	0.036012	0.784527
ADHD-PoPS	Ovary	Rel. expression	OT Gold Standards	0.0256731	0.0220272	0.0135162	0.00798828	182	472	0.0013666	0.108856
ADHD-PoPS	Uterus	Rel. expression	OT Gold Standards	0.0268961	0.0221766	0.0186462	0.00999679	182	472	1.1758e-05	0.0249086
ADHD-PoPS	Vagina	Rel. expression	OT Gold Standards	0.0216048	0.0231337	0.0145634	0.0114067	182	472	0.0068291	0.793314
ADHD-PoPS	BreastMammaryTissue	Rel. expression	OT Gold Standards	0.0281863	0.028147	0.0171139	0.014049	182	472	0.010877	0.494193
ADHD-PoPS	SkinNotSunExposedSuprapubic	Rel. expression	OT Gold Standards	0.0213645	0.0273098	0.0112209	0.00915353	182	472	0.040715	0.972892
ADHD-PoPS	MinorSalivaryGland	Rel. expression	OT Gold Standards	0.0240445	0.0263794	0.013847	0.0120576	182	472	0.030068	0.742908
ADHD-PoPS	BrainCortex	Rel. expression	OT Gold Standards	0.0494893	0.0275986	0.0257487	0.0121047	182	472	7.1772e-18	1.58035e-08
ADHD-PoPS	AdrenalGland	Rel. expression	OT Gold Standards	0.0235946	0.0313907	0.0142225	0.00881772	182	472	0.01035	0.963216
ADHD-PoPS	Thyroid	Rel. expression	OT Gold Standards	0.0303742	0.0319244	0.0181088	0.0138097	182	472	0.021273	0.6576
ADHD-PoPS	Lung	Rel. expression	OT Gold Standards	0.0326097	0.0338784	0.0184466	0.0148638	182	472	0.042767	0.593151
ADHD-PoPS	Spleen	Rel. expression	OT Gold Standards	0.0283525	0.0382443	0.0146061	0.0106035	182	472	0.03264	0.986349
ADHD-PoPS	Pancreas	Rel. expression	OT Gold Standards	0.00600232	0.0177237	0.00323546	0.00318461	182	472	0.0045489	0.999478
ADHD-PoPS	EsophagusMuscularis	Rel. expression	OT Gold Standards	0.0277341	0.0190691	0.0172071	0.00901661	182	472	4.0448e-08	0.000495762
ADHD-PoPS	EsophagusMucosa	Rel. expression	OT Gold Standards	0.0156065	0.0187039	0.00679917	0.00670468	182	472	0.077108	0.928533
ADHD-PoPS	EsophagusGastroesophagealJunction	Rel. expression	OT Gold Standards	0.0272918	0.0193174	0.0177195	0.00935381	182	472	2.3805e-08	0.000335838
ADHD-PoPS	Stomach	Rel. expression	OT Gold Standards	0.0221985	0.0265139	0.0117658	0.0109917	182	472	0.018214	0.885666
ADHD-PoPS	ColonSigmoid	Rel. expression	OT Gold Standards	0.0297783	0.018733	0.0167082	0.00872584	182	472	1.4413e-09	9.72125e-05
ADHD-PoPS	SmallIntestineTerminalIleum	Rel. expression	OT Gold Standards	0.0278229	0.0523715	0.0173357	0.0181825	182	472	0.020595	0.999995
ADHD-PoPS	ColonTransverse	Rel. expression	OT Gold Standards	0.025806	0.0316952	0.0168954	0.0156668	182	472	0.014651	0.975733
ADHD-PoPS	Prostate	Rel. expression	OT Gold Standards	0.0274682	0.0272115	0.0189322	0.0144333	182	472	0.0067693	0.462838
ADHD-PoPS	Testis	Rel. expression	OT Gold Standards	0.0321275	0.0538951	0.0117093	0.0118935	182	472	0.015979	0.999191
ADHD-PoPS	SkinSunExposedLowerleg	Rel. expression	OT Gold Standards	0.0208963	0.0273145	0.0119487	0.00934348	182	472	0.036561	0.987709
ADHD-PoPS	NerveTibial	Rel. expression	OT Gold Standards	0.0298316	0.0264806	0.0190413	0.013637	182	472	0.00060009	0.111754
ADHD-PoPS	HeartLeftVentricle	Rel. expression	OT Gold Standards	0.0197171	0.0192503	0.0107727	0.00581733	182	472	4.9018e-05	0.436733
ADHD-PoPS	Pituitary	Rel. expression	OT Gold Standards	0.0271185	0.0271078	0.0153866	0.00972002	182	472	6.6734e-06	0.49895
ADHD-PoPS	BrainCerebellum	Rel. expression	OT Gold Standards	0.0555788	0.0296592	0.0240061	0.00895594	182	472	7.8791e-14	2.3084e-05
ADHD-PoPS	ArteryAorta	Rel. expression	OT Gold Standards	0.0270696	0.0204307	0.0163552	0.00863093	182	472	6.7231e-06	0.0151965
ADHD-PoPS	BrainCerebellarHemisphere	Rel. expression	OT Gold Standards	0.0573295	0.0281215	0.0228014	0.00670048	182	472	4.6635e-16	1.22933e-05
ADHD-PoPS	BrainCaudatebasalganglia	Rel. expression	OT Gold Standards	0.0486316	0.0281639	0.027193	0.0133636	182	472	8.857e-17	1.65652e-08
ADHD-PoPS	BrainNucleusaccumbensbasalganglia	Rel. expression	OT Gold Standards	0.0477931	0.0274559	0.0254394	0.0123794	182	472	3.1404e-16	2.19677e-08
ADHD-PoPS	BrainPutamenbasalganglia	Rel. expression	OT Gold Standards	0.0448358	0.0264825	0.0250316	0.012567	182	472	1.4209e-16	1.1234e-07
ADHD-PoPS	BrainHypothalamus	Rel. expression	OT Gold Standards	0.0436174	0.0286137	0.0212199	0.0131908	182	472	2.968e-12	0.000111606
ADHD-PoPS	BrainSpinalcordcervicalc1	Rel. expression	OT Gold Standards	0.02792	0.0223321	0.0149144	0.0081577	182	472	6.1151e-11	0.0196508
ADHD-PoPS	Liver	Rel. expression	OT Gold Standards	0.0102687	0.144545	0.004825	0.0117333	182	472	4.7961e-16	1
ADHD-PoPS	BrainHippocampus	Rel. expression	OT Gold Standards	0.0423477	0.0239202	0.0223625	0.0113246	182	472	1.0535e-17	1.43839e-10
ADHD-PoPS	BrainAnteriorcingulatecortexBA24	Rel. expression	OT Gold Standards	0.048428	0.0260638	0.0239567	0.0109335	182	472	6.4851e-19	4.97869e-10
ADHD-PoPS	BrainSubstantianigra	Rel. expression	OT Gold Standards	0.0343475	0.0271957	0.0184487	0.011456	182	472	3.7032e-11	0.01844
ADHD-PoPS	BrainAmygdala	Rel. expression	OT Gold Standards	0.0433992	0.023987	0.0226884	0.011	182	472	2.243e-17	4.13782e-10
ADHD	WholeBlood	Abs. expression	OT Genetics Evidence	1.54862	1.50555	0.468433	0.402499	21	3788	0.94247	0.460824
ADHD	BrainFrontalCortexBA9	Abs. expression	OT Genetics Evidence	3.41074	3.37391	11.3216	9.59689	21	3788	0.95369	0.468746
ADHD	AdiposeSubcutaneous	Abs. expression	OT Genetics Evidence	3.5977	3.16189	17.3173	8.28664	21	3788	0.45529	0.203656
ADHD	MuscleSkeletal	Abs. expression	OT Genetics Evidence	2.72318	2.26123	5.07186	2.28871	21	3788	0.30998	0.147151
ADHD	ArteryTibial	Abs. expression	OT Genetics Evidence	3.11684	2.96739	10.5752	5.82582	21	3788	0.4649	0.371605
ADHD	ArteryCoronary	Abs. expression	OT Genetics Evidence	3.25186	3.11441	12.4459	7.72875	21	3788	0.55243	0.384192
ADHD	HeartAtrialAppendage	Abs. expression	OT Genetics Evidence	2.82008	2.97423	8.74798	6.45273	21	3788	0.41485	0.644928
ADHD	AdiposeVisceralOmentum	Abs. expression	OT Genetics Evidence	3.52597	3.15943	18.5908	8.16706	21	3788	0.67698	0.24789
ADHD	Ovary	Abs. expression	OT Genetics Evidence	3.11308	2.91059	9.74799	5.96563	21	3788	0.57263	0.323931
ADHD	Uterus	Abs. expression	OT Genetics Evidence	3.3823	3.12843	12.3738	7.62988	21	3788	0.37876	0.296941
ADHD	Vagina	Abs. expression	OT Genetics Evidence	3.27816	3.11766	9.66296	8.11086	21	3788	0.56455	0.350715
ADHD	BreastMammaryTissue	Abs. expression	OT Genetics Evidence	3.60083	3.24025	19.2508	9.04784	21	3788	0.52868	0.241118
ADHD	SkinNotSunExposedSuprapubic	Abs. expression	OT Genetics Evidence	3.10186	2.92213	8.00738	6.3292	21	3788	0.72879	0.348926
ADHD	MinorSalivaryGland	Abs. expression	OT Genetics Evidence	3.36977	3.07364	8.99009	7.57926	21	3788	0.69708	0.269341
ADHD	BrainCortex	Abs. expression	OT Genetics Evidence	3.37467	3.40564	9.88961	9.94963	21	3788	0.97554	0.526088
ADHD	AdrenalGland	Abs. expression	OT Genetics Evidence	2.98108	2.9173	8.77866	5.84417	21	3788	0.82241	0.447432
ADHD	Thyroid	Abs. expression	OT Genetics Evidence	3.39473	3.31105	13.5875	9.74444	21	3788	0.60445	0.429899
ADHD	Lung	Abs. expression	OT Genetics Evidence	3.36247	3.32463	11.3946	9.55839	21	3788	0.81694	0.469868
ADHD	Spleen	Abs. expression	OT Genetics Evidence	2.90798	3.00525	7.56159	6.78882	21	3788	0.75809	0.580378
ADHD	Pancreas	Abs. expression	OT Genetics Evidence	1.90879	1.83704	2.76757	1.88325	21	3788	0.77314	0.414397
ADHD	EsophagusMuscularis	Abs. expression	OT Genetics Evidence	3.61888	3.08564	12.645	7.14628	21	3788	0.1896	0.116821
ADHD	EsophagusMucosa	Abs. expression	OT Genetics Evidence	2.75981	2.5898	4.54409	4.20684	21	3788	0.7352	0.34533
ADHD	EsophagusGastroesophagealJunction	Abs. expression	OT Genetics Evidence	3.58329	3.10818	12.5354	7.40569	21	3788	0.24238	0.143314
ADHD	Stomach	Abs. expression	OT Genetics Evidence	3.11607	3.01335	9.26067	6.89645	21	3788	0.8816	0.407323
ADHD	ColonSigmoid	Abs. expression	OT Genetics Evidence	3.41636	3.09618	13.1557	7.24996	21	3788	0.36451	0.250259
ADHD	SmallIntestineTerminalIleum	Abs. expression	OT Genetics Evidence	3.41957	3.32231	11.6161	9.99487	21	3788	0.75281	0.409231
ADHD	ColonTransverse	Abs. expression	OT Genetics Evidence	3.50196	3.28224	12.5234	9.4118	21	3788	0.72656	0.313522
ADHD	Prostate	Abs. expression	OT Genetics Evidence	3.31848	3.30839	11.9826	9.4925	21	3788	0.92055	0.491493
ADHD	Testis	Abs. expression	OT Genetics Evidence	3.4771	3.40682	9.98155	9.48935	21	3788	0.6611	0.431764
ADHD	SkinSunExposedLowerleg	Abs. expression	OT Genetics Evidence	3.11221	2.97199	8.22512	6.72374	21	3788	0.81413	0.380586
ADHD	NerveTibial	Abs. expression	OT Genetics Evidence	3.46801	3.3128	14.6323	10.0812	21	3788	0.56471	0.376323
ADHD	HeartLeftVentricle	Abs. expression	OT Genetics Evidence	2.64955	2.71853	7.63636	4.61533	21	3788	0.69699	0.565951
ADHD	Pituitary	Abs. expression	OT Genetics Evidence	3.26391	3.07759	10.9218	7.66722	21	3788	0.64183	0.325436
ADHD	BrainCerebellum	Abs. expression	OT Genetics Evidence	3.06662	3.19642	10.7295	7.72211	21	3788	0.68184	0.610195
ADHD	ArteryAorta	Abs. expression	OT Genetics Evidence	3.21315	3.00856	10.3355	6.36578	21	3788	0.45931	0.319031
ADHD	BrainCerebellarHemisphere	Abs. expression	OT Genetics Evidence	3.01613	3.099	9.73701	6.41977	21	3788	0.54293	0.570445
ADHD	BrainCaudatebasalganglia	Abs. expression	OT Genetics Evidence	3.29184	3.4299	13.1018	10.4625	21	3788	0.71846	0.629933
ADHD	BrainNucleusaccumbensbasalganglia	Abs. expression	OT Genetics Evidence	3.24436	3.35471	11.9049	9.4909	21	3788	0.72961	0.601526
ADHD	BrainPutamenbasalganglia	Abs. expression	OT Genetics Evidence	3.21566	3.35996	10.0973	9.74191	21	3788	0.73951	0.637026
ADHD	BrainHypothalamus	Abs. expression	OT Genetics Evidence	3.34186	3.49184	10.8033	11.0417	21	3788	0.84777	0.646087
ADHD	BrainSpinalcordcervicalc1	Abs. expression	OT Genetics Evidence	3.22857	3.14906	8.30316	7.18474	21	3788	0.8545	0.426465
ADHD	Liver	Abs. expression	OT Genetics Evidence	2.4667	2.45762	4.40656	2.98419	21	3788	0.90507	0.492133
ADHD	BrainHippocampus	Abs. expression	OT Genetics Evidence	3.21605	3.41838	11.1989	10.2089	21	3788	0.64418	0.682209
ADHD	BrainAnteriorcingulatecortexBA24	Abs. expression	OT Genetics Evidence	3.28514	3.37958	10.6154	9.63492	21	3788	0.97688	0.581436
ADHD	BrainSubstantianigra	Abs. expression	OT Genetics Evidence	3.24707	3.32657	9.58073	9.25675	21	3788	0.84002	0.578513
ADHD	BrainAmygdala	Abs. expression	OT Genetics Evidence	3.15788	3.36283	8.29522	9.56276	21	3788	0.7825	0.682704
ADHD	WholeBlood	Abs. expression	OT Gold Standards	1.54862	1.80519	0.468433	0.64448	21	481	0.94247	0.715646
ADHD	BrainFrontalCortexBA9	Abs. expression	OT Gold Standards	3.41074	2.98844	11.3216	5.38658	21	481	0.34867	0.192551
ADHD	AdiposeSubcutaneous	Abs. expression	OT Gold Standards	3.5977	3.11207	17.3173	5.37615	21	481	0.33358	0.184016
ADHD	MuscleSkeletal	Abs. expression	OT Gold Standards	2.72318	2.19511	5.07186	1.41671	21	481	0.16699	0.121746
ADHD	ArteryTibial	Abs. expression	OT Gold Standards	3.11684	2.66343	10.5752	2.76614	21	481	0.24986	0.169002
ADHD	ArteryCoronary	Abs. expression	OT Gold Standards	3.25186	2.90012	12.4459	4.43894	21	481	0.32218	0.23266
ADHD	HeartAtrialAppendage	Abs. expression	OT Gold Standards	2.82008	2.82109	8.74798	4.56959	21	481	0.29268	0.500935
ADHD	AdiposeVisceralOmentum	Abs. expression	OT Gold Standards	3.52597	3.13996	18.5908	5.58141	21	481	0.57501	0.241732
ADHD	Ovary	Abs. expression	OT Gold Standards	3.11308	2.79176	9.74799	3.852	21	481	0.32792	0.241417
ADHD	Uterus	Abs. expression	OT Gold Standards	3.3823	2.87759	12.3738	4.19015	21	481	0.22856	0.15278
ADHD	Vagina	Abs. expression	OT Gold Standards	3.27816	3.01049	9.66296	6.7352	21	481	0.29921	0.268289
ADHD	BreastMammaryTissue	Abs. expression	OT Gold Standards	3.60083	3.19813	19.2508	6.83231	21	481	0.44594	0.222015
ADHD	SkinNotSunExposedSuprapubic	Abs. expression	OT Gold Standards	3.10186	2.93994	8.00738	5.57855	21	481	0.54374	0.366654
ADHD	MinorSalivaryGland	Abs. expression	OT Gold Standards	3.36977	3.01663	8.99009	6.30567	21	481	0.5508	0.237281
ADHD	BrainCortex	Abs. expression	OT Gold Standards	3.37467	3.0919	9.88961	6.21678	21	481	0.54298	0.281003
ADHD	AdrenalGland	Abs. expression	OT Gold Standards	2.98108	2.98555	8.77866	4.15252	21	481	0.50227	0.503586
ADHD	Thyroid	Abs. expression	OT Gold Standards	3.39473	3.19285	13.5875	7.8715	21	481	0.41347	0.339393
ADHD	Lung	Abs. expression	OT Gold Standards	3.36247	3.25423	11.3946	8.10846	21	481	0.6275	0.416327
ADHD	Spleen	Abs. expression	OT Gold Standards	2.90798	3.03843	7.56159	6.41037	21	481	0.64356	0.604675
ADHD	Pancreas	Abs. expression	OT Gold Standards	1.90879	2.04572	2.76757	1.85859	21	481	0.46153	0.655109
ADHD	EsophagusMuscularis	Abs. expression	OT Gold Standards	3.61888	2.79599	12.645	4.24834	21	481	0.080714	0.0395011
ADHD	EsophagusMucosa	Abs. expression	OT Gold Standards	2.75981	2.61536	4.54409	3.56533	21	481	0.44103	0.371048
ADHD	EsophagusGastroesophagealJunction	Abs. expression	OT Gold Standards	3.58329	2.82543	12.5354	4.478	21	481	0.10207	0.051981
ADHD	Stomach	Abs. expression	OT Gold Standards	3.11607	3.03738	9.26067	6.58002	21	481	0.55064	0.430607
ADHD	ColonSigmoid	Abs. expression	OT Gold Standards	3.41636	2.79831	13.1557	4.54492	21	481	0.21093	0.10505
ADHD	SmallIntestineTerminalIleum	Abs. expression	OT Gold Standards	3.41957	3.45548	11.6161	10.8202	21	481	0.406	0.532784
ADHD	ColonTransverse	Abs. expression	OT Gold Standards	3.50196	3.22267	12.5234	8.22883	21	481	0.42833	0.274245
ADHD	Prostate	Abs. expression	OT Gold Standards	3.31848	3.15391	11.9826	8.51195	21	481	0.65893	0.367246
ADHD	Testis	Abs. expression	OT Gold Standards	3.4771	3.19237	9.98155	6.33765	21	481	0.29809	0.249725
ADHD	SkinSunExposedLowerleg	Abs. expression	OT Gold Standards	3.11221	2.95701	8.22512	5.58395	21	481	0.58833	0.37163
ADHD	NerveTibial	Abs. expression	OT Gold Standards	3.46801	3.13109	14.6323	6.47719	21	481	0.41232	0.253051
ADHD	HeartLeftVentricle	Abs. expression	OT Gold Standards	2.64955	2.62898	7.63636	3.35498	21	481	0.43586	0.480866
ADHD	Pituitary	Abs. expression	OT Gold Standards	3.26391	2.92204	10.9218	6.14315	21	481	0.32986	0.210649
ADHD	BrainCerebellum	Abs. expression	OT Gold Standards	3.06662	2.96558	10.7295	4.61145	21	481	0.47653	0.416046
ADHD	ArteryAorta	Abs. expression	OT Gold Standards	3.21315	2.75202	10.3355	3.13985	21	481	0.1867	0.153924
ADHD	BrainCerebellarHemisphere	Abs. expression	OT Gold Standards	3.01613	2.83092	9.73701	3.81862	21	481	0.45964	0.349875
ADHD	BrainCaudatebasalganglia	Abs. expression	OT Gold Standards	3.29184	3.17277	13.1018	7.39417	21	481	0.27474	0.391152
ADHD	BrainNucleusaccumbensbasalganglia	Abs. expression	OT Gold Standards	3.24436	3.09607	11.9049	5.66816	21	481	0.29924	0.368978
ADHD	BrainPutamenbasalganglia	Abs. expression	OT Gold Standards	3.21566	3.11638	10.0973	6.409	21	481	0.24925	0.40794
ADHD	BrainHypothalamus	Abs. expression	OT Gold Standards	3.34186	3.17864	10.8033	6.95956	21	481	0.27495	0.346925
ADHD	BrainSpinalcordcervicalc1	Abs. expression	OT Gold Standards	3.22857	2.8529	8.30316	3.94932	21	481	0.27803	0.199456
ADHD	Liver	Abs. expression	OT Gold Standards	2.4667	3.83729	4.40656	9.82774	21	481	0.07091	0.995874
ADHD	BrainHippocampus	Abs. expression	OT Gold Standards	3.21605	3.07044	11.1989	5.62185	21	481	0.31083	0.370333
ADHD	BrainAnteriorcingulatecortexBA24	Abs. expression	OT Gold Standards	3.28514	3.05126	10.6154	5.84423	21	481	0.50591	0.310626
ADHD	BrainSubstantianigra	Abs. expression	OT Gold Standards	3.24707	3.09233	9.58073	5.72354	21	481	0.21724	0.355175
ADHD	BrainAmygdala	Abs. expression	OT Gold Standards	3.15788	3.04887	8.29522	5.82854	21	481	0.40599	0.403074
ADHD	WholeBlood	Rel. expression	OT Genetics Evidence	0.00953052	0.0152926	0.00178679	0.000803939	21	3788	0.79462	0.884895
ADHD	BrainFrontalCortexBA9	Rel. expression	OT Genetics Evidence	0.0380531	0.0380825	0.0188452	0.0159795	21	3788	0.80705	0.501107
ADHD	AdiposeSubcutaneous	Rel. expression	OT Genetics Evidence	0.0387767	0.0281845	0.0217486	0.0156463	21	3788	0.099971	0.0913606
ADHD	MuscleSkeletal	Rel. expression	OT Genetics Evidence	0.0343905	0.0200522	0.0102108	0.00374157	21	3788	0.066289	0.206655
ADHD	ArteryTibial	Rel. expression	OT Genetics Evidence	0.0255648	0.0248776	0.0161872	0.0110867	21	3788	0.71707	0.448816
ADHD	ArteryCoronary	Rel. expression	OT Genetics Evidence	0.0268449	0.0255335	0.0186405	0.0146245	21	3788	0.51716	0.38573
ADHD	HeartAtrialAppendage	Rel. expression	OT Genetics Evidence	0.0172441	0.0242142	0.0149002	0.0116706	21	3788	0.32459	0.994679
ADHD	AdiposeVisceralOmentum	Rel. expression	OT Genetics Evidence	0.0386537	0.027176	0.0193064	0.0155155	21	3788	0.23107	0.0977013
ADHD	Ovary	Rel. expression	OT Genetics Evidence	0.023823	0.0237853	0.0162545	0.0108251	21	3788	0.30132	0.495947
ADHD	Uterus	Rel. expression	OT Genetics Evidence	0.029996	0.0265332	0.0236487	0.0146571	21	3788	0.18529	0.232982
ADHD	Vagina	Rel. expression	OT Genetics Evidence	0.027609	0.0249013	0.0206182	0.0144741	21	3788	0.10064	0.214232
ADHD	BreastMammaryTissue	Rel. expression	OT Genetics Evidence	0.0363367	0.0274568	0.0237415	0.0171904	21	3788	0.087468	0.0775728
ADHD	SkinNotSunExposedSuprapubic	Rel. expression	OT Genetics Evidence	0.0262522	0.0263427	0.015065	0.0104846	21	3788	0.20047	0.507147
ADHD	MinorSalivaryGland	Rel. expression	OT Genetics Evidence	0.033044	0.0271802	0.0213194	0.0131176	21	3788	0.035661	0.163075
ADHD	BrainCortex	Rel. expression	OT Genetics Evidence	0.0345748	0.0364649	0.0166042	0.0167369	21	3788	0.98309	0.589417
ADHD	AdrenalGland	Rel. expression	OT Genetics Evidence	0.0232566	0.0249023	0.0141017	0.010558	21	3788	0.71232	0.63698
ADHD	Thyroid	Rel. expression	OT Genetics Evidence	0.0292004	0.0335497	0.0230618	0.0174415	21	3788	0.23753	0.861575
ADHD	Lung	Rel. expression	OT Genetics Evidence	0.0315461	0.0333861	0.0185988	0.0178356	21	3788	0.68239	0.613693
ADHD	Spleen	Rel. expression	OT Genetics Evidence	0.0263964	0.0353851	0.0170583	0.0113167	21	3788	0.91736	0.908042
ADHD	Pancreas	Rel. expression	OT Genetics Evidence	0.00698528	0.0106289	0.00500239	0.00291196	21	3788	0.28458	0.994369
ADHD	EsophagusMuscularis	Rel. expression	OT Genetics Evidence	0.0419538	0.0247255	0.021389	0.0135474	21	3788	0.013297	0.0586203
ADHD	EsophagusMucosa	Rel. expression	OT Genetics Evidence	0.022851	0.0207342	0.0135971	0.0067957	21	3788	0.11164	0.356765
ADHD	EsophagusGastroesophagealJunction	Rel. expression	OT Genetics Evidence	0.0365252	0.0244902	0.0224032	0.0143763	21	3788	0.016057	0.0366703
ADHD	Stomach	Rel. expression	OT Genetics Evidence	0.0237234	0.0249167	0.0184771	0.0120419	21	3788	0.27662	0.61901
ADHD	ColonSigmoid	Rel. expression	OT Genetics Evidence	0.0357868	0.024798	0.0197036	0.013401	21	3788	0.13661	0.140038
ADHD	SmallIntestineTerminalIleum	Rel. expression	OT Genetics Evidence	0.033253	0.0356544	0.0220871	0.0166716	21	3788	0.23783	0.647055
ADHD	ColonTransverse	Rel. expression	OT Genetics Evidence	0.0339479	0.0295307	0.0263729	0.0168696	21	3788	0.08474	0.193182
ADHD	Prostate	Rel. expression	OT Genetics Evidence	0.0271132	0.0284765	0.0211777	0.0176142	21	3788	0.59257	0.643087
ADHD	Testis	Rel. expression	OT Genetics Evidence	0.0901908	0.0720939	0.0144167	0.0147396	21	3788	0.74975	0.359627
ADHD	SkinSunExposedLowerleg	Rel. expression	OT Genetics Evidence	0.0255505	0.0269084	0.0168176	0.011183	21	3788	0.29625	0.61567
ADHD	NerveTibial	Rel. expression	OT Genetics Evidence	0.0346821	0.0314185	0.0248044	0.0175347	21	3788	0.36192	0.333826
ADHD	HeartLeftVentricle	Rel. expression	OT Genetics Evidence	0.0164415	0.0219442	0.0125995	0.00805226	21	3788	0.44406	0.963469
ADHD	Pituitary	Rel. expression	OT Genetics Evidence	0.0364858	0.02847	0.0162532	0.0128455	21	3788	0.54506	0.301867
ADHD	BrainCerebellum	Rel. expression	OT Genetics Evidence	0.0286767	0.0386171	0.0105152	0.0130612	21	3788	0.81111	0.883218
ADHD	ArteryAorta	Rel. expression	OT Genetics Evidence	0.0253595	0.0265619	0.0174022	0.012149	21	3788	0.17706	0.619781
ADHD	BrainCerebellarHemisphere	Rel. expression	OT Genetics Evidence	0.0292624	0.038145	0.00955609	0.0109644	21	3788	0.81326	0.817567
ADHD	BrainCaudatebasalganglia	Rel. expression	OT Genetics Evidence	0.0293801	0.0354369	0.0184121	0.0182964	21	3788	0.65263	0.820473
ADHD	BrainNucleusaccumbensbasalganglia	Rel. expression	OT Genetics Evidence	0.0299282	0.0352028	0.0188254	0.0170687	21	3788	0.73501	0.764828
ADHD	BrainPutamenbasalganglia	Rel. expression	OT Genetics Evidence	0.0280337	0.0327431	0.0161959	0.0169862	21	3788	0.66882	0.763091
ADHD	BrainHypothalamus	Rel. expression	OT Genetics Evidence	0.031017	0.0367062	0.0166312	0.0193469	21	3788	0.5783	0.796311
ADHD	BrainSpinalcordcervicalc1	Rel. expression	OT Genetics Evidence	0.0385343	0.0287338	0.0128472	0.0126071	21	3788	0.63403	0.27984
ADHD	Liver	Rel. expression	OT Genetics Evidence	0.0146455	0.0407519	0.00889678	0.00479171	21	3788	0.20402	1
ADHD	BrainHippocampus	Rel. expression	OT Genetics Evidence	0.0289859	0.0330774	0.0156735	0.0179169	21	3788	0.3667	0.715964
ADHD	BrainAnteriorcingulatecortexBA24	Rel. expression	OT Genetics Evidence	0.0303812	0.0351139	0.0190041	0.0162095	21	3788	0.91466	0.764304
ADHD	BrainSubstantianigra	Rel. expression	OT Genetics Evidence	0.0297594	0.0300834	0.0134978	0.0161812	21	3788	0.64542	0.517192
ADHD	BrainAmygdala	Rel. expression	OT Genetics Evidence	0.0258353	0.032124	0.014128	0.0168573	21	3788	0.78657	0.886911
ADHD	WholeBlood	Rel. expression	OT Gold Standards	0.00953052	0.0234806	0.00178679	0.00137503	21	481	0.88998	0.987704
ADHD	BrainFrontalCortexBA9	Rel. expression	OT Gold Standards	0.0380531	0.0273527	0.0188452	0.00975588	21	481	0.099966	0.162235
ADHD	AdiposeSubcutaneous	Rel. expression	OT Gold Standards	0.0387767	0.0285372	0.0217486	0.0123545	21	481	0.06261	0.102866
ADHD	MuscleSkeletal	Rel. expression	OT Gold Standards	0.0343905	0.0153933	0.0102108	0.0029515	21	481	0.025417	0.141841
ADHD	ArteryTibial	Rel. expression	OT Gold Standards	0.0255648	0.0186219	0.0161872	0.00708094	21	481	0.10297	0.105906
ADHD	ArteryCoronary	Rel. expression	OT Gold Standards	0.0268449	0.0200193	0.0186405	0.0107866	21	481	0.087092	0.0735368
ADHD	HeartAtrialAppendage	Rel. expression	OT Gold Standards	0.0172441	0.022109	0.0149002	0.00854219	21	481	0.19979	0.924268
ADHD	AdiposeVisceralOmentum	Rel. expression	OT Gold Standards	0.0386537	0.0285772	0.0193064	0.013893	21	481	0.19403	0.130928
ADHD	Ovary	Rel. expression	OT Gold Standards	0.023823	0.0221335	0.0162545	0.00806888	21	481	0.10302	0.337092
ADHD	Uterus	Rel. expression	OT Gold Standards	0.029996	0.0222948	0.0236487	0.0100963	21	481	0.0092663	0.0652293
ADHD	Vagina	Rel. expression	OT Gold Standards	0.027609	0.0232	0.0206182	0.0116201	21	481	0.025798	0.116375
ADHD	BreastMammaryTissue	Rel. expression	OT Gold Standards	0.0363367	0.0283272	0.0237415	0.0141588	21	481	0.052327	0.105496
ADHD	SkinNotSunExposedSuprapubic	Rel. expression	OT Gold Standards	0.0262522	0.0273591	0.015065	0.00923018	21	481	0.12236	0.579674
ADHD	MinorSalivaryGland	Rel. expression	OT Gold Standards	0.033044	0.0264245	0.0213194	0.0122626	21	481	0.022453	0.155364
ADHD	BrainCortex	Rel. expression	OT Gold Standards	0.0345748	0.0276971	0.0166042	0.0122043	21	481	0.3221	0.210665
ADHD	AdrenalGland	Rel. expression	OT Gold Standards	0.0232566	0.0310489	0.0141017	0.00869486	21	481	0.52791	0.907949
ADHD	Thyroid	Rel. expression	OT Gold Standards	0.0292004	0.0322961	0.0230618	0.0141415	21	481	0.10097	0.73383
ADHD	Lung	Rel. expression	OT Gold Standards	0.0315461	0.0338432	0.0185988	0.0148339	21	481	0.33292	0.62914
ADHD	Spleen	Rel. expression	OT Gold Standards	0.0263964	0.0380204	0.0170583	0.0106693	21	481	0.81419	0.941118
ADHD	Pancreas	Rel. expression	OT Gold Standards	0.00698528	0.0174663	0.00500239	0.00317568	21	481	0.40489	0.99796
ADHD	EsophagusMuscularis	Rel. expression	OT Gold Standards	0.0419538	0.0191004	0.021389	0.00904841	21	481	0.00027784	0.0214621
ADHD	EsophagusMucosa	Rel. expression	OT Gold Standards	0.022851	0.0186133	0.0135971	0.0066331	21	481	0.1096	0.236643
ADHD	EsophagusGastroesophagealJunction	Rel. expression	OT Gold Standards	0.0365252	0.0193707	0.0224032	0.0097712	21	481	0.00034345	0.00740989
ADHD	Stomach	Rel. expression	OT Gold Standards	0.0237234	0.0262726	0.0184771	0.0109271	21	481	0.28116	0.702278
ADHD	ColonSigmoid	Rel. expression	OT Gold Standards	0.0357868	0.0188135	0.0197036	0.00876096	21	481	0.0056859	0.0517818
ADHD	SmallIntestineTerminalIleum	Rel. expression	OT Gold Standards	0.033253	0.0524565	0.0220871	0.0185501	21	481	0.27	0.990274
ADHD	ColonTransverse	Rel. expression	OT Gold Standards	0.0339479	0.0315258	0.0263729	0.0156778	21	481	0.082553	0.332794
ADHD	Prostate	Rel. expression	OT Gold Standards	0.0271132	0.0272014	0.0211777	0.0148518	21	481	0.25951	0.508296
ADHD	Testis	Rel. expression	OT Gold Standards	0.0901908	0.0539615	0.0144167	0.0118975	21	481	0.37395	0.237795
ADHD	SkinSunExposedLowerleg	Rel. expression	OT Gold Standards	0.0255505	0.0273364	0.0168176	0.00945004	21	481	0.14475	0.637691
ADHD	NerveTibial	Rel. expression	OT Gold Standards	0.0346821	0.0272026	0.0248044	0.01365	21	481	0.088058	0.169963
ADHD	HeartLeftVentricle	Rel. expression	OT Gold Standards	0.0164415	0.01913	0.0125995	0.00604393	21	481	0.17407	0.788799
ADHD	Pituitary	Rel. expression	OT Gold Standards	0.0364858	0.027511	0.0162532	0.0098739	21	481	0.12543	0.284859
ADHD	BrainCerebellum	Rel. expression	OT Gold Standards	0.0286767	0.0296004	0.0105152	0.00893083	21	481	0.55049	0.543475
ADHD	ArteryAorta	Rel. expression	OT Gold Standards	0.0253595	0.020606	0.0174022	0.00874238	21	481	0.026344	0.137761
ADHD	BrainCerebellarHemisphere	Rel. expression	OT Gold Standards	0.0292624	0.028084	0.00955609	0.00670025	21	481	0.52586	0.452892
ADHD	BrainCaudatebasalganglia	Rel. expression	OT Gold Standards	0.0293801	0.0289325	0.0184121	0.0134819	21	481	0.39029	0.473389
ADHD	BrainNucleusaccumbensbasalganglia	Rel. expression	OT Gold Standards	0.0299282	0.0282153	0.0188254	0.0125725	21	481	0.37752	0.408784
ADHD	BrainPutamenbasalganglia	Rel. expression	OT Gold Standards	0.0280337	0.027324	0.0161959	0.0127982	21	481	0.43587	0.457818
ADHD	BrainHypothalamus	Rel. expression	OT Gold Standards	0.031017	0.0285654	0.0166312	0.0133804	21	481	0.41397	0.362782
ADHD	BrainSpinalcordcervicalc1	Rel. expression	OT Gold Standards	0.0385343	0.0221364	0.0128472	0.00810245	21	481	0.10458	0.167598
ADHD	Liver	Rel. expression	OT Gold Standards	0.0146455	0.141941	0.00889678	0.0109834	21	481	0.042052	1
ADHD	BrainHippocampus	Rel. expression	OT Gold Standards	0.0289859	0.0240428	0.0156735	0.0113381	21	481	0.32072	0.248113
ADHD	BrainAnteriorcingulatecortexBA24	Rel. expression	OT Gold Standards	0.0303812	0.0262362	0.0190041	0.0109566	21	481	0.3008	0.268034
ADHD	BrainSubstantianigra	Rel. expression	OT Gold Standards	0.0297594	0.0271733	0.0134978	0.0112815	21	481	0.24517	0.372336
ADHD	BrainAmygdala	Rel. expression	OT Gold Standards	0.0258353	0.0240365	0.014128	0.0111363	21	481	0.59109	0.365402
BP-Finemapped	WholeBlood	Abs. expression	OT Genetics Evidence	2.36059	1.50334	1.91824	0.405041	46	3779	0.016095	0.0102441
BP-Finemapped	BrainFrontalCortexBA9	Abs. expression	OT Genetics Evidence	4.317	3.37271	22.5407	9.60224	46	3779	0.0047651	0.00188428
BP-Finemapped	AdiposeSubcutaneous	Abs. expression	OT Genetics Evidence	3.56783	3.1657	15.5234	8.33795	46	3779	0.18677	0.137375
BP-Finemapped	MuscleSkeletal	Abs. expression	OT Genetics Evidence	2.87473	2.26457	5.89981	2.31137	46	3779	0.080248	0.0391974
BP-Finemapped	ArteryTibial	Abs. expression	OT Genetics Evidence	3.38104	2.9703	13.327	5.87661	46	3779	0.22843	0.131739
BP-Finemapped	ArteryCoronary	Abs. expression	OT Genetics Evidence	3.55516	3.1171	14.2207	7.76817	46	3779	0.15988	0.111613
BP-Finemapped	HeartAtrialAppendage	Abs. expression	OT Genetics Evidence	3.36141	2.97648	11.6159	6.48763	46	3779	0.17991	0.121648
BP-Finemapped	AdiposeVisceralOmentum	Abs. expression	OT Genetics Evidence	3.6218	3.16307	19.9505	8.18541	46	3779	0.093618	0.104265
BP-Finemapped	Ovary	Abs. expression	OT Genetics Evidence	3.64393	2.91239	14.0216	5.97798	46	3779	0.018971	0.0242853
BP-Finemapped	Uterus	Abs. expression	OT Genetics Evidence	3.81148	3.13071	17.8455	7.66926	46	3779	0.020275	0.0380733
BP-Finemapped	Vagina	Abs. expression	OT Genetics Evidence	3.67397	3.11902	12.5316	8.11691	46	3779	0.030572	0.0595428
BP-Finemapped	BreastMammaryTissue	Abs. expression	OT Genetics Evidence	3.69843	3.24338	14.8301	9.07071	46	3779	0.14821	0.100491
BP-Finemapped	SkinNotSunExposedSuprapubic	Abs. expression	OT Genetics Evidence	3.4478	2.92341	9.08479	6.34255	46	3779	0.084932	0.0714178
BP-Finemapped	MinorSalivaryGland	Abs. expression	OT Genetics Evidence	3.63461	3.07546	11.2213	7.63004	46	3779	0.11818	0.0486487
BP-Finemapped	BrainCortex	Abs. expression	OT Genetics Evidence	4.35017	3.40469	24.1913	9.93558	46	3779	0.0036215	0.00161276
BP-Finemapped	AdrenalGland	Abs. expression	OT Genetics Evidence	3.45364	2.91896	15.7594	5.85815	46	3779	0.096363	0.0776629
BP-Finemapped	Thyroid	Abs. expression	OT Genetics Evidence	3.8485	3.31313	17.3952	9.83852	46	3779	0.10902	0.0710113
BP-Finemapped	Lung	Abs. expression	OT Genetics Evidence	3.80933	3.32748	18.5274	9.58441	46	3779	0.10881	0.0950218
BP-Finemapped	Spleen	Abs. expression	OT Genetics Evidence	3.697	3.00606	13.788	6.79261	46	3779	0.028426	0.0435287
BP-Finemapped	Pancreas	Abs. expression	OT Genetics Evidence	2.41064	1.83779	3.64355	1.8903	46	3779	0.0427	0.027761
BP-Finemapped	EsophagusMuscularis	Abs. expression	OT Genetics Evidence	3.58806	3.08953	12.6452	7.19366	46	3779	0.15593	0.0809491
BP-Finemapped	EsophagusMucosa	Abs. expression	OT Genetics Evidence	3.05598	2.59197	6.48664	4.21947	46	3779	0.14701	0.0875652
BP-Finemapped	EsophagusGastroesophagealJunction	Abs. expression	OT Genetics Evidence	3.62381	3.11164	13.4757	7.45955	46	3779	0.12642	0.0765801
BP-Finemapped	Stomach	Abs. expression	OT Genetics Evidence	3.59048	3.01622	12.5908	6.94941	46	3779	0.06465	0.0580277
BP-Finemapped	ColonSigmoid	Abs. expression	OT Genetics Evidence	3.69875	3.09843	14.6	7.29699	46	3779	0.068108	0.0452848
BP-Finemapped	SmallIntestineTerminalIleum	Abs. expression	OT Genetics Evidence	3.85482	3.32465	23.2105	10.0011	46	3779	0.038917	0.0708722
BP-Finemapped	ColonTransverse	Abs. expression	OT Genetics Evidence	3.79021	3.28454	16.0953	9.41686	46	3779	0.099289	0.0735015
BP-Finemapped	Prostate	Abs. expression	OT Genetics Evidence	3.89166	3.30989	16.6808	9.56309	46	3779	0.053746	0.0500007
BP-Finemapped	Testis	Abs. expression	OT Genetics Evidence	3.94253	3.40635	12.4979	9.49167	46	3779	0.060841	0.0348755
BP-Finemapped	SkinSunExposedLowerleg	Abs. expression	OT Genetics Evidence	3.46422	2.97355	9.5185	6.72716	46	3779	0.1064	0.0855747
BP-Finemapped	NerveTibial	Abs. expression	OT Genetics Evidence	3.98569	3.31351	21.9861	10.1023	46	3779	0.019854	0.026054
BP-Finemapped	HeartLeftVentricle	Abs. expression	OT Genetics Evidence	3.1207	2.72182	8.83226	4.68597	46	3779	0.17368	0.122967
BP-Finemapped	Pituitary	Abs. expression	OT Genetics Evidence	3.87329	3.07804	16.3629	7.67002	46	3779	0.0040947	0.00900394
BP-Finemapped	BrainCerebellum	Abs. expression	OT Genetics Evidence	4.2577	3.19631	26.3935	7.72869	46	3779	0.0027567	0.00217358
BP-Finemapped	ArteryAorta	Abs. expression	OT Genetics Evidence	3.46526	3.01106	12.0312	6.40411	46	3779	0.16374	0.102156
BP-Finemapped	BrainCerebellarHemisphere	Abs. expression	OT Genetics Evidence	4.15791	3.09871	23.1204	6.43169	46	3779	0.0034169	0.00281676
BP-Finemapped	BrainCaudatebasalganglia	Abs. expression	OT Genetics Evidence	4.55948	3.42645	25.8028	10.4305	46	3779	0.00049451	0.000351419
BP-Finemapped	BrainNucleusaccumbensbasalganglia	Abs. expression	OT Genetics Evidence	4.62695	3.35012	27.3521	9.46927	46	3779	7.6056e-05	8.44987e-05
BP-Finemapped	BrainPutamenbasalganglia	Abs. expression	OT Genetics Evidence	4.44883	3.35713	24.6054	9.71337	46	3779	0.00098566	0.000702747
BP-Finemapped	BrainHypothalamus	Abs. expression	OT Genetics Evidence	4.367	3.49039	21.266	11.0162	46	3779	0.005369	0.0019478
BP-Finemapped	BrainSpinalcordcervicalc1	Abs. expression	OT Genetics Evidence	3.80407	3.15125	10.4568	7.20532	46	3779	0.052102	0.0321247
BP-Finemapped	Liver	Abs. expression	OT Genetics Evidence	3.03423	2.4582	7.65893	2.98444	46	3779	0.083319	0.052648
BP-Finemapped	BrainHippocampus	Abs. expression	OT Genetics Evidence	4.21236	3.41798	17.7017	10.2066	46	3779	0.014173	0.00815651
BP-Finemapped	BrainAnteriorcingulatecortexBA24	Abs. expression	OT Genetics Evidence	4.20157	3.37877	21.1762	9.62376	46	3779	0.010848	0.00576931
BP-Finemapped	BrainSubstantianigra	Abs. expression	OT Genetics Evidence	4.02893	3.32709	14.9547	9.25923	46	3779	0.034016	0.0169445
BP-Finemapped	BrainAmygdala	Abs. expression	OT Genetics Evidence	4.16824	3.3621	17.6664	9.52438	46	3779	0.011904	0.00644941
BP-Finemapped	WholeBlood	Abs. expression	OT Gold Standards	2.36059	1.82	1.91824	0.6894	46	476	0.2022	0.0753
BP-Finemapped	BrainFrontalCortexBA9	Abs. expression	OT Gold Standards	4.317	2.97921	22.5407	5.37663	46	476	0.00020104	7.14132e-05
BP-Finemapped	AdiposeSubcutaneous	Abs. expression	OT Gold Standards	3.56783	3.12919	15.5234	5.82466	46	476	0.12413	0.128548
BP-Finemapped	MuscleSkeletal	Abs. expression	OT Gold Standards	2.87473	2.19335	5.89981	1.41601	46	476	0.05474	0.0297557
BP-Finemapped	ArteryTibial	Abs. expression	OT Gold Standards	3.38104	2.67097	13.327	2.76493	46	476	0.043324	0.0333111
BP-Finemapped	ArteryCoronary	Abs. expression	OT Gold Standards	3.55516	2.91099	14.2207	4.58638	46	476	0.063057	0.0444111
BP-Finemapped	HeartAtrialAppendage	Abs. expression	OT Gold Standards	3.36141	2.82167	11.6159	4.56201	46	476	0.064857	0.0607087
BP-Finemapped	AdiposeVisceralOmentum	Abs. expression	OT Gold Standards	3.6218	3.15652	19.9505	6.08752	46	476	0.10082	0.112419
BP-Finemapped	Ovary	Abs. expression	OT Gold Standards	3.64393	2.80106	14.0216	3.86384	46	476	0.019342	0.014871
BP-Finemapped	Uterus	Abs. expression	OT Gold Standards	3.81148	2.88103	17.8455	4.29638	46	476	0.014359	0.0104792
BP-Finemapped	Vagina	Abs. expression	OT Gold Standards	3.67397	3.01837	12.5316	6.81236	46	476	0.045036	0.039352
BP-Finemapped	BreastMammaryTissue	Abs. expression	OT Gold Standards	3.69843	3.21002	14.8301	6.9546	46	476	0.13081	0.0959132
BP-Finemapped	SkinNotSunExposedSuprapubic	Abs. expression	OT Gold Standards	3.4478	2.95862	9.08479	5.7351	46	476	0.15086	0.094993
BP-Finemapped	MinorSalivaryGland	Abs. expression	OT Gold Standards	3.63461	3.02319	11.2213	6.63209	46	476	0.088143	0.0420478
BP-Finemapped	BrainCortex	Abs. expression	OT Gold Standards	4.35017	3.08404	24.1913	6.19826	46	476	0.00031301	0.000121668
BP-Finemapped	AdrenalGland	Abs. expression	OT Gold Standards	3.45364	2.99854	15.7594	4.36718	46	476	0.12692	0.123581
BP-Finemapped	Thyroid	Abs. expression	OT Gold Standards	3.8485	3.20943	17.3952	7.93347	46	476	0.094481	0.0473772
BP-Finemapped	Lung	Abs. expression	OT Gold Standards	3.80933	3.27096	18.5274	8.23841	46	476	0.16594	0.0803381
BP-Finemapped	Spleen	Abs. expression	OT Gold Standards	3.697	3.0594	13.788	6.44012	46	476	0.11154	0.0628727
BP-Finemapped	Pancreas	Abs. expression	OT Gold Standards	2.41064	2.06118	3.64355	1.96598	46	476	0.19521	0.127956
BP-Finemapped	EsophagusMuscularis	Abs. expression	OT Gold Standards	3.58806	2.81216	12.6452	4.36494	46	476	0.033611	0.0195555
BP-Finemapped	EsophagusMucosa	Abs. expression	OT Gold Standards	3.05598	2.63647	6.48664	3.65505	46	476	0.2378	0.119648
BP-Finemapped	EsophagusGastroesophagealJunction	Abs. expression	OT Gold Standards	3.62381	2.84075	13.4757	4.65557	46	476	0.027753	0.0192297
BP-Finemapped	Stomach	Abs. expression	OT Gold Standards	3.59048	3.05733	12.5908	6.84176	46	476	0.22259	0.0797253
BP-Finemapped	ColonSigmoid	Abs. expression	OT Gold Standards	3.69875	2.81487	14.6	4.55016	46	476	0.013579	0.00919813
BP-Finemapped	SmallIntestineTerminalIleum	Abs. expression	OT Gold Standards	3.85482	3.47994	23.2105	11.0175	46	476	0.26355	0.158073
BP-Finemapped	ColonTransverse	Abs. expression	OT Gold Standards	3.79021	3.24449	16.0953	8.65465	46	476	0.12421	0.0676023
BP-Finemapped	Prostate	Abs. expression	OT Gold Standards	3.89166	3.164	16.6808	8.52412	46	476	0.050144	0.0248695
BP-Finemapped	Testis	Abs. expression	OT Gold Standards	3.94253	3.20084	12.4979	6.40697	46	476	0.01674	0.00899962
BP-Finemapped	SkinSunExposedLowerleg	Abs. expression	OT Gold Standards	3.46422	2.97659	9.5185	6.0288	46	476	0.16405	0.0963093
BP-Finemapped	NerveTibial	Abs. expression	OT Gold Standards	3.98569	3.13875	21.9861	6.61346	46	476	0.010554	0.0102946
BP-Finemapped	HeartLeftVentricle	Abs. expression	OT Gold Standards	3.1207	2.63179	8.83226	3.43743	46	476	0.070632	0.0878431
BP-Finemapped	Pituitary	Abs. expression	OT Gold Standards	3.87329	2.91385	16.3629	6.09724	46	476	0.0052501	0.00324307
BP-Finemapped	BrainCerebellum	Abs. expression	OT Gold Standards	4.2577	2.95735	26.3935	4.52319	46	476	0.00084775	0.000457792
BP-Finemapped	ArteryAorta	Abs. expression	OT Gold Standards	3.46526	2.7568	12.0312	3.13364	46	476	0.040041	0.0302272
BP-Finemapped	BrainCerebellarHemisphere	Abs. expression	OT Gold Standards	4.15791	2.82148	23.1204	3.79988	46	476	0.00048257	0.000460376
BP-Finemapped	BrainCaudatebasalganglia	Abs. expression	OT Gold Standards	4.55948	3.15399	25.8028	6.87415	46	476	0.00011584	4.08737e-05
BP-Finemapped	BrainNucleusaccumbensbasalganglia	Abs. expression	OT Gold Standards	4.62695	3.07681	27.3521	5.464	46	476	2.0707e-05	8.84576e-06
BP-Finemapped	BrainPutamenbasalganglia	Abs. expression	OT Gold Standards	4.44883	3.09789	24.6054	6.15176	46	476	0.00023214	0.000101977
BP-Finemapped	BrainHypothalamus	Abs. expression	OT Gold Standards	4.367	3.16962	21.266	6.85973	46	476	0.00032934	0.000131744
BP-Finemapped	BrainSpinalcordcervicalc1	Abs. expression	OT Gold Standards	3.80407	2.85457	10.4568	3.94067	46	476	0.0051677	0.00552958
BP-Finemapped	Liver	Abs. expression	OT Gold Standards	3.03423	3.86147	7.65893	10.0573	46	476	0.073422	0.983995
BP-Finemapped	BrainHippocampus	Abs. expression	OT Gold Standards	4.21236	3.0634	17.7017	5.58573	46	476	0.0011896	0.000601684
BP-Finemapped	BrainAnteriorcingulatecortexBA24	Abs. expression	OT Gold Standards	4.20157	3.04259	21.1762	5.7651	46	476	0.00077282	0.000462345
BP-Finemapped	BrainSubstantianigra	Abs. expression	OT Gold Standards	4.02893	3.08801	14.9547	5.6526	46	476	0.0052721	0.00379997
BP-Finemapped	BrainAmygdala	Abs. expression	OT Gold Standards	4.16824	3.03929	17.6664	5.71821	46	476	0.00096188	0.000592347
BP-Finemapped	WholeBlood	Rel. expression	OT Genetics Evidence	0.0155725	0.015244	0.00215456	0.0008059	46	3779	0.13315	0.475538
BP-Finemapped	BrainFrontalCortexBA9	Rel. expression	OT Genetics Evidence	0.0503463	0.0379867	0.0218043	0.0159455	46	3779	0.039179	0.0625821
BP-Finemapped	AdiposeSubcutaneous	Rel. expression	OT Genetics Evidence	0.021873	0.0282806	0.0157434	0.0156896	46	3779	0.13277	0.996608
BP-Finemapped	MuscleSkeletal	Rel. expression	OT Genetics Evidence	0.0129755	0.0201945	0.00636355	0.00375904	46	3779	0.13395	0.996519
BP-Finemapped	ArteryTibial	Rel. expression	OT Genetics Evidence	0.0193119	0.0249328	0.0146679	0.0111072	46	3779	0.08838	0.992199
BP-Finemapped	ArteryCoronary	Rel. expression	OT Genetics Evidence	0.0209863	0.0255798	0.0153074	0.0146397	46	3779	0.14385	0.98398
BP-Finemapped	HeartAtrialAppendage	Rel. expression	OT Genetics Evidence	0.0172637	0.0242414	0.0136885	0.0116816	46	3779	0.16124	0.99988
BP-Finemapped	AdiposeVisceralOmentum	Rel. expression	OT Genetics Evidence	0.0216131	0.0272645	0.0158669	0.0155608	46	3779	0.14581	0.990827
BP-Finemapped	Ovary	Rel. expression	OT Genetics Evidence	0.0245732	0.0237941	0.0163109	0.0108499	46	3779	0.11765	0.39385
BP-Finemapped	Uterus	Rel. expression	OT Genetics Evidence	0.0331774	0.0264825	0.0186892	0.014706	46	3779	0.45177	0.227577
BP-Finemapped	Vagina	Rel. expression	OT Genetics Evidence	0.0292507	0.0248647	0.0153948	0.0145082	46	3779	0.55441	0.271675
BP-Finemapped	BreastMammaryTissue	Rel. expression	OT Genetics Evidence	0.0234843	0.0275268	0.0178668	0.0172418	46	3779	0.23761	0.958686
BP-Finemapped	SkinNotSunExposedSuprapubic	Rel. expression	OT Genetics Evidence	0.0236145	0.0263455	0.0109906	0.0105296	46	3779	0.62842	0.731212
BP-Finemapped	MinorSalivaryGland	Rel. expression	OT Genetics Evidence	0.0223077	0.0272414	0.0163388	0.0131238	46	3779	0.39425	0.975962
BP-Finemapped	BrainCortex	Rel. expression	OT Genetics Evidence	0.0459443	0.0363935	0.0225673	0.0166713	46	3779	0.022749	0.0631163
BP-Finemapped	AdrenalGland	Rel. expression	OT Genetics Evidence	0.0216313	0.0249305	0.0121918	0.0105585	46	3779	0.43279	0.843597
BP-Finemapped	Thyroid	Rel. expression	OT Genetics Evidence	0.0289758	0.0335878	0.0188729	0.0174966	46	3779	0.46992	0.925355
BP-Finemapped	Lung	Rel. expression	OT Genetics Evidence	0.0257471	0.033458	0.0163956	0.017916	46	3779	0.29416	0.995812
BP-Finemapped	Spleen	Rel. expression	OT Genetics Evidence	0.0336109	0.0353882	0.0180405	0.0113201	46	3779	0.37877	0.599262
BP-Finemapped	Pancreas	Rel. expression	OT Genetics Evidence	0.00866984	0.0106264	0.00520736	0.00291531	46	3779	0.031078	0.910863
BP-Finemapped	EsophagusMuscularis	Rel. expression	OT Genetics Evidence	0.022831	0.0248258	0.0164951	0.0135798	46	3779	0.30278	0.754236
BP-Finemapped	EsophagusMucosa	Rel. expression	OT Genetics Evidence	0.0159971	0.0207885	0.00786918	0.00681417	46	3779	0.68859	0.936786
BP-Finemapped	EsophagusGastroesophagealJunction	Rel. expression	OT Genetics Evidence	0.0236288	0.0245533	0.0167895	0.0143869	46	3779	0.30845	0.620777
BP-Finemapped	Stomach	Rel. expression	OT Genetics Evidence	0.0223197	0.0249703	0.0129755	0.0120946	46	3779	0.35341	0.766917
BP-Finemapped	ColonSigmoid	Rel. expression	OT Genetics Evidence	0.0270001	0.0248311	0.0171173	0.0134142	46	3779	0.3279	0.328702
BP-Finemapped	SmallIntestineTerminalIleum	Rel. expression	OT Genetics Evidence	0.0274505	0.0357188	0.019598	0.0166763	46	3779	0.42957	0.993138
BP-Finemapped	ColonTransverse	Rel. expression	OT Genetics Evidence	0.0252275	0.0295759	0.0186316	0.0169153	46	3779	0.42199	0.944418
BP-Finemapped	Prostate	Rel. expression	OT Genetics Evidence	0.0280991	0.0284949	0.018991	0.0176171	46	3779	0.45765	0.556205
BP-Finemapped	Testis	Rel. expression	OT Genetics Evidence	0.0519073	0.0720502	0.0165174	0.0147247	46	3779	0.5089	0.906567
BP-Finemapped	SkinSunExposedLowerleg	Rel. expression	OT Genetics Evidence	0.0234518	0.0269175	0.0107635	0.0111982	46	3779	0.74037	0.794235
BP-Finemapped	NerveTibial	Rel. expression	OT Genetics Evidence	0.0317421	0.0314196	0.0201528	0.0175686	46	3779	0.1945	0.473732
BP-Finemapped	HeartLeftVentricle	Rel. expression	OT Genetics Evidence	0.0142107	0.0219929	0.0108157	0.00807456	46	3779	0.20218	0.999973
BP-Finemapped	Pituitary	Rel. expression	OT Genetics Evidence	0.0322762	0.0284829	0.0185595	0.0128332	46	3779	0.0099201	0.241336
BP-Finemapped	BrainCerebellum	Rel. expression	OT Genetics Evidence	0.0482701	0.0386132	0.0237452	0.0130168	46	3779	0.010168	0.170813
BP-Finemapped	ArteryAorta	Rel. expression	OT Genetics Evidence	0.0207147	0.0266036	0.016023	0.0121848	46	3779	0.13989	0.993733
BP-Finemapped	BrainCerebellarHemisphere	Rel. expression	OT Genetics Evidence	0.0462935	0.0381416	0.0226861	0.0109521	46	3779	0.013743	0.174586
BP-Finemapped	BrainCaudatebasalganglia	Rel. expression	OT Genetics Evidence	0.062548	0.0351544	0.0272834	0.0182419	46	3779	0.00031058	0.00555043
BP-Finemapped	BrainNucleusaccumbensbasalganglia	Rel. expression	OT Genetics Evidence	0.0691202	0.0348578	0.0290936	0.0170117	46	3779	2.0558e-05	0.00180132
BP-Finemapped	BrainPutamenbasalganglia	Rel. expression	OT Genetics Evidence	0.0547989	0.0325274	0.0236451	0.0169541	46	3779	0.00051138	0.00655684
BP-Finemapped	BrainHypothalamus	Rel. expression	OT Genetics Evidence	0.0471973	0.0365686	0.0228896	0.0192872	46	3779	0.018342	0.0532479
BP-Finemapped	BrainSpinalcordcervicalc1	Rel. expression	OT Genetics Evidence	0.0288837	0.0288454	0.0156997	0.0125945	46	3779	0.15609	0.497324
BP-Finemapped	Liver	Rel. expression	OT Genetics Evidence	0.0248975	0.0408156	0.00883546	0.00478247	46	3779	0.089513	0.925632
BP-Finemapped	BrainHippocampus	Rel. expression	OT Genetics Evidence	0.0386566	0.0330463	0.0211279	0.0178863	46	3779	0.12382	0.105419
BP-Finemapped	BrainAnteriorcingulatecortexBA24	Rel. expression	OT Genetics Evidence	0.041929	0.0350431	0.0206855	0.0161758	46	3779	0.092724	0.104654
BP-Finemapped	BrainSubstantianigra	Rel. expression	OT Genetics Evidence	0.0313732	0.0300937	0.0194661	0.0161711	46	3779	0.16802	0.355748
BP-Finemapped	BrainAmygdala	Rel. expression	OT Genetics Evidence	0.0375721	0.0320722	0.0207136	0.0168314	46	3779	0.096205	0.102019
BP-Finemapped	WholeBlood	Rel. expression	OT Gold Standards	0.0155725	0.0237198	0.00215456	0.00139655	46	476	0.58465	0.890303
BP-Finemapped	BrainFrontalCortexBA9	Rel. expression	OT Gold Standards	0.0503463	0.0269252	0.0218043	0.00973436	46	476	1.4345e-05	0.00281548
BP-Finemapped	AdiposeSubcutaneous	Rel. expression	OT Gold Standards	0.021873	0.0287489	0.0157434	0.0124544	46	476	0.071304	0.991821
BP-Finemapped	MuscleSkeletal	Rel. expression	OT Gold Standards	0.0129755	0.0153268	0.00636355	0.00290064	46	476	0.036822	0.770658
BP-Finemapped	ArteryTibial	Rel. expression	OT Gold Standards	0.0193119	0.0186647	0.0146679	0.0070596	46	476	0.019217	0.399589
BP-Finemapped	ArteryCoronary	Rel. expression	OT Gold Standards	0.0209863	0.0200975	0.0153074	0.0108103	46	476	0.060113	0.348044
BP-Finemapped	HeartAtrialAppendage	Rel. expression	OT Gold Standards	0.0172637	0.0221312	0.0136885	0.00850145	46	476	0.040973	0.954239
BP-Finemapped	AdiposeVisceralOmentum	Rel. expression	OT Gold Standards	0.0216131	0.028785	0.0158669	0.014081	46	476	0.091072	0.992277
BP-Finemapped	Ovary	Rel. expression	OT Gold Standards	0.0245732	0.0221672	0.0163109	0.00811687	46	476	0.016516	0.232511
BP-Finemapped	Uterus	Rel. expression	OT Gold Standards	0.0331774	0.0215849	0.0186892	0.0101797	46	476	0.017713	0.101897
BP-Finemapped	Vagina	Rel. expression	OT Gold Standards	0.0292507	0.0227166	0.0153948	0.0117452	46	476	0.14525	0.186408
BP-Finemapped	BreastMammaryTissue	Rel. expression	OT Gold Standards	0.0234843	0.0284488	0.0178668	0.0145156	46	476	0.096674	0.960258
BP-Finemapped	SkinNotSunExposedSuprapubic	Rel. expression	OT Gold Standards	0.0236145	0.0276071	0.0109906	0.00927522	46	476	0.35789	0.789749
BP-Finemapped	MinorSalivaryGland	Rel. expression	OT Gold Standards	0.0223077	0.0265279	0.0163388	0.0122734	46	476	0.1395	0.875248
BP-Finemapped	BrainCortex	Rel. expression	OT Gold Standards	0.0459443	0.0274251	0.0225673	0.0121047	46	476	3.4117e-05	0.00249887
BP-Finemapped	AdrenalGland	Rel. expression	OT Gold Standards	0.0216313	0.0311534	0.0121918	0.00876248	46	476	0.14887	0.976494
BP-Finemapped	Thyroid	Rel. expression	OT Gold Standards	0.0289758	0.03253	0.0188729	0.0145061	46	476	0.12255	0.790965
BP-Finemapped	Lung	Rel. expression	OT Gold Standards	0.0257471	0.0340874	0.0163956	0.0148925	46	476	0.22805	0.979965
BP-Finemapped	Spleen	Rel. expression	OT Gold Standards	0.0336109	0.0383715	0.0180405	0.01081	46	476	0.28566	0.731212
BP-Finemapped	Pancreas	Rel. expression	OT Gold Standards	0.00866984	0.0176354	0.00520736	0.00321709	46	476	0.08851	0.992272
BP-Finemapped	EsophagusMuscularis	Rel. expression	OT Gold Standards	0.022831	0.0192396	0.0164951	0.00911257	46	476	0.028642	0.126592
BP-Finemapped	EsophagusMucosa	Rel. expression	OT Gold Standards	0.0159971	0.0187943	0.00786918	0.00674125	46	476	0.38328	0.799385
BP-Finemapped	EsophagusGastroesophagealJunction	Rel. expression	OT Gold Standards	0.0236288	0.0195016	0.0167895	0.00984531	46	476	0.023687	0.101796
BP-Finemapped	Stomach	Rel. expression	OT Gold Standards	0.0223197	0.026503	0.0129755	0.0109917	46	476	0.1599	0.819598
BP-Finemapped	ColonSigmoid	Rel. expression	OT Gold Standards	0.0270001	0.0189643	0.0171173	0.00897566	46	476	0.0058243	0.0569645
BP-Finemapped	SmallIntestineTerminalIleum	Rel. expression	OT Gold Standards	0.0274505	0.0529663	0.019598	0.0187353	46	476	0.20611	0.999989
BP-Finemapped	ColonTransverse	Rel. expression	OT Gold Standards	0.0252275	0.0318202	0.0186316	0.0157625	46	476	0.11492	0.964203
BP-Finemapped	Prostate	Rel. expression	OT Gold Standards	0.0280991	0.0273184	0.018991	0.01488	46	476	0.073968	0.411579
BP-Finemapped	Testis	Rel. expression	OT Gold Standards	0.0519073	0.0543538	0.0165174	0.0119082	46	476	0.10874	0.561544
BP-Finemapped	SkinSunExposedLowerleg	Rel. expression	OT Gold Standards	0.0234518	0.027589	0.0107635	0.00962121	46	476	0.40725	0.809396
BP-Finemapped	NerveTibial	Rel. expression	OT Gold Standards	0.0317421	0.0273128	0.0201528	0.0137177	46	476	0.014316	0.196432
BP-Finemapped	HeartLeftVentricle	Rel. expression	OT Gold Standards	0.0142107	0.019176	0.0108157	0.00602132	46	476	0.033806	0.980428
BP-Finemapped	Pituitary	Rel. expression	OT Gold Standards	0.0322762	0.027091	0.0185595	0.00972002	46	476	0.00013024	0.205962
BP-Finemapped	BrainCerebellum	Rel. expression	OT Gold Standards	0.0482701	0.0294511	0.0237452	0.0088368	46	476	0.0001016	0.0364416
BP-Finemapped	ArteryAorta	Rel. expression	OT Gold Standards	0.0207147	0.0205993	0.016023	0.00869446	46	476	0.021023	0.484184
BP-Finemapped	BrainCerebellarHemisphere	Rel. expression	OT Gold Standards	0.0462935	0.0278453	0.0226861	0.00669652	46	476	5.2494e-05	0.0216857
BP-Finemapped	BrainCaudatebasalganglia	Rel. expression	OT Gold Standards	0.062548	0.02805	0.0272834	0.0133854	46	476	3.0053e-07	0.00091587
BP-Finemapped	BrainNucleusaccumbensbasalganglia	Rel. expression	OT Gold Standards	0.0691202	0.0272988	0.0290936	0.0125066	46	476	1.6474e-08	0.000268789
BP-Finemapped	BrainPutamenbasalganglia	Rel. expression	OT Gold Standards	0.0547989	0.0263903	0.0236451	0.0127085	46	476	1.1631e-06	0.00105123
BP-Finemapped	BrainHypothalamus	Rel. expression	OT Gold Standards	0.0471973	0.0284004	0.0228896	0.0131908	46	476	8.7049e-06	0.00329754
BP-Finemapped	BrainSpinalcordcervicalc1	Rel. expression	OT Gold Standards	0.0288837	0.0221665	0.0156997	0.00812479	46	476	0.00058924	0.131604
BP-Finemapped	Liver	Rel. expression	OT Gold Standards	0.0248975	0.143295	0.00883546	0.0111507	46	476	0.0033462	1
BP-Finemapped	BrainHippocampus	Rel. expression	OT Gold Standards	0.0386566	0.0238	0.0211279	0.0113246	46	476	9.6973e-05	0.000991437
BP-Finemapped	BrainAnteriorcingulatecortexBA24	Rel. expression	OT Gold Standards	0.041929	0.0258718	0.0206855	0.0109335	46	476	0.00018491	0.00288771
BP-Finemapped	BrainSubstantianigra	Rel. expression	OT Gold Standards	0.0313732	0.0270713	0.0194661	0.011275	46	476	0.0010549	0.159873
BP-Finemapped	BrainAmygdala	Rel. expression	OT Gold Standards	0.0375721	0.0237121	0.0207136	0.011	46	476	0.00016008	0.00137454
BP-PoPS	WholeBlood	Abs. expression	OT Genetics Evidence	2.37151	1.50772	1.83681	0.409942	184	3713	1.2384e-05	1.86536e-05
BP-PoPS	BrainFrontalCortexBA9	Abs. expression	OT Genetics Evidence	4.96241	3.34522	30.5305	9.32318	184	3713	2.3115e-21	3.76639e-17
BP-PoPS	AdiposeSubcutaneous	Abs. expression	OT Genetics Evidence	3.76824	3.167	17.2473	8.40509	184	3713	0.00026324	0.00250139
BP-PoPS	MuscleSkeletal	Abs. expression	OT Genetics Evidence	3.02443	2.26549	5.43683	2.2975	184	3713	0.0001803	0.000161684
BP-PoPS	ArteryTibial	Abs. expression	OT Genetics Evidence	3.58517	2.97281	11.0953	5.92482	184	3713	0.0012971	0.00201609
BP-PoPS	ArteryCoronary	Abs. expression	OT Genetics Evidence	3.6848	3.12096	13.1936	7.76817	184	3713	0.0022399	0.00314186
BP-PoPS	HeartAtrialAppendage	Abs. expression	OT Genetics Evidence	3.65438	2.97544	13.0474	6.47094	184	3713	0.00014208	0.000277626
BP-PoPS	AdiposeVisceralOmentum	Abs. expression	OT Genetics Evidence	3.78033	3.1642	14.5188	8.24385	184	3713	0.00023855	0.00181887
BP-PoPS	Ovary	Abs. expression	OT Genetics Evidence	3.55906	2.91628	10.2177	6.03988	184	3713	0.00028665	0.000942455
BP-PoPS	Uterus	Abs. expression	OT Genetics Evidence	3.71512	3.13549	11.9492	7.76675	184	3713	0.0031995	0.00246104
BP-PoPS	Vagina	Abs. expression	OT Genetics Evidence	3.5599	3.12803	11.5578	8.29836	184	3713	0.0017792	0.0145512
BP-PoPS	BreastMammaryTissue	Abs. expression	OT Genetics Evidence	3.79026	3.24675	15.3379	9.18872	184	3713	0.00039697	0.00436444
BP-PoPS	SkinNotSunExposedSuprapubic	Abs. expression	OT Genetics Evidence	3.43934	2.93198	7.70181	6.35834	184	3713	0.00077308	0.0052758
BP-PoPS	MinorSalivaryGland	Abs. expression	OT Genetics Evidence	3.54944	3.08126	11.0431	7.66465	184	3713	0.0034124	0.0084941
BP-PoPS	BrainCortex	Abs. expression	OT Genetics Evidence	4.97019	3.37811	31.3969	9.7505	184	3713	1.5647e-21	2.02721e-17
BP-PoPS	AdrenalGland	Abs. expression	OT Genetics Evidence	3.56971	2.92304	11.7098	5.87494	184	3713	0.00028531	0.00108455
BP-PoPS	Thyroid	Abs. expression	OT Genetics Evidence	3.87907	3.31621	17.1027	9.86857	184	3713	0.00037179	0.00239615
BP-PoPS	Lung	Abs. expression	OT Genetics Evidence	3.91752	3.32998	18.2515	9.62964	184	3713	0.00011717	0.00260788
BP-PoPS	Spleen	Abs. expression	OT Genetics Evidence	3.66357	3.00959	11.9447	6.86559	184	3713	6.5206e-05	0.00103253
BP-PoPS	Pancreas	Abs. expression	OT Genetics Evidence	2.12962	1.84376	2.45869	1.90556	184	3713	0.040407	0.0237412
BP-PoPS	EsophagusMuscularis	Abs. expression	OT Genetics Evidence	3.72162	3.09022	12.6733	7.19601	184	3713	0.0014929	0.000780209
BP-PoPS	EsophagusMucosa	Abs. expression	OT Genetics Evidence	3.00289	2.60231	5.65409	4.25893	184	3713	0.0085146	0.0191937
BP-PoPS	EsophagusGastroesophagealJunction	Abs. expression	OT Genetics Evidence	3.76348	3.11205	13.5661	7.43898	184	3713	0.00078906	0.00050773
BP-PoPS	Stomach	Abs. expression	OT Genetics Evidence	3.51147	3.01916	10.1199	7.04316	184	3713	0.0021219	0.00502397
BP-PoPS	ColonSigmoid	Abs. expression	OT Genetics Evidence	3.81385	3.09963	14.1545	7.29872	184	3713	0.00015292	0.000147648
BP-PoPS	SmallIntestineTerminalIleum	Abs. expression	OT Genetics Evidence	3.83772	3.33089	14.7829	10.007	184	3713	0.00060516	0.00490827
BP-PoPS	ColonTransverse	Abs. expression	OT Genetics Evidence	3.85246	3.28949	15.1425	9.47465	184	3713	0.00084741	0.00221562
BP-PoPS	Prostate	Abs. expression	OT Genetics Evidence	3.82808	3.31423	14.3716	9.58019	184	3713	0.0013108	0.00379627
BP-PoPS	Testis	Abs. expression	OT Genetics Evidence	3.69482	3.41837	9.30765	9.72188	184	3713	0.023178	0.0455267
BP-PoPS	SkinSunExposedLowerleg	Abs. expression	OT Genetics Evidence	3.48077	2.98166	8.2263	6.88443	184	3713	0.0010193	0.00599586
BP-PoPS	NerveTibial	Abs. expression	OT Genetics Evidence	4.00392	3.31395	18.9969	10.1108	184	3713	9.308e-05	0.000266921
BP-PoPS	HeartLeftVentricle	Abs. expression	OT Genetics Evidence	3.36953	2.7224	9.56802	4.61959	184	3713	0.0004959	0.000629172
BP-PoPS	Pituitary	Abs. expression	OT Genetics Evidence	3.90508	3.07609	13.9354	7.66443	184	3713	2.3736e-07	1.34176e-06
BP-PoPS	BrainCerebellum	Abs. expression	OT Genetics Evidence	4.84586	3.17074	27.6098	7.39364	184	3713	1.1755e-21	6.12259e-17
BP-PoPS	ArteryAorta	Abs. expression	OT Genetics Evidence	3.56548	3.01709	11.5289	6.45206	184	3713	0.0038913	0.00425187
BP-PoPS	BrainCerebellarHemisphere	Abs. expression	OT Genetics Evidence	4.76125	3.07377	27.7132	6.16202	184	3713	3.72e-21	4.89523e-16
BP-PoPS	BrainCaudatebasalganglia	Abs. expression	OT Genetics Evidence	4.815	3.40597	25.7324	10.1186	184	3713	2.9496e-17	2.16122e-15
BP-PoPS	BrainNucleusaccumbensbasalganglia	Abs. expression	OT Genetics Evidence	4.76574	3.331	26.6097	9.34901	184	3713	1.8689e-17	3.65874e-15
BP-PoPS	BrainPutamenbasalganglia	Abs. expression	OT Genetics Evidence	4.72426	3.33722	22.2657	9.49403	184	3713	1.5561e-16	7.67297e-15
BP-PoPS	BrainHypothalamus	Abs. expression	OT Genetics Evidence	4.69895	3.47207	20.6237	10.7675	184	3713	1.1004e-13	4.17217e-13
BP-PoPS	BrainSpinalcordcervicalc1	Abs. expression	OT Genetics Evidence	3.94261	3.14418	12.7942	7.20532	184	3713	4.5092e-06	5.47739e-06
BP-PoPS	Liver	Abs. expression	OT Genetics Evidence	2.83529	2.46523	5.42817	2.99285	184	3713	0.040221	0.0285202
BP-PoPS	BrainHippocampus	Abs. expression	OT Genetics Evidence	4.84957	3.39347	24.4137	9.81127	184	3713	2.2059e-18	1.07623e-15
BP-PoPS	BrainAnteriorcingulatecortexBA24	Abs. expression	OT Genetics Evidence	4.91093	3.35213	27.7271	9.38468	184	3713	2.5095e-20	9.83038e-17
BP-PoPS	BrainSubstantianigra	Abs. expression	OT Genetics Evidence	4.32908	3.31393	15.8532	9.17902	184	3713	6.1153e-09	6.80849e-09
BP-PoPS	BrainAmygdala	Abs. expression	OT Genetics Evidence	4.75886	3.33925	22.3432	9.33817	184	3713	4.2524e-17	5.10313e-15
BP-PoPS	WholeBlood	Abs. expression	OT Gold Standards	2.37151	1.81588	1.83681	0.684826	184	461	0.034864	0.007773
BP-PoPS	BrainFrontalCortexBA9	Abs. expression	OT Gold Standards	4.96241	2.91897	30.5305	5.08865	184	461	1.3511e-21	2.17665e-20
BP-PoPS	AdiposeSubcutaneous	Abs. expression	OT Gold Standards	3.76824	3.09136	17.2473	5.16294	184	461	0.0026638	0.0029331
BP-PoPS	MuscleSkeletal	Abs. expression	OT Gold Standards	3.02443	2.17639	5.43683	1.41036	184	461	0.00047448	0.000149587
BP-PoPS	ArteryTibial	Abs. expression	OT Gold Standards	3.58517	2.65041	11.0953	2.73748	184	461	3.2661e-05	5.51535e-05
BP-PoPS	ArteryCoronary	Abs. expression	OT Gold Standards	3.6848	2.88703	13.1936	4.40639	184	461	0.00051569	0.00035234
BP-PoPS	HeartAtrialAppendage	Abs. expression	OT Gold Standards	3.65438	2.81597	13.0474	4.53124	184	461	9.4404e-05	9.69109e-05
BP-PoPS	AdiposeVisceralOmentum	Abs. expression	OT Gold Standards	3.78033	3.12832	14.5188	5.50187	184	461	0.0045252	0.00371373
BP-PoPS	Ovary	Abs. expression	OT Gold Standards	3.55906	2.77814	10.2177	3.69889	184	461	0.00076899	0.000445834
BP-PoPS	Uterus	Abs. expression	OT Gold Standards	3.71512	2.87044	11.9492	4.13815	184	461	0.00050373	0.000167419
BP-PoPS	Vagina	Abs. expression	OT Gold Standards	3.5599	2.99988	11.5578	6.66581	184	461	0.0082429	0.00670447
BP-PoPS	BreastMammaryTissue	Abs. expression	OT Gold Standards	3.79026	3.18066	15.3379	6.605	184	461	0.00815	0.00521816
BP-PoPS	SkinNotSunExposedSuprapubic	Abs. expression	OT Gold Standards	3.43934	2.92274	7.70181	5.29063	184	461	0.018548	0.0113447
BP-PoPS	MinorSalivaryGland	Abs. expression	OT Gold Standards	3.54944	3.00063	11.0431	6.27799	184	461	0.022271	0.00723277
BP-PoPS	BrainCortex	Abs. expression	OT Gold Standards	4.97019	3.03129	31.3969	5.76244	184	461	8.0954e-20	3.0488e-19
BP-PoPS	AdrenalGland	Abs. expression	OT Gold Standards	3.56971	2.96984	11.7098	3.90277	184	461	0.0075436	0.0066063
BP-PoPS	Thyroid	Abs. expression	OT Gold Standards	3.87907	3.18577	17.1027	7.79098	184	461	0.0011165	0.00128734
BP-PoPS	Lung	Abs. expression	OT Gold Standards	3.91752	3.25074	18.2515	7.96051	184	461	0.0038665	0.00249529
BP-PoPS	Spleen	Abs. expression	OT Gold Standards	3.66357	3.0263	11.9447	6.3589	184	461	0.0048408	0.00372382
BP-PoPS	Pancreas	Abs. expression	OT Gold Standards	2.12962	2.05444	2.45869	1.92659	184	461	0.29821	0.328074
BP-PoPS	EsophagusMuscularis	Abs. expression	OT Gold Standards	3.72162	2.7896	12.6733	4.24834	184	461	2.1715e-05	2.30026e-05
BP-PoPS	EsophagusMucosa	Abs. expression	OT Gold Standards	3.00289	2.60912	5.65409	3.56533	184	461	0.10333	0.0366619
BP-PoPS	EsophagusGastroesophagealJunction	Abs. expression	OT Gold Standards	3.76348	2.81948	13.5661	4.478	184	461	1.0673e-05	1.7182e-05
BP-PoPS	Stomach	Abs. expression	OT Gold Standards	3.51147	3.03499	10.1199	6.49624	184	461	0.024201	0.0146425
BP-PoPS	ColonSigmoid	Abs. expression	OT Gold Standards	3.81385	2.78309	14.1545	4.54492	184	461	5.3764e-07	2.6916e-06
BP-PoPS	SmallIntestineTerminalIleum	Abs. expression	OT Gold Standards	3.83772	3.46486	14.7829	10.8202	184	461	0.10077	0.0476136
BP-PoPS	ColonTransverse	Abs. expression	OT Gold Standards	3.85246	3.21845	15.1425	8.06521	184	461	0.0028827	0.00257152
BP-PoPS	Prostate	Abs. expression	OT Gold Standards	3.82808	3.14748	14.3716	7.83237	184	461	0.002539	0.00102865
BP-PoPS	Testis	Abs. expression	OT Gold Standards	3.69482	3.18745	9.30765	6.33626	184	461	0.0041264	0.00392484
BP-PoPS	SkinSunExposedLowerleg	Abs. expression	OT Gold Standards	3.48077	2.94093	8.2263	5.31284	184	461	0.022248	0.0086957
BP-PoPS	NerveTibial	Abs. expression	OT Gold Standards	4.00392	3.11659	18.9969	6.43819	184	461	0.00011383	5.61259e-05
BP-PoPS	HeartLeftVentricle	Abs. expression	OT Gold Standards	3.36953	2.62363	9.56802	3.31476	184	461	0.00061669	0.000550501
BP-PoPS	Pituitary	Abs. expression	OT Gold Standards	3.90508	2.898	13.9354	6.05132	184	461	3.0408e-07	3.34217e-07
BP-PoPS	BrainCerebellum	Abs. expression	OT Gold Standards	4.84586	2.90328	27.6098	4.19593	184	461	2.5084e-19	9.83704e-18
BP-PoPS	ArteryAorta	Abs. expression	OT Gold Standards	3.56548	2.73754	11.5289	3.09994	184	461	0.00031056	0.000240808
BP-PoPS	BrainCerebellarHemisphere	Abs. expression	OT Gold Standards	4.76125	2.76659	27.7132	3.33224	184	461	2.8129e-20	1.45984e-17
BP-PoPS	BrainCaudatebasalganglia	Abs. expression	OT Gold Standards	4.815	3.11541	25.7324	6.53053	184	461	1.5835e-16	3.80379e-16
BP-PoPS	BrainNucleusaccumbensbasalganglia	Abs. expression	OT Gold Standards	4.76574	3.02938	26.6097	5.16967	184	461	7.5278e-17	2.94411e-16
BP-PoPS	BrainPutamenbasalganglia	Abs. expression	OT Gold Standards	4.72426	3.06162	22.2657	5.43659	184	461	4.804e-16	1.95328e-15
BP-PoPS	BrainHypothalamus	Abs. expression	OT Gold Standards	4.69895	3.12514	20.6237	6.37771	184	461	4.4581e-16	5.10234e-15
BP-PoPS	BrainSpinalcordcervicalc1	Abs. expression	OT Gold Standards	3.94261	2.83699	12.7942	3.94932	184	461	4.4273e-10	1.01006e-07
BP-PoPS	Liver	Abs. expression	OT Gold Standards	2.83529	3.87799	5.42817	9.97631	184	461	0.0001557	0.99999
BP-PoPS	BrainHippocampus	Abs. expression	OT Gold Standards	4.84957	3.0209	24.4137	5.30946	184	461	9.0746e-19	5.18398e-18
BP-PoPS	BrainAnteriorcingulatecortexBA24	Abs. expression	OT Gold Standards	4.91093	2.99049	27.7271	5.57592	184	461	1.0246e-19	7.60541e-19
BP-PoPS	BrainSubstantianigra	Abs. expression	OT Gold Standards	4.32908	3.05577	15.8532	5.49781	184	461	2.8679e-11	7.79455e-10
BP-PoPS	BrainAmygdala	Abs. expression	OT Gold Standards	4.75886	2.99694	22.3432	5.35031	184	461	9.0143e-18	8.66704e-17
BP-PoPS	WholeBlood	Rel. expression	OT Genetics Evidence	0.0199684	0.0153044	0.00161816	0.000819228	184	3713	0.013703	0.14834
BP-PoPS	BrainFrontalCortexBA9	Rel. expression	OT Genetics Evidence	0.0627649	0.0371777	0.0245444	0.0157575	184	3713	6.8199e-11	1.0212e-06
BP-PoPS	AdiposeSubcutaneous	Rel. expression	OT Genetics Evidence	0.0275193	0.0282194	0.0166395	0.0157121	184	3713	0.56909	0.620663
BP-PoPS	MuscleSkeletal	Rel. expression	OT Genetics Evidence	0.0222088	0.0202665	0.00498676	0.00376325	184	3713	0.085986	0.370504
BP-PoPS	ArteryTibial	Rel. expression	OT Genetics Evidence	0.0238015	0.024973	0.0116042	0.0112396	184	3713	0.4151	0.716167
BP-PoPS	ArteryCoronary	Rel. expression	OT Genetics Evidence	0.0234794	0.025652	0.0156166	0.0146803	184	3713	0.44291	0.912577
BP-PoPS	HeartAtrialAppendage	Rel. expression	OT Genetics Evidence	0.021825	0.024308	0.0132354	0.0116719	184	3713	0.11048	0.880612
BP-PoPS	AdiposeVisceralOmentum	Rel. expression	OT Genetics Evidence	0.0289368	0.0272045	0.0166155	0.0155814	184	3713	0.41852	0.246104
BP-PoPS	Ovary	Rel. expression	OT Genetics Evidence	0.0237052	0.0238883	0.0124702	0.0109046	184	3713	0.56379	0.528836
BP-PoPS	Uterus	Rel. expression	OT Genetics Evidence	0.0232386	0.0267048	0.0144798	0.0147232	184	3713	0.64712	0.984276
BP-PoPS	Vagina	Rel. expression	OT Genetics Evidence	0.0201709	0.025111	0.0138517	0.0145633	184	3713	0.10135	0.999879
BP-PoPS	BreastMammaryTissue	Rel. expression	OT Genetics Evidence	0.0262993	0.0275151	0.0176579	0.0173112	184	3713	0.56992	0.741397
BP-PoPS	SkinNotSunExposedSuprapubic	Rel. expression	OT Genetics Evidence	0.0198275	0.0265847	0.0100355	0.0106622	184	3713	0.31288	0.999953
BP-PoPS	MinorSalivaryGland	Rel. expression	OT Genetics Evidence	0.021199	0.0273623	0.0116711	0.0132094	184	3713	0.24168	0.999086
BP-PoPS	BrainCortex	Rel. expression	OT Genetics Evidence	0.0581181	0.0356901	0.02504	0.0164936	184	3713	1.1612e-11	2.93531e-07
BP-PoPS	AdrenalGland	Rel. expression	OT Genetics Evidence	0.0231735	0.025039	0.0130507	0.010669	184	3713	0.38398	0.788362
BP-PoPS	Thyroid	Rel. expression	OT Genetics Evidence	0.0267777	0.0337152	0.0176959	0.0174966	184	3713	0.14422	0.999716
BP-PoPS	Lung	Rel. expression	OT Genetics Evidence	0.0328472	0.0335014	0.0192355	0.017916	184	3713	0.32042	0.593717
BP-PoPS	Spleen	Rel. expression	OT Genetics Evidence	0.0324544	0.0355271	0.0119263	0.0114585	184	3713	0.59749	0.793224
BP-PoPS	Pancreas	Rel. expression	OT Genetics Evidence	0.00498117	0.0107443	0.00252071	0.00297961	184	3713	0.013986	1
BP-PoPS	EsophagusMuscularis	Rel. expression	OT Genetics Evidence	0.0224221	0.0249384	0.015031	0.0136428	184	3713	0.45326	0.949831
BP-PoPS	EsophagusMucosa	Rel. expression	OT Genetics Evidence	0.0140388	0.0209911	0.00610417	0.00689478	184	3713	0.18227	0.999999
BP-PoPS	EsophagusGastroesophagealJunction	Rel. expression	OT Genetics Evidence	0.0226209	0.0246573	0.0160277	0.0144304	184	3713	0.33671	0.920082
BP-PoPS	Stomach	Rel. expression	OT Genetics Evidence	0.0190928	0.0250546	0.0112728	0.0121979	184	3713	0.1776	0.999473
BP-PoPS	ColonSigmoid	Rel. expression	OT Genetics Evidence	0.0232851	0.0249975	0.0143342	0.0135601	184	3713	0.25696	0.858664
BP-PoPS	SmallIntestineTerminalIleum	Rel. expression	OT Genetics Evidence	0.0290518	0.0360136	0.0172374	0.0168079	184	3713	0.17776	0.980143
BP-PoPS	ColonTransverse	Rel. expression	OT Genetics Evidence	0.0267343	0.0297723	0.0164472	0.0170895	184	3713	0.35526	0.868585
BP-PoPS	Prostate	Rel. expression	OT Genetics Evidence	0.0239815	0.0286453	0.0162467	0.0177171	184	3713	0.17167	0.998519
BP-PoPS	Testis	Rel. expression	OT Genetics Evidence	0.0279092	0.0732553	0.009503	0.0149691	184	3713	9.4463e-06	1
BP-PoPS	SkinSunExposedLowerleg	Rel. expression	OT Genetics Evidence	0.0199019	0.0271517	0.0114906	0.0112779	184	3713	0.30235	0.999981
BP-PoPS	NerveTibial	Rel. expression	OT Genetics Evidence	0.0299322	0.0315007	0.0186368	0.0175801	184	3713	0.52925	0.756602
BP-PoPS	HeartLeftVentricle	Rel. expression	OT Genetics Evidence	0.0200754	0.0220724	0.00973337	0.00806614	184	3713	0.29946	0.77354
BP-PoPS	Pituitary	Rel. expression	OT Genetics Evidence	0.026269	0.0286214	0.0138483	0.012885	184	3713	0.49913	0.830847
BP-PoPS	BrainCerebellum	Rel. expression	OT Genetics Evidence	0.0638807	0.0377857	0.0280204	0.0127959	184	3713	1.5754e-13	5.91876e-06
BP-PoPS	ArteryAorta	Rel. expression	OT Genetics Evidence	0.022055	0.0267578	0.0132954	0.0122736	184	3713	0.36052	0.995572
BP-PoPS	BrainCerebellarHemisphere	Rel. expression	OT Genetics Evidence	0.0654547	0.0372314	0.0270579	0.010671	184	3713	1.2032e-12	1.17797e-05
BP-PoPS	BrainCaudatebasalganglia	Rel. expression	OT Genetics Evidence	0.0476543	0.0349003	0.0240864	0.018002	184	3713	2.1677e-08	2.88616e-05
BP-PoPS	BrainNucleusaccumbensbasalganglia	Rel. expression	OT Genetics Evidence	0.0506929	0.0346079	0.0231357	0.016843	184	3713	9.7934e-08	6.36884e-05
BP-PoPS	BrainPutamenbasalganglia	Rel. expression	OT Genetics Evidence	0.0434951	0.0322706	0.021639	0.0167839	184	3713	3.9902e-08	7.60771e-05
BP-PoPS	BrainHypothalamus	Rel. expression	OT Genetics Evidence	0.0419669	0.0364189	0.0228782	0.0192041	184	3713	0.00023701	0.0231259
BP-PoPS	BrainSpinalcordcervicalc1	Rel. expression	OT Genetics Evidence	0.0256535	0.0287986	0.0129111	0.0126368	184	3713	0.029103	0.908602
BP-PoPS	Liver	Rel. expression	OT Genetics Evidence	0.0160982	0.0413016	0.0049369	0.0048023	184	3713	0.09131	1
BP-PoPS	BrainHippocampus	Rel. expression	OT Genetics Evidence	0.0459113	0.0325852	0.0256559	0.0176397	184	3713	1.1386e-09	1.38788e-06
BP-PoPS	BrainAnteriorcingulatecortexBA24	Rel. expression	OT Genetics Evidence	0.0537927	0.0344126	0.024991	0.0160206	184	3713	8.7092e-11	3.21571e-07
BP-PoPS	BrainSubstantianigra	Rel. expression	OT Genetics Evidence	0.0301923	0.0299786	0.0164643	0.0161004	184	3713	0.0028524	0.459265
BP-PoPS	BrainAmygdala	Rel. expression	OT Genetics Evidence	0.042574	0.0316979	0.0226586	0.0165859	184	3713	2.1539e-08	1.82128e-05
BP-PoPS	WholeBlood	Rel. expression	OT Gold Standards	0.0199684	0.0241717	0.00161816	0.00139391	184	461	0.25241	0.75803
BP-PoPS	BrainFrontalCortexBA9	Rel. expression	OT Gold Standards	0.0627649	0.0251358	0.0245444	0.00966275	184	461	1.7954e-22	2.4956e-11
BP-PoPS	AdiposeSubcutaneous	Rel. expression	OT Gold Standards	0.0275193	0.028287	0.0166395	0.0122312	184	461	0.12987	0.607386
BP-PoPS	MuscleSkeletal	Rel. expression	OT Gold Standards	0.0222088	0.0153158	0.00498676	0.0029515	184	461	0.023149	0.132076
BP-PoPS	ArteryTibial	Rel. expression	OT Gold Standards	0.0238015	0.0186477	0.0116042	0.00703827	184	461	0.0009302	0.0154269
BP-PoPS	ArteryCoronary	Rel. expression	OT Gold Standards	0.0234794	0.020054	0.0156166	0.0105958	184	461	0.0063181	0.031784
BP-PoPS	HeartAtrialAppendage	Rel. expression	OT Gold Standards	0.021825	0.0224484	0.0132354	0.00834122	184	461	0.0015799	0.578856
BP-PoPS	AdiposeVisceralOmentum	Rel. expression	OT Gold Standards	0.0289368	0.0285209	0.0166155	0.0135508	184	461	0.22728	0.446259
BP-PoPS	Ovary	Rel. expression	OT Gold Standards	0.0237052	0.022309	0.0124702	0.00784039	184	461	0.070904	0.321132
BP-PoPS	Uterus	Rel. expression	OT Gold Standards	0.0232386	0.0224297	0.0144798	0.0100963	184	461	0.01597	0.363255
BP-PoPS	Vagina	Rel. expression	OT Gold Standards	0.0201709	0.023263	0.0138517	0.0114186	184	461	0.25885	0.945183
BP-PoPS	BreastMammaryTissue	Rel. expression	OT Gold Standards	0.0262993	0.0281247	0.0176579	0.0140871	184	461	0.18699	0.768176
BP-PoPS	SkinNotSunExposedSuprapubic	Rel. expression	OT Gold Standards	0.0198275	0.027459	0.0100355	0.00916444	184	461	0.18139	0.996152
BP-PoPS	MinorSalivaryGland	Rel. expression	OT Gold Standards	0.021199	0.0263704	0.0116711	0.0122573	184	461	0.78601	0.935373
BP-PoPS	BrainCortex	Rel. expression	OT Gold Standards	0.0581181	0.0262313	0.02504	0.011613	184	461	7.6436e-21	1.59894e-11
BP-PoPS	AdrenalGland	Rel. expression	OT Gold Standards	0.0231735	0.0313221	0.0130507	0.0084059	184	461	0.11245	0.971094
BP-PoPS	Thyroid	Rel. expression	OT Gold Standards	0.0267777	0.0326666	0.0176959	0.013685	184	461	0.04615	0.94317
BP-PoPS	Lung	Rel. expression	OT Gold Standards	0.0328472	0.0342663	0.0192355	0.0147609	184	461	0.082182	0.636615
BP-PoPS	Spleen	Rel. expression	OT Gold Standards	0.0324544	0.0386762	0.0119263	0.0106386	184	461	0.27866	0.896058
BP-PoPS	Pancreas	Rel. expression	OT Gold Standards	0.00498117	0.0179958	0.00252071	0.00317568	184	461	0.0009772	0.999822
BP-PoPS	EsophagusMuscularis	Rel. expression	OT Gold Standards	0.0224221	0.019171	0.015031	0.00904841	184	461	0.00072905	0.0487023
BP-PoPS	EsophagusMucosa	Rel. expression	OT Gold Standards	0.0140388	0.0187822	0.00610417	0.0066331	184	461	0.4649	0.993147
BP-PoPS	EsophagusGastroesophagealJunction	Rel. expression	OT Gold Standards	0.0226209	0.0194496	0.0160277	0.0097712	184	461	0.00052487	0.046361
BP-PoPS	Stomach	Rel. expression	OT Gold Standards	0.0190928	0.026575	0.0112728	0.0109271	184	461	0.087257	0.986061
BP-PoPS	ColonSigmoid	Rel. expression	OT Gold Standards	0.0232851	0.0188442	0.0143342	0.00869778	184	461	3.1952e-05	0.0130895
BP-PoPS	SmallIntestineTerminalIleum	Rel. expression	OT Gold Standards	0.0290518	0.0539028	0.0172374	0.0185501	184	461	0.012435	0.999972
BP-PoPS	ColonTransverse	Rel. expression	OT Gold Standards	0.0267343	0.0320109	0.0164472	0.0156778	184	461	0.074038	0.922513
BP-PoPS	Prostate	Rel. expression	OT Gold Standards	0.0239815	0.0272242	0.0162467	0.0146165	184	461	0.35541	0.888522
BP-PoPS	Testis	Rel. expression	OT Gold Standards	0.0279092	0.054663	0.009503	0.0119751	184	461	0.018804	0.999984
BP-PoPS	SkinSunExposedLowerleg	Rel. expression	OT Gold Standards	0.0199019	0.0274466	0.0114906	0.00937643	184	461	0.24533	0.996401
BP-PoPS	NerveTibial	Rel. expression	OT Gold Standards	0.0299322	0.0273104	0.0186368	0.013624	184	461	0.0054401	0.177414
BP-PoPS	HeartLeftVentricle	Rel. expression	OT Gold Standards	0.0200754	0.0194107	0.00973337	0.00604393	184	461	0.013514	0.415465
BP-PoPS	Pituitary	Rel. expression	OT Gold Standards	0.026269	0.0268865	0.0138483	0.00969247	184	461	0.0011648	0.558784
BP-PoPS	BrainCerebellum	Rel. expression	OT Gold Standards	0.0638807	0.0282695	0.0280204	0.00849122	184	461	2.8359e-20	1.21525e-08
BP-PoPS	ArteryAorta	Rel. expression	OT Gold Standards	0.022055	0.0206333	0.0132954	0.00861532	184	461	0.0072447	0.290607
BP-PoPS	BrainCerebellarHemisphere	Rel. expression	OT Gold Standards	0.0654547	0.0264437	0.0270579	0.00641393	184	461	1.7466e-20	2.0115e-08
BP-PoPS	BrainCaudatebasalganglia	Rel. expression	OT Gold Standards	0.0476543	0.0277211	0.0240864	0.0131283	184	461	4.7589e-16	8.27158e-09
BP-PoPS	BrainNucleusaccumbensbasalganglia	Rel. expression	OT Gold Standards	0.0506929	0.0265037	0.0231357	0.0110482	184	461	2.1969e-15	3.77497e-08
BP-PoPS	BrainPutamenbasalganglia	Rel. expression	OT Gold Standards	0.0434951	0.0261818	0.021639	0.0122038	184	461	1.603e-15	8.28706e-08
BP-PoPS	BrainHypothalamus	Rel. expression	OT Gold Standards	0.0419669	0.0275449	0.0228782	0.0127608	184	461	4.7915e-14	3.34642e-06
BP-PoPS	BrainSpinalcordcervicalc1	Rel. expression	OT Gold Standards	0.0256535	0.0224242	0.0129111	0.00810245	184	461	3.8642e-07	0.14045
BP-PoPS	Liver	Rel. expression	OT Gold Standards	0.0160982	0.147277	0.0049369	0.0116902	184	461	5.6175e-14	1
BP-PoPS	BrainHippocampus	Rel. expression	OT Gold Standards	0.0459113	0.0233993	0.0256559	0.0109676	184	461	1.0054e-22	4.17138e-13
BP-PoPS	BrainAnteriorcingulatecortexBA24	Rel. expression	OT Gold Standards	0.0537927	0.0249495	0.024991	0.0101885	184	461	4.4985e-21	3.33872e-12
BP-PoPS	BrainSubstantianigra	Rel. expression	OT Gold Standards	0.0301923	0.027078	0.0164643	0.0108715	184	461	3.2706e-09	0.179112
BP-PoPS	BrainAmygdala	Rel. expression	OT Gold Standards	0.042574	0.023296	0.0226586	0.0107105	184	461	7.861e-20	2.18526e-11
BP	WholeBlood	Abs. expression	OT Genetics Evidence	1.8841	1.50322	0.738159	0.402499	62	3784	0.17168	0.0800156
BP	BrainFrontalCortexBA9	Abs. expression	OT Genetics Evidence	3.77343	3.36613	19.291	9.51754	62	3784	0.04282	0.0903739
BP	AdiposeSubcutaneous	Abs. expression	OT Genetics Evidence	3.02417	3.16217	7.58267	8.2903	62	3784	0.64995	0.669121
BP	MuscleSkeletal	Abs. expression	OT Genetics Evidence	2.71484	2.26126	6.30955	2.28871	62	3784	0.024438	0.0797638
BP	ArteryTibial	Abs. expression	OT Genetics Evidence	3.05984	2.96749	6.58444	5.8505	62	3784	0.57458	0.389129
BP	ArteryCoronary	Abs. expression	OT Genetics Evidence	3.18826	3.11362	11.789	7.74955	62	3784	0.44826	0.409852
BP	HeartAtrialAppendage	Abs. expression	OT Genetics Evidence	3.02244	2.97263	8.73264	6.46386	62	3784	0.31031	0.437847
BP	AdiposeVisceralOmentum	Abs. expression	OT Genetics Evidence	3.07194	3.15923	9.94237	8.1784	62	3784	0.58061	0.608489
BP	Ovary	Abs. expression	OT Genetics Evidence	3.24197	2.90955	10.4787	5.94341	62	3784	0.23328	0.14442
BP	Uterus	Abs. expression	OT Genetics Evidence	3.32883	3.12663	11.3919	7.62988	62	3784	0.43539	0.26568
BP	Vagina	Abs. expression	OT Genetics Evidence	3.31409	3.11667	8.27744	8.11086	62	3784	0.45622	0.263763
BP	BreastMammaryTissue	Abs. expression	OT Genetics Evidence	3.26262	3.23993	10.9692	9.06275	62	3784	0.61371	0.470796
BP	SkinNotSunExposedSuprapubic	Abs. expression	OT Genetics Evidence	3.15174	2.9215	9.40605	6.30185	62	3784	0.58852	0.222994
BP	MinorSalivaryGland	Abs. expression	OT Genetics Evidence	3.31418	3.07315	11.2213	7.57926	62	3784	0.44439	0.20889
BP	BrainCortex	Abs. expression	OT Genetics Evidence	3.87065	3.39743	23.171	9.81299	62	3784	0.023238	0.0646156
BP	AdrenalGland	Abs. expression	OT Genetics Evidence	3.31493	2.91553	15.5963	5.82017	62	3784	0.058767	0.11426
BP	Thyroid	Abs. expression	OT Genetics Evidence	3.4693	3.3103	13.4579	9.76672	62	3784	0.21416	0.314751
BP	Lung	Abs. expression	OT Genetics Evidence	3.31412	3.32519	9.04098	9.55839	62	3784	0.8849	0.514267
BP	Spleen	Abs. expression	OT Genetics Evidence	3.17799	3.00436	9.62371	6.78882	62	3784	0.51895	0.290583
BP	Pancreas	Abs. expression	OT Genetics Evidence	2.18603	1.83653	3.36801	1.88325	62	3784	0.065322	0.0776705
BP	EsophagusMuscularis	Abs. expression	OT Genetics Evidence	3.19261	3.08545	9.1278	7.17197	62	3784	0.45812	0.364405
BP	EsophagusMucosa	Abs. expression	OT Genetics Evidence	2.87179	2.58935	7.17501	4.19289	62	3784	0.50638	0.160734
BP	EsophagusGastroesophagealJunction	Abs. expression	OT Genetics Evidence	3.22942	3.10749	10.7117	7.43148	62	3784	0.55343	0.347048
BP	Stomach	Abs. expression	OT Genetics Evidence	3.31743	3.01259	13.4478	6.88593	62	3784	0.18701	0.160346
BP	ColonSigmoid	Abs. expression	OT Genetics Evidence	3.27604	3.09481	12.0946	7.24823	62	3784	0.27272	0.280879
BP	SmallIntestineTerminalIleum	Abs. expression	OT Genetics Evidence	3.44945	3.3223	14.8986	9.98629	62	3784	0.41653	0.339364
BP	ColonTransverse	Abs. expression	OT Genetics Evidence	3.44248	3.28147	15.2886	9.40312	62	3784	0.48917	0.299014
BP	Prostate	Abs. expression	OT Genetics Evidence	3.62596	3.30582	12.8165	9.47542	62	3784	0.099544	0.161974
BP	Testis	Abs. expression	OT Genetics Evidence	3.85101	3.40433	17.6484	9.46174	62	3784	0.03195	0.0522023
BP	SkinSunExposedLowerleg	Abs. expression	OT Genetics Evidence	3.16681	2.97151	9.3743	6.72156	62	3784	0.71269	0.25758
BP	NerveTibial	Abs. expression	OT Genetics Evidence	3.39322	3.31029	12.4646	10.0747	62	3784	0.76808	0.397902
BP	HeartLeftVentricle	Abs. expression	OT Genetics Evidence	2.86833	2.71712	6.92957	4.61533	62	3784	0.14553	0.317391
BP	Pituitary	Abs. expression	OT Genetics Evidence	3.57806	3.07509	15.3391	7.65488	62	3784	0.013787	0.0477699
BP	BrainCerebellum	Abs. expression	OT Genetics Evidence	3.9816	3.18576	18.3428	7.61071	62	3784	0.0046033	0.00936956
BP	ArteryAorta	Abs. expression	OT Genetics Evidence	3.10846	3.00835	8.31395	6.3782	62	3784	0.57519	0.380873
BP	BrainCerebellarHemisphere	Abs. expression	OT Genetics Evidence	3.88262	3.08854	16.1364	6.26208	62	3784	0.010073	0.00923507
BP	BrainCaudatebasalganglia	Abs. expression	OT Genetics Evidence	3.6917	3.42252	21.0097	10.3397	62	3784	0.069294	0.191783
BP	BrainNucleusaccumbensbasalganglia	Abs. expression	OT Genetics Evidence	3.68495	3.34729	18.6138	9.45178	62	3784	0.080358	0.135535
BP	BrainPutamenbasalganglia	Abs. expression	OT Genetics Evidence	3.63874	3.35292	19.2879	9.62417	62	3784	0.088585	0.175512
BP	BrainHypothalamus	Abs. expression	OT Genetics Evidence	3.71328	3.48568	18.7259	10.9515	62	3784	0.07516	0.227479
BP	BrainSpinalcordcervicalc1	Abs. expression	OT Genetics Evidence	3.38393	3.14516	11.3584	7.1608	62	3784	0.21119	0.215249
BP	Liver	Abs. expression	OT Genetics Evidence	2.89416	2.45532	5.92429	2.98213	62	3784	0.1368	0.101896
BP	BrainHippocampus	Abs. expression	OT Genetics Evidence	3.67071	3.4115	17.7145	10.0993	62	3784	0.11498	0.194584
BP	BrainAnteriorcingulatecortexBA24	Abs. expression	OT Genetics Evidence	3.70164	3.37198	19.2181	9.57278	62	3784	0.051034	0.138503
BP	BrainSubstantianigra	Abs. expression	OT Genetics Evidence	3.55514	3.32132	12.9334	9.21155	62	3784	0.14573	0.222906
BP	BrainAmygdala	Abs. expression	OT Genetics Evidence	3.61792	3.35555	15.6017	9.46843	62	3784	0.092548	0.19334
BP	WholeBlood	Abs. expression	OT Gold Standards	1.8841	1.80894	0.738159	0.664653	62	480	0.72245	0.396499
BP	BrainFrontalCortexBA9	Abs. expression	OT Gold Standards	3.77343	2.98337	19.291	5.37663	62	480	0.012759	0.00792711
BP	AdiposeSubcutaneous	Abs. expression	OT Gold Standards	3.02417	3.11807	7.58267	5.44197	62	480	0.70263	0.609737
BP	MuscleSkeletal	Abs. expression	OT Gold Standards	2.71484	2.19956	6.30955	1.43145	62	480	0.09534	0.063783
BP	ArteryTibial	Abs. expression	OT Gold Standards	3.05984	2.66844	6.58444	2.78198	62	480	0.32869	0.129821
BP	ArteryCoronary	Abs. expression	OT Gold Standards	3.18826	2.90557	11.789	4.49009	62	480	0.45207	0.207135
BP	HeartAtrialAppendage	Abs. expression	OT Gold Standards	3.02244	2.82324	8.73264	4.61109	62	480	0.54795	0.276861
BP	AdiposeVisceralOmentum	Abs. expression	OT Gold Standards	3.07194	3.14544	9.94237	5.67811	62	480	0.62924	0.585954
BP	Ovary	Abs. expression	OT Gold Standards	3.24197	2.79714	10.4787	3.86384	62	480	0.20129	0.0905828
BP	Uterus	Abs. expression	OT Gold Standards	3.32883	2.88205	11.3919	4.29638	62	480	0.26728	0.0961748
BP	Vagina	Abs. expression	OT Gold Standards	3.31409	3.01523	8.27744	6.81236	62	480	0.54122	0.183278
BP	BreastMammaryTissue	Abs. expression	OT Gold Standards	3.26262	3.20412	10.9692	6.9546	62	480	0.72471	0.429786
BP	SkinNotSunExposedSuprapubic	Abs. expression	OT Gold Standards	3.15174	2.94492	9.40605	5.57974	62	480	0.64976	0.259702
BP	MinorSalivaryGland	Abs. expression	OT Gold Standards	3.31418	3.02263	11.2213	6.42131	62	480	0.4037	0.178311
BP	BrainCortex	Abs. expression	OT Gold Standards	3.87065	3.08788	23.171	6.19826	62	480	0.01442	0.00957336
BP	AdrenalGland	Abs. expression	OT Gold Standards	3.31493	2.99161	15.5963	4.23435	62	480	0.18635	0.178889
BP	Thyroid	Abs. expression	OT Gold Standards	3.4693	3.19819	13.4579	7.8977	62	480	0.4252	0.218405
BP	Lung	Abs. expression	OT Gold Standards	3.31412	3.26071	9.04098	8.13774	62	480	0.92473	0.435337
BP	Spleen	Abs. expression	OT Gold Standards	3.17799	3.04472	9.62371	6.41209	62	480	0.82454	0.344285
BP	Pancreas	Abs. expression	OT Gold Standards	2.18603	2.04982	3.36801	1.89259	62	480	0.62912	0.29952
BP	EsophagusMuscularis	Abs. expression	OT Gold Standards	3.19261	2.79974	9.1278	4.26037	62	480	0.24138	0.115977
BP	EsophagusMucosa	Abs. expression	OT Gold Standards	2.87179	2.62034	7.17501	3.56832	62	480	0.44739	0.202985
BP	EsophagusGastroesophagealJunction	Abs. expression	OT Gold Standards	3.22942	2.82754	10.7117	4.54936	62	480	0.2462	0.111564
BP	Stomach	Abs. expression	OT Gold Standards	3.31743	3.04212	13.4478	6.60922	62	480	0.52136	0.197697
BP	ColonSigmoid	Abs. expression	OT Gold Standards	3.27604	2.80336	12.0946	4.54625	62	480	0.17976	0.0772963
BP	SmallIntestineTerminalIleum	Abs. expression	OT Gold Standards	3.44945	3.46137	14.8986	10.8275	62	480	0.92134	0.514631
BP	ColonTransverse	Abs. expression	OT Gold Standards	3.44248	3.22822	15.2886	8.30466	62	480	0.6439	0.254458
BP	Prostate	Abs. expression	OT Gold Standards	3.62596	3.15973	12.8165	8.52412	62	480	0.22596	0.0865364
BP	Testis	Abs. expression	OT Gold Standards	3.85101	3.19539	17.6484	6.40697	62	480	0.019354	0.0126298
BP	SkinSunExposedLowerleg	Abs. expression	OT Gold Standards	3.16681	2.96241	9.3743	5.76937	62	480	0.68728	0.260964
BP	NerveTibial	Abs. expression	OT Gold Standards	3.39322	3.13705	12.4646	6.52626	62	480	0.6727	0.225553
BP	HeartLeftVentricle	Abs. expression	OT Gold Standards	2.86833	2.6324	6.92957	3.43743	62	480	0.4708	0.241535
BP	Pituitary	Abs. expression	OT Gold Standards	3.57806	2.92761	15.3391	6.14748	62	480	0.04664	0.0205607
BP	BrainCerebellum	Abs. expression	OT Gold Standards	3.9816	2.96195	18.3428	4.52319	62	480	0.0047917	0.00223419
BP	ArteryAorta	Abs. expression	OT Gold Standards	3.10846	2.75653	8.31395	3.17032	62	480	0.45499	0.156531
BP	BrainCerebellarHemisphere	Abs. expression	OT Gold Standards	3.88262	2.82673	16.1364	3.79988	62	480	0.0040731	0.00158235
BP	BrainCaudatebasalganglia	Abs. expression	OT Gold Standards	3.6917	3.17249	21.0097	7.1763	62	480	0.064441	0.0582243
BP	BrainNucleusaccumbensbasalganglia	Abs. expression	OT Gold Standards	3.68495	3.09637	18.6138	5.5752	62	480	0.058769	0.036648
BP	BrainPutamenbasalganglia	Abs. expression	OT Gold Standards	3.63874	3.11568	19.2879	6.36963	62	480	0.070231	0.0555937
BP	BrainHypothalamus	Abs. expression	OT Gold Standards	3.71328	3.18005	18.7259	6.98307	62	480	0.04735	0.0508649
BP	BrainSpinalcordcervicalc1	Abs. expression	OT Gold Standards	3.38393	2.85518	11.3584	3.99798	62	480	0.10006	0.051128
BP	Liver	Abs. expression	OT Gold Standards	2.89416	3.84518	5.92429	9.90202	62	480	0.02589	0.994004
BP	BrainHippocampus	Abs. expression	OT Gold Standards	3.67071	3.06794	17.7145	5.58573	62	480	0.045849	0.0310274
BP	BrainAnteriorcingulatecortexBA24	Abs. expression	OT Gold Standards	3.70164	3.04808	19.2181	5.7651	62	480	0.02437	0.0223591
BP	BrainSubstantianigra	Abs. expression	OT Gold Standards	3.55514	3.0947	12.9334	5.74398	62	480	0.13397	0.0799968
BP	BrainAmygdala	Abs. expression	OT Gold Standards	3.61792	3.04733	15.6017	5.81589	62	480	0.048688	0.0396312
BP	WholeBlood	Rel. expression	OT Genetics Evidence	0.00871715	0.0152966	0.00194608	0.000809909	62	3784	0.15988	0.998838
BP	BrainFrontalCortexBA9	Rel. expression	OT Genetics Evidence	0.0434759	0.0379449	0.0174026	0.0159406	62	3784	0.2597	0.263594
BP	AdiposeSubcutaneous	Rel. expression	OT Genetics Evidence	0.0200847	0.0282548	0.0144614	0.0156825	62	3784	0.09526	0.999028
BP	MuscleSkeletal	Rel. expression	OT Genetics Evidence	0.0193154	0.020163	0.00508447	0.00375505	62	3784	0.14276	0.563843
BP	ArteryTibial	Rel. expression	OT Genetics Evidence	0.0187856	0.0249249	0.0137315	0.0111277	62	3784	0.39475	0.997373
BP	ArteryCoronary	Rel. expression	OT Genetics Evidence	0.0202628	0.0255669	0.0164753	0.0146245	62	3784	0.28684	0.995345
BP	HeartAtrialAppendage	Rel. expression	OT Genetics Evidence	0.0178546	0.0242208	0.0112913	0.0116791	62	3784	0.69108	0.998219
BP	AdiposeVisceralOmentum	Rel. expression	OT Genetics Evidence	0.0201111	0.0272359	0.0156333	0.0155328	62	3784	0.056213	0.995949
BP	Ovary	Rel. expression	OT Genetics Evidence	0.0239066	0.023805	0.0165337	0.0108325	62	3784	0.19532	0.484857
BP	Uterus	Rel. expression	OT Genetics Evidence	0.0251649	0.0265481	0.0164731	0.0146675	62	3784	0.90408	0.692365
BP	Vagina	Rel. expression	OT Genetics Evidence	0.0245819	0.0249364	0.017805	0.0145024	62	3784	0.70855	0.551544
BP	BreastMammaryTissue	Rel. expression	OT Genetics Evidence	0.0235951	0.0275024	0.0181279	0.0172026	62	3784	0.21172	0.939098
BP	SkinNotSunExposedSuprapubic	Rel. expression	OT Genetics Evidence	0.0309756	0.0263807	0.0130972	0.0105313	62	3784	0.41165	0.287639
BP	MinorSalivaryGland	Rel. expression	OT Genetics Evidence	0.0259266	0.0272323	0.0177105	0.013124	62	3784	0.10482	0.645197
BP	BrainCortex	Rel. expression	OT Genetics Evidence	0.0449141	0.0363163	0.0180997	0.016664	62	3784	0.25682	0.165933
BP	AdrenalGland	Rel. expression	OT Genetics Evidence	0.0258665	0.0249027	0.0176995	0.0105505	62	3784	0.046375	0.399267
BP	Thyroid	Rel. expression	OT Genetics Evidence	0.0300031	0.0335773	0.0218997	0.0174832	62	3784	0.44048	0.817741
BP	Lung	Rel. expression	OT Genetics Evidence	0.0261197	0.0334465	0.0167117	0.0179116	62	3784	0.27602	0.993577
BP	Spleen	Rel. expression	OT Genetics Evidence	0.0261848	0.0354347	0.0141911	0.0113271	62	3784	0.35363	0.983783
BP	Pancreas	Rel. expression	OT Genetics Evidence	0.0093662	0.0106398	0.00483394	0.00291959	62	3784	0.071943	0.719816
BP	EsophagusMuscularis	Rel. expression	OT Genetics Evidence	0.020964	0.0248167	0.0149579	0.013577	62	3784	0.64665	0.953063
BP	EsophagusMucosa	Rel. expression	OT Genetics Evidence	0.0205414	0.0207832	0.0104379	0.00681241	62	3784	0.10101	0.530907
BP	EsophagusGastroesophagealJunction	Rel. expression	OT Genetics Evidence	0.021228	0.0245492	0.0161312	0.0143793	62	3784	0.73716	0.936808
BP	Stomach	Rel. expression	OT Genetics Evidence	0.035742	0.0249538	0.0179684	0.0120681	62	3784	0.073516	0.219262
BP	ColonSigmoid	Rel. expression	OT Genetics Evidence	0.0217242	0.0248641	0.0167507	0.013401	62	3784	0.32052	0.91364
BP	SmallIntestineTerminalIleum	Rel. expression	OT Genetics Evidence	0.037838	0.0357231	0.0201044	0.016721	62	3784	0.63928	0.40115
BP	ColonTransverse	Rel. expression	OT Genetics Evidence	0.0302938	0.0295837	0.0209259	0.0169279	62	3784	0.25506	0.434999
BP	Prostate	Rel. expression	OT Genetics Evidence	0.0321313	0.028471	0.0231788	0.0176142	62	3784	0.02951	0.164448
BP	Testis	Rel. expression	OT Genetics Evidence	0.108288	0.0721557	0.0186076	0.0147396	62	3784	0.16329	0.113155
BP	SkinSunExposedLowerleg	Rel. expression	OT Genetics Evidence	0.0403748	0.026947	0.0131709	0.0111981	62	3784	0.41946	0.183834
BP	NerveTibial	Rel. expression	OT Genetics Evidence	0.0262593	0.0314212	0.01652	0.0175648	62	3784	0.75594	0.938462
BP	HeartLeftVentricle	Rel. expression	OT Genetics Evidence	0.0166529	0.0219528	0.00728832	0.00805927	62	3784	0.60967	0.983237
BP	Pituitary	Rel. expression	OT Genetics Evidence	0.0287108	0.0285477	0.0181277	0.0128455	62	3784	0.015647	0.479082
BP	BrainCerebellum	Rel. expression	OT Genetics Evidence	0.0490073	0.0383281	0.022666	0.0129764	62	3784	0.012483	0.0850534
BP	ArteryAorta	Rel. expression	OT Genetics Evidence	0.0194859	0.0266012	0.012912	0.0122157	62	3784	0.59386	0.999109
BP	BrainCerebellarHemisphere	Rel. expression	OT Genetics Evidence	0.0466048	0.0378746	0.0192074	0.0108294	62	3784	0.016811	0.125096
BP	BrainCaudatebasalganglia	Rel. expression	OT Genetics Evidence	0.0315248	0.0353417	0.0191229	0.018222	62	3784	0.35681	0.848572
BP	BrainNucleusaccumbensbasalganglia	Rel. expression	OT Genetics Evidence	0.0317078	0.0351249	0.0193027	0.0170063	62	3784	0.3049	0.844383
BP	BrainPutamenbasalganglia	Rel. expression	OT Genetics Evidence	0.029916	0.0326669	0.0185031	0.0169503	62	3784	0.46275	0.784507
BP	BrainHypothalamus	Rel. expression	OT Genetics Evidence	0.0314655	0.0366572	0.0195138	0.0192815	62	3784	0.30855	0.936345
BP	BrainSpinalcordcervicalc1	Rel. expression	OT Genetics Evidence	0.0254078	0.0287873	0.015599	0.0125846	62	3784	0.50176	0.86087
BP	Liver	Rel. expression	OT Genetics Evidence	0.0489542	0.0407698	0.00735017	0.00479437	62	3784	0.16122	0.341017
BP	BrainHippocampus	Rel. expression	OT Genetics Evidence	0.0309284	0.0330041	0.0171076	0.0178651	62	3784	0.68805	0.719155
BP	BrainAnteriorcingulatecortexBA24	Rel. expression	OT Genetics Evidence	0.0346603	0.0350001	0.0164359	0.0161326	62	3784	0.39355	0.5284
BP	BrainSubstantianigra	Rel. expression	OT Genetics Evidence	0.0281905	0.0300494	0.0158073	0.0161226	62	3784	0.54505	0.700504
BP	BrainAmygdala	Rel. expression	OT Genetics Evidence	0.0302754	0.0320274	0.0160915	0.0167446	62	3784	0.32491	0.680242
BP	WholeBlood	Rel. expression	OT Gold Standards	0.00871715	0.0235295	0.00194608	0.00138447	62	480	0.53386	0.999599
BP	BrainFrontalCortexBA9	Rel. expression	OT Gold Standards	0.0434759	0.0269134	0.0174026	0.00973436	62	480	0.004061	0.0329718
BP	AdiposeSubcutaneous	Rel. expression	OT Gold Standards	0.0200847	0.0285944	0.0144614	0.0124544	62	480	0.27981	0.997131
BP	MuscleSkeletal	Rel. expression	OT Gold Standards	0.0193154	0.0154248	0.00508447	0.00295362	62	480	0.16472	0.242703
BP	ArteryTibial	Rel. expression	OT Gold Standards	0.0187856	0.0186582	0.0137315	0.00708277	62	480	0.12905	0.479115
BP	ArteryCoronary	Rel. expression	OT Gold Standards	0.0202628	0.0200582	0.0164753	0.0108103	62	480	0.20694	0.462551
BP	HeartAtrialAppendage	Rel. expression	OT Gold Standards	0.0178546	0.0221237	0.0112913	0.00850145	62	480	0.40199	0.916995
BP	AdiposeVisceralOmentum	Rel. expression	OT Gold Standards	0.0201111	0.0286312	0.0156333	0.0139802	62	480	0.1365	0.996159
BP	Ovary	Rel. expression	OT Gold Standards	0.0239066	0.0221776	0.0165337	0.00811687	62	480	0.042747	0.288262
BP	Uterus	Rel. expression	OT Gold Standards	0.0251649	0.0223326	0.0164731	0.0101797	62	480	0.031374	0.187134
BP	Vagina	Rel. expression	OT Gold Standards	0.0245819	0.0232398	0.017805	0.0116697	62	480	0.11376	0.330104
BP	BreastMammaryTissue	Rel. expression	OT Gold Standards	0.0235951	0.028383	0.0181279	0.0142302	62	480	0.22609	0.945183
BP	SkinNotSunExposedSuprapubic	Rel. expression	OT Gold Standards	0.0309756	0.0274101	0.0130972	0.00924022	62	480	0.20782	0.337178
BP	MinorSalivaryGland	Rel. expression	OT Gold Standards	0.0259266	0.0264783	0.0177105	0.0122734	62	480	0.063126	0.549685
BP	BrainCortex	Rel. expression	OT Gold Standards	0.0449141	0.0273735	0.0180997	0.0121047	62	480	0.0052769	0.0266752
BP	AdrenalGland	Rel. expression	OT Gold Standards	0.0258665	0.0311129	0.0176995	0.00876248	62	480	0.036584	0.846738
BP	Thyroid	Rel. expression	OT Gold Standards	0.0300031	0.0323563	0.0218997	0.0142603	62	480	0.16163	0.682756
BP	Lung	Rel. expression	OT Gold Standards	0.0261197	0.0339123	0.0167117	0.0148626	62	480	0.30014	0.972024
BP	Spleen	Rel. expression	OT Gold Standards	0.0261848	0.0380994	0.0141911	0.0106972	62	480	0.21239	0.987869
BP	Pancreas	Rel. expression	OT Gold Standards	0.0093662	0.017502	0.00483394	0.00318461	62	480	0.42494	0.978447
BP	EsophagusMuscularis	Rel. expression	OT Gold Standards	0.020964	0.0191275	0.0149579	0.00907817	62	480	0.097477	0.237141
BP	EsophagusMucosa	Rel. expression	OT Gold Standards	0.0205414	0.0186499	0.0104379	0.00665664	62	480	0.13098	0.285626
BP	EsophagusGastroesophagealJunction	Rel. expression	OT Gold Standards	0.021228	0.0193787	0.0161312	0.00958749	62	480	0.091761	0.225293
BP	Stomach	Rel. expression	OT Gold Standards	0.035742	0.0263184	0.0179684	0.0109347	62	480	0.10107	0.253246
BP	ColonSigmoid	Rel. expression	OT Gold Standards	0.0217242	0.0188488	0.0167507	0.00882363	62	480	0.015551	0.131443
BP	SmallIntestineTerminalIleum	Rel. expression	OT Gold Standards	0.037838	0.0525587	0.0201044	0.018554	62	480	0.54404	0.933094
BP	ColonTransverse	Rel. expression	OT Gold Standards	0.0302938	0.0315854	0.0209259	0.015684	62	480	0.12467	0.602483
BP	Prostate	Rel. expression	OT Gold Standards	0.0321313	0.0272545	0.0231788	0.01488	62	480	0.004336	0.127485
BP	Testis	Rel. expression	OT Gold Standards	0.108288	0.0540437	0.0186076	0.0119082	62	480	0.01148	0.0371919
BP	SkinSunExposedLowerleg	Rel. expression	OT Gold Standards	0.0403748	0.0273896	0.0131709	0.00945037	62	480	0.18132	0.194109
BP	NerveTibial	Rel. expression	OT Gold Standards	0.0262593	0.0272566	0.01652	0.0136567	62	480	0.52455	0.606115
BP	HeartLeftVentricle	Rel. expression	OT Gold Standards	0.0166529	0.0191572	0.00728832	0.00605189	62	480	0.72902	0.805475
BP	Pituitary	Rel. expression	OT Gold Standards	0.0287108	0.0275659	0.0181277	0.00992827	62	480	0.00029418	0.400098
BP	BrainCerebellum	Rel. expression	OT Gold Standards	0.0490073	0.0293542	0.022666	0.00892526	62	480	0.00023217	0.00805405
BP	ArteryAorta	Rel. expression	OT Gold Standards	0.0194859	0.0206424	0.012912	0.0088083	62	480	0.19864	0.658325
BP	BrainCerebellarHemisphere	Rel. expression	OT Gold Standards	0.0466048	0.027805	0.0192074	0.00669652	62	480	0.0001166	0.00956649
BP	BrainCaudatebasalganglia	Rel. expression	OT Gold Standards	0.0315248	0.0288797	0.0191229	0.0134427	62	480	0.070797	0.253911
BP	BrainNucleusaccumbensbasalganglia	Rel. expression	OT Gold Standards	0.0317078	0.0281886	0.0193027	0.0125471	62	480	0.017032	0.17174
BP	BrainPutamenbasalganglia	Rel. expression	OT Gold Standards	0.029916	0.0272551	0.0185031	0.0127667	62	480	0.077041	0.241804
BP	BrainHypothalamus	Rel. expression	OT Gold Standards	0.0314655	0.028565	0.0195138	0.0133217	62	480	0.036315	0.217305
BP	BrainSpinalcordcervicalc1	Rel. expression	OT Gold Standards	0.0254078	0.022152	0.015599	0.0080989	62	480	0.0059799	0.181328
BP	Liver	Rel. expression	OT Gold Standards	0.0489542	0.142237	0.00735017	0.0111507	62	480	0.0036027	0.99994
BP	BrainHippocampus	Rel. expression	OT Gold Standards	0.0309284	0.0238651	0.0171076	0.0113246	62	480	0.021036	0.0310155
BP	BrainAnteriorcingulatecortexBA24	Rel. expression	OT Gold Standards	0.0346603	0.0260088	0.0164359	0.0109335	62	480	0.016759	0.0420902
BP	BrainSubstantianigra	Rel. expression	OT Gold Standards	0.0281905	0.0271929	0.0158073	0.011275	62	480	0.10247	0.409596
BP	BrainAmygdala	Rel. expression	OT Gold Standards	0.0302754	0.023925	0.0160915	0.011	62	480	0.03278	0.0532932
CAD-Finemapped	WholeBlood	Abs. expression	OT Genetics Evidence	2.04221	1.50439	1.48537	0.393655	215	3680	5.3222e-08	0.000212773
CAD-Finemapped	BrainFrontalCortexBA9	Abs. expression	OT Genetics Evidence	3.69023	3.37654	11.899	9.65405	215	3680	0.011512	0.0163108
CAD-Finemapped	AdiposeSubcutaneous	Abs. expression	OT Genetics Evidence	4.51412	3.12806	23.0643	7.976	215	3680	2.5048e-17	1.11638e-15
CAD-Finemapped	MuscleSkeletal	Abs. expression	OT Genetics Evidence	3.03822	2.25104	6.86694	2.22829	215	3680	2.7373e-10	1.72794e-07
CAD-Finemapped	ArteryTibial	Abs. expression	OT Genetics Evidence	4.38655	2.92961	21.5034	5.4647	215	3680	2.4267e-18	1.16246e-15
CAD-Finemapped	ArteryCoronary	Abs. expression	OT Genetics Evidence	4.59881	3.07384	22.5311	7.34597	215	3680	2.3562e-21	7.48205e-18
CAD-Finemapped	HeartAtrialAppendage	Abs. expression	OT Genetics Evidence	4.17856	2.94131	19.3053	6.23719	215	3680	3.9282e-17	5.92639e-15
CAD-Finemapped	AdiposeVisceralOmentum	Abs. expression	OT Genetics Evidence	4.52601	3.12458	21.6467	7.88192	215	3680	6.3048e-19	8.89585e-17
CAD-Finemapped	Ovary	Abs. expression	OT Genetics Evidence	4.17921	2.88177	17.6268	5.69176	215	3680	1.9912e-17	2.75317e-15
CAD-Finemapped	Uterus	Abs. expression	OT Genetics Evidence	4.50461	3.09566	25.679	7.30904	215	3680	8.423e-19	4.53777e-17
CAD-Finemapped	Vagina	Abs. expression	OT Genetics Evidence	4.25695	3.09465	20.4354	7.94201	215	3680	2.2483e-15	9.8165e-14
CAD-Finemapped	BreastMammaryTissue	Abs. expression	OT Genetics Evidence	4.52582	3.20856	23.8967	8.66463	215	3680	2.0917e-17	8.71586e-16
CAD-Finemapped	SkinNotSunExposedSuprapubic	Abs. expression	OT Genetics Evidence	3.9085	2.90484	16.3296	6.15375	215	3680	1.7705e-12	2.16494e-11
CAD-Finemapped	MinorSalivaryGland	Abs. expression	OT Genetics Evidence	4.06352	3.05351	19.647	7.41194	215	3680	1.0893e-12	9.00595e-12
CAD-Finemapped	BrainCortex	Abs. expression	OT Genetics Evidence	3.83182	3.40572	13.8996	10.0069	215	3680	0.0028494	0.00184962
CAD-Finemapped	AdrenalGland	Abs. expression	OT Genetics Evidence	4.19019	2.89195	17.2296	5.59898	215	3680	9.6359e-16	2.43375e-13
CAD-Finemapped	Thyroid	Abs. expression	OT Genetics Evidence	4.57303	3.28169	27.0116	9.52906	215	3680	1.9808e-17	1.5542e-15
CAD-Finemapped	Lung	Abs. expression	OT Genetics Evidence	4.66795	3.29163	27.5849	9.2777	215	3680	2.3307e-19	6.20622e-17
CAD-Finemapped	Spleen	Abs. expression	OT Genetics Evidence	4.24322	2.97749	20.4074	6.63929	215	3680	3.9683e-16	3.90909e-14
CAD-Finemapped	Pancreas	Abs. expression	OT Genetics Evidence	2.57455	1.82523	5.22957	1.84842	215	3680	3.7564e-13	2.85789e-09
CAD-Finemapped	EsophagusMuscularis	Abs. expression	OT Genetics Evidence	4.35055	3.05442	20.7752	6.79113	215	3680	1.1349e-16	1.20627e-14
CAD-Finemapped	EsophagusMucosa	Abs. expression	OT Genetics Evidence	3.48212	2.5756	11.0548	4.07625	215	3680	2.5376e-12	1.18387e-10
CAD-Finemapped	EsophagusGastroesophagealJunction	Abs. expression	OT Genetics Evidence	4.37784	3.07653	19.7427	7.12174	215	3680	4.5707e-17	4.69616e-15
CAD-Finemapped	Stomach	Abs. expression	OT Genetics Evidence	4.03769	2.99162	16.6024	6.7596	215	3680	3.1112e-14	3.79826e-13
CAD-Finemapped	ColonSigmoid	Abs. expression	OT Genetics Evidence	4.29707	3.06757	19.4759	7.02107	215	3680	3.662e-15	1.25562e-13
CAD-Finemapped	SmallIntestineTerminalIleum	Abs. expression	OT Genetics Evidence	4.43061	3.29917	22.178	9.74986	215	3680	9.7824e-15	1.02083e-14
CAD-Finemapped	ColonTransverse	Abs. expression	OT Genetics Evidence	4.40391	3.2573	23.7534	9.24043	215	3680	1.4721e-14	8.3062e-14
CAD-Finemapped	Prostate	Abs. expression	OT Genetics Evidence	4.37394	3.28535	25.4771	9.3776	215	3680	9.9396e-14	8.71471e-13
CAD-Finemapped	Testis	Abs. expression	OT Genetics Evidence	4.03781	3.40279	15.6317	9.45189	215	3680	8.2357e-07	4.93186e-07
CAD-Finemapped	SkinSunExposedLowerleg	Abs. expression	OT Genetics Evidence	3.99724	2.95197	17.0156	6.48411	215	3680	4.4714e-13	5.40754e-12
CAD-Finemapped	NerveTibial	Abs. expression	OT Genetics Evidence	4.6258	3.27955	26.088	9.48344	215	3680	1.6069e-18	1.6596e-16
CAD-Finemapped	HeartLeftVentricle	Abs. expression	OT Genetics Evidence	3.88107	2.68635	15.5918	4.42754	215	3680	2.4197e-17	2.22735e-14
CAD-Finemapped	Pituitary	Abs. expression	OT Genetics Evidence	3.78435	3.07196	13.2429	7.66098	215	3680	7.4799e-08	5.36729e-08
CAD-Finemapped	BrainCerebellum	Abs. expression	OT Genetics Evidence	3.63517	3.20004	11.7038	7.76526	215	3680	0.0022771	0.00329483
CAD-Finemapped	ArteryAorta	Abs. expression	OT Genetics Evidence	4.48085	2.96934	21.9387	6.11282	215	3680	4.6275e-20	1.42019e-16
CAD-Finemapped	BrainCerebellarHemisphere	Abs. expression	OT Genetics Evidence	3.46775	3.10482	9.67156	6.51258	215	3680	0.0044991	0.0125934
CAD-Finemapped	BrainCaudatebasalganglia	Abs. expression	OT Genetics Evidence	3.90166	3.42779	15.4557	10.5335	215	3680	0.0017252	0.000854165
CAD-Finemapped	BrainNucleusaccumbensbasalganglia	Abs. expression	OT Genetics Evidence	3.73168	3.35634	13.2339	9.56587	215	3680	0.0067316	0.00586443
CAD-Finemapped	BrainPutamenbasalganglia	Abs. expression	OT Genetics Evidence	3.8767	3.35673	14.7396	9.76526	215	3680	0.0008073	0.000366188
CAD-Finemapped	BrainHypothalamus	Abs. expression	OT Genetics Evidence	3.90099	3.49169	14.7704	11.0417	215	3680	0.0029162	0.00200207
CAD-Finemapped	BrainSpinalcordcervicalc1	Abs. expression	OT Genetics Evidence	3.80033	3.14433	13.4853	7.14634	215	3680	1.1896e-05	1.28214e-05
CAD-Finemapped	Liver	Abs. expression	OT Genetics Evidence	3.65977	2.42392	10.7326	2.88598	215	3680	1.4773e-17	8.08708e-12
CAD-Finemapped	BrainHippocampus	Abs. expression	OT Genetics Evidence	3.89272	3.41587	14.0539	10.2371	215	3680	0.0017137	0.000734604
CAD-Finemapped	BrainAnteriorcingulatecortexBA24	Abs. expression	OT Genetics Evidence	3.76264	3.37849	12.8627	9.70566	215	3680	0.004699	0.00427669
CAD-Finemapped	BrainSubstantianigra	Abs. expression	OT Genetics Evidence	3.86823	3.32294	13.9031	9.25675	215	3680	0.00031992	0.000172663
CAD-Finemapped	BrainAmygdala	Abs. expression	OT Genetics Evidence	3.82382	3.35913	13.2591	9.54157	215	3680	0.0014544	0.000937937
CAD-Finemapped	WholeBlood	Abs. expression	OT Gold Standards	2.04221	1.82715	1.48537	0.664653	215	450	0.00052701	0.119716
CAD-Finemapped	BrainFrontalCortexBA9	Abs. expression	OT Gold Standards	3.69023	2.99283	11.899	5.62736	215	450	5.4741e-07	9.49583e-05
CAD-Finemapped	AdiposeSubcutaneous	Abs. expression	OT Gold Standards	4.51412	3.05394	23.0643	4.52517	215	450	3.2752e-14	1.58047e-12
CAD-Finemapped	MuscleSkeletal	Abs. expression	OT Gold Standards	3.03822	2.17851	6.86694	1.37454	215	450	1.7747e-10	1.83613e-06
CAD-Finemapped	ArteryTibial	Abs. expression	OT Gold Standards	4.38655	2.6402	21.5034	2.55344	215	450	3.2186e-18	2.13898e-16
CAD-Finemapped	ArteryCoronary	Abs. expression	OT Gold Standards	4.59881	2.86137	22.5311	4.31837	215	450	8.9956e-19	4.61718e-17
CAD-Finemapped	HeartAtrialAppendage	Abs. expression	OT Gold Standards	4.17856	2.78291	19.3053	4.48769	215	450	5.0987e-15	1.86004e-13
CAD-Finemapped	AdiposeVisceralOmentum	Abs. expression	OT Gold Standards	4.52601	3.08403	21.6467	5.11178	215	450	1.7054e-14	1.01651e-12
CAD-Finemapped	Ovary	Abs. expression	OT Gold Standards	4.17921	2.75401	17.6268	3.40779	215	450	6.2387e-15	3.02116e-13
CAD-Finemapped	Uterus	Abs. expression	OT Gold Standards	4.50461	2.84832	25.679	3.84752	215	450	1.1198e-17	1.08173e-16
CAD-Finemapped	Vagina	Abs. expression	OT Gold Standards	4.25695	2.98489	20.4354	6.69052	215	450	1.8447e-12	1.31923e-11
CAD-Finemapped	BreastMammaryTissue	Abs. expression	OT Gold Standards	4.52582	3.14837	23.8967	6.51459	215	450	4.0004e-13	2.79997e-12
CAD-Finemapped	SkinNotSunExposedSuprapubic	Abs. expression	OT Gold Standards	3.9085	2.9021	16.3296	5.15023	215	450	2.0274e-10	3.66962e-08
CAD-Finemapped	MinorSalivaryGland	Abs. expression	OT Gold Standards	4.06352	3.00775	19.647	6.26055	215	450	4.2421e-10	5.39427e-09
CAD-Finemapped	BrainCortex	Abs. expression	OT Gold Standards	3.83182	3.09438	13.8996	6.40168	215	450	2.9052e-07	4.0385e-05
CAD-Finemapped	AdrenalGland	Abs. expression	OT Gold Standards	4.19019	2.90829	17.2296	3.75386	215	450	3.9531e-12	6.51565e-10
CAD-Finemapped	Thyroid	Abs. expression	OT Gold Standards	4.57303	3.14176	27.0116	6.89793	215	450	8.1085e-14	2.09872e-13
CAD-Finemapped	Lung	Abs. expression	OT Gold Standards	4.66795	3.21133	27.5849	7.64275	215	450	4.1008e-14	6.57129e-14
CAD-Finemapped	Spleen	Abs. expression	OT Gold Standards	4.24322	3.02408	20.4074	6.41209	215	450	1.3454e-10	4.38869e-10
CAD-Finemapped	Pancreas	Abs. expression	OT Gold Standards	2.57455	2.0418	5.22957	1.70516	215	450	1.407e-07	0.00027835
CAD-Finemapped	EsophagusMuscularis	Abs. expression	OT Gold Standards	4.35055	2.77712	20.7752	3.83732	215	450	2.751e-17	3.42374e-15
CAD-Finemapped	EsophagusMucosa	Abs. expression	OT Gold Standards	3.48212	2.60174	11.0548	3.50969	215	450	2.8394e-10	3.01919e-07
CAD-Finemapped	EsophagusGastroesophagealJunction	Abs. expression	OT Gold Standards	4.37784	2.80348	19.7427	3.97851	215	450	1.7498e-17	2.20247e-15
CAD-Finemapped	Stomach	Abs. expression	OT Gold Standards	4.03769	3.03385	16.6024	6.53158	215	450	1.0405e-09	1.00805e-08
CAD-Finemapped	ColonSigmoid	Abs. expression	OT Gold Standards	4.29707	2.78396	19.4759	3.89709	215	450	5.5143e-16	2.29012e-14
CAD-Finemapped	SmallIntestineTerminalIleum	Abs. expression	OT Gold Standards	4.43061	3.43542	22.178	10.5637	215	450	1.8434e-08	1.81918e-08
CAD-Finemapped	ColonTransverse	Abs. expression	OT Gold Standards	4.40391	3.21388	23.7534	8.14702	215	450	2.6209e-11	1.65914e-10
CAD-Finemapped	Prostate	Abs. expression	OT Gold Standards	4.37394	3.13914	25.4771	7.81256	215	450	6.0772e-12	2.08015e-11
CAD-Finemapped	Testis	Abs. expression	OT Gold Standards	4.03781	3.19932	15.6317	6.32321	215	450	1.4564e-09	1.32242e-07
CAD-Finemapped	SkinSunExposedLowerleg	Abs. expression	OT Gold Standards	3.99724	2.91697	17.0156	5.29205	215	450	5.1688e-11	4.70365e-09
CAD-Finemapped	NerveTibial	Abs. expression	OT Gold Standards	4.6258	3.09789	26.088	6.07067	215	450	4.4699e-15	7.56289e-15
CAD-Finemapped	HeartLeftVentricle	Abs. expression	OT Gold Standards	3.88107	2.60256	15.5918	3.03069	215	450	1.0617e-14	9.7948e-12
CAD-Finemapped	Pituitary	Abs. expression	OT Gold Standards	3.78435	2.91755	13.2429	5.69655	215	450	6.2837e-09	1.26702e-07
CAD-Finemapped	BrainCerebellum	Abs. expression	OT Gold Standards	3.63517	2.96308	11.7038	4.69964	215	450	2.9251e-06	0.000340573
CAD-Finemapped	ArteryAorta	Abs. expression	OT Gold Standards	4.48085	2.72593	21.9387	3.02703	215	450	8.473e-19	1.37593e-16
CAD-Finemapped	BrainCerebellarHemisphere	Abs. expression	OT Gold Standards	3.46775	2.83393	9.67156	3.82369	215	450	3.3714e-06	0.000746116
CAD-Finemapped	BrainCaudatebasalganglia	Abs. expression	OT Gold Standards	3.90166	3.16603	15.4557	7.19524	215	450	7.3743e-07	5.8416e-05
CAD-Finemapped	BrainNucleusaccumbensbasalganglia	Abs. expression	OT Gold Standards	3.73168	3.09864	13.2339	6.28865	215	450	1.9418e-06	0.000401891
CAD-Finemapped	BrainPutamenbasalganglia	Abs. expression	OT Gold Standards	3.8767	3.10631	14.7396	6.15176	215	450	3.1748e-07	3.33258e-05
CAD-Finemapped	BrainHypothalamus	Abs. expression	OT Gold Standards	3.90099	3.1776	14.7704	6.98307	215	450	2.608e-07	3.63597e-05
CAD-Finemapped	BrainSpinalcordcervicalc1	Abs. expression	OT Gold Standards	3.80033	2.84628	13.4853	3.99798	215	450	2.5762e-09	3.34401e-07
CAD-Finemapped	Liver	Abs. expression	OT Gold Standards	3.65977	3.74603	10.7326	8.86285	215	450	5.4237e-05	0.647021
CAD-Finemapped	BrainHippocampus	Abs. expression	OT Gold Standards	3.89272	3.0647	14.0539	5.66797	215	450	1.422e-07	5.59011e-06
CAD-Finemapped	BrainAnteriorcingulatecortexBA24	Abs. expression	OT Gold Standards	3.76264	3.04957	12.8627	6.20279	215	450	4.7587e-07	6.50619e-05
CAD-Finemapped	BrainSubstantianigra	Abs. expression	OT Gold Standards	3.86823	3.08983	13.9031	5.6526	215	450	1.3864e-07	2.26573e-05
CAD-Finemapped	BrainAmygdala	Abs. expression	OT Gold Standards	3.82382	3.04633	13.2591	5.86041	215	450	2.4172e-07	1.92091e-05
CAD-Finemapped	WholeBlood	Rel. expression	OT Genetics Evidence	0.0143985	0.0154702	0.00120969	0.000815216	215	3680	0.0015148	0.63143
CAD-Finemapped	BrainFrontalCortexBA9	Rel. expression	OT Genetics Evidence	0.0236903	0.038582	0.0124945	0.0162454	215	3680	2.4766e-05	1
CAD-Finemapped	AdiposeSubcutaneous	Rel. expression	OT Genetics Evidence	0.0363245	0.0279164	0.0220072	0.0154373	215	3680	1.4368e-09	6.82675e-05
CAD-Finemapped	MuscleSkeletal	Rel. expression	OT Genetics Evidence	0.0153864	0.0204332	0.00571739	0.00369412	215	3680	0.000238	0.948967
CAD-Finemapped	ArteryTibial	Rel. expression	OT Genetics Evidence	0.0380232	0.0243103	0.0196445	0.010829	215	3680	6.8228e-12	2.21805e-05
CAD-Finemapped	ArteryCoronary	Rel. expression	OT Genetics Evidence	0.0386168	0.0250094	0.0215048	0.0144678	215	3680	1.2941e-15	1.61286e-08
CAD-Finemapped	HeartAtrialAppendage	Rel. expression	OT Genetics Evidence	0.0305375	0.0238247	0.0152663	0.0115647	215	3680	2.609e-08	0.0394312
CAD-Finemapped	AdiposeVisceralOmentum	Rel. expression	OT Genetics Evidence	0.0362221	0.0268757	0.0205753	0.0153806	215	3680	8.6243e-10	1.81421e-05
CAD-Finemapped	Ovary	Rel. expression	OT Genetics Evidence	0.031249	0.0235257	0.0169741	0.0107839	215	3680	5.5403e-08	0.000997263
CAD-Finemapped	Uterus	Rel. expression	OT Genetics Evidence	0.0363632	0.0262162	0.0232706	0.0144055	215	3680	3.6671e-12	6.69057e-05
CAD-Finemapped	Vagina	Rel. expression	OT Genetics Evidence	0.0276076	0.0249044	0.0191436	0.0144094	215	3680	1.0696e-07	0.0164581
CAD-Finemapped	BreastMammaryTissue	Rel. expression	OT Genetics Evidence	0.0350252	0.0271816	0.0221642	0.0170524	215	3680	8.4983e-08	5.97662e-05
CAD-Finemapped	SkinNotSunExposedSuprapubic	Rel. expression	OT Genetics Evidence	0.0253391	0.0264268	0.0136037	0.0105038	215	3680	0.00032114	0.695447
CAD-Finemapped	MinorSalivaryGland	Rel. expression	OT Genetics Evidence	0.0266344	0.0271871	0.0153422	0.0131176	215	3680	0.0021094	0.609471
CAD-Finemapped	BrainCortex	Rel. expression	OT Genetics Evidence	0.0247575	0.036887	0.0143277	0.0169681	215	3680	0.00024151	1
CAD-Finemapped	AdrenalGland	Rel. expression	OT Genetics Evidence	0.0403741	0.0245426	0.0159941	0.0104789	215	3680	2.1013e-07	0.00531823
CAD-Finemapped	Thyroid	Rel. expression	OT Genetics Evidence	0.0421947	0.0331969	0.0223547	0.0173744	215	3680	6.5622e-06	0.0200238
CAD-Finemapped	Lung	Rel. expression	OT Genetics Evidence	0.0394183	0.0332226	0.0242157	0.0176386	215	3680	1.7032e-10	0.00326814
CAD-Finemapped	Spleen	Rel. expression	OT Genetics Evidence	0.0392748	0.0352673	0.0160026	0.0111988	215	3680	6.8157e-06	0.166226
CAD-Finemapped	Pancreas	Rel. expression	OT Genetics Evidence	0.0146965	0.0107061	0.00384853	0.00289785	215	3680	0.001201	0.224817
CAD-Finemapped	EsophagusMuscularis	Rel. expression	OT Genetics Evidence	0.0336066	0.0244108	0.0194306	0.0134319	215	3680	8.375e-09	0.00010245
CAD-Finemapped	EsophagusMucosa	Rel. expression	OT Genetics Evidence	0.0170485	0.0209175	0.00930115	0.00681487	215	3680	0.00014134	0.99652
CAD-Finemapped	EsophagusGastroesophagealJunction	Rel. expression	OT Genetics Evidence	0.0326851	0.0241974	0.0199853	0.0141979	215	3680	1.6052e-09	2.326e-05
CAD-Finemapped	Stomach	Rel. expression	OT Genetics Evidence	0.0252214	0.0248744	0.0151249	0.0119724	215	3680	0.00023684	0.430072
CAD-Finemapped	ColonSigmoid	Rel. expression	OT Genetics Evidence	0.0308522	0.0245982	0.0187009	0.0132807	215	3680	3.2764e-07	0.00132191
CAD-Finemapped	SmallIntestineTerminalIleum	Rel. expression	OT Genetics Evidence	0.0326006	0.0357714	0.0205964	0.0166362	215	3680	1.0006e-05	0.921642
CAD-Finemapped	ColonTransverse	Rel. expression	OT Genetics Evidence	0.0318057	0.0294985	0.0204035	0.0168245	215	3680	3.5564e-05	0.130195
CAD-Finemapped	Prostate	Rel. expression	OT Genetics Evidence	0.0302601	0.0284327	0.0215027	0.0175484	215	3680	0.00017425	0.115434
CAD-Finemapped	Testis	Rel. expression	OT Genetics Evidence	0.0439194	0.0731539	0.0137399	0.0148844	215	3680	0.046072	0.999792
CAD-Finemapped	SkinSunExposedLowerleg	Rel. expression	OT Genetics Evidence	0.0269317	0.0269311	0.014593	0.0111816	215	3680	0.00014743	0.499898
CAD-Finemapped	NerveTibial	Rel. expression	OT Genetics Evidence	0.0391517	0.0310952	0.0242337	0.0173427	215	3680	7.2744e-10	0.000498983
CAD-Finemapped	HeartLeftVentricle	Rel. expression	OT Genetics Evidence	0.0258337	0.0216674	0.0116143	0.0079543	215	3680	5.0701e-09	0.0557325
CAD-Finemapped	Pituitary	Rel. expression	OT Genetics Evidence	0.0237927	0.0288579	0.012931	0.0129195	215	3680	0.074203	0.949054
CAD-Finemapped	BrainCerebellum	Rel. expression	OT Genetics Evidence	0.0280364	0.0390035	0.0106702	0.0133553	215	3680	0.031604	0.999928
CAD-Finemapped	ArteryAorta	Rel. expression	OT Genetics Evidence	0.0409693	0.0259802	0.0186979	0.0119323	215	3680	1.7814e-13	7.22828e-06
CAD-Finemapped	BrainCerebellarHemisphere	Rel. expression	OT Genetics Evidence	0.0268473	0.0385484	0.00735192	0.0112506	215	3680	0.023533	0.999974
CAD-Finemapped	BrainCaudatebasalganglia	Rel. expression	OT Genetics Evidence	0.0257765	0.0357649	0.0143183	0.0185066	215	3680	0.00012285	1
CAD-Finemapped	BrainNucleusaccumbensbasalganglia	Rel. expression	OT Genetics Evidence	0.0233269	0.0356304	0.0127843	0.0172437	215	3680	1.8561e-05	1
CAD-Finemapped	BrainPutamenbasalganglia	Rel. expression	OT Genetics Evidence	0.0250323	0.0330191	0.0136176	0.0171006	215	3680	0.00072718	0.999987
CAD-Finemapped	BrainHypothalamus	Rel. expression	OT Genetics Evidence	0.0244475	0.0371284	0.0149431	0.0196977	215	3680	1.7174e-07	1
CAD-Finemapped	BrainSpinalcordcervicalc1	Rel. expression	OT Genetics Evidence	0.0245577	0.0290223	0.0119778	0.0127133	215	3680	0.27333	0.987601
CAD-Finemapped	Liver	Rel. expression	OT Genetics Evidence	0.0605783	0.0394046	0.00869407	0.00474528	215	3680	5.9193e-09	0.0453588
CAD-Finemapped	BrainHippocampus	Rel. expression	OT Genetics Evidence	0.0243033	0.033406	0.0146942	0.0180126	215	3680	7.3111e-05	1
CAD-Finemapped	BrainAnteriorcingulatecortexBA24	Rel. expression	OT Genetics Evidence	0.023452	0.0354729	0.0135314	0.016337	215	3680	4.8333e-05	1
CAD-Finemapped	BrainSubstantianigra	Rel. expression	OT Genetics Evidence	0.0232678	0.030371	0.0137615	0.0163716	215	3680	0.00062108	0.999993
CAD-Finemapped	BrainAmygdala	Rel. expression	OT Genetics Evidence	0.0232115	0.0324042	0.0147773	0.0169862	215	3680	0.0001254	1
CAD-Finemapped	WholeBlood	Rel. expression	OT Gold Standards	0.0143985	0.0246199	0.00120969	0.0014189	215	450	0.034353	0.975015
CAD-Finemapped	BrainFrontalCortexBA9	Rel. expression	OT Gold Standards	0.0236903	0.0281505	0.0124945	0.0103876	215	450	0.0093973	0.952949
CAD-Finemapped	AdiposeSubcutaneous	Rel. expression	OT Gold Standards	0.0363245	0.027714	0.0220072	0.0121822	215	450	2.2741e-11	0.000875921
CAD-Finemapped	MuscleSkeletal	Rel. expression	OT Gold Standards	0.0153864	0.0155839	0.00571739	0.00296182	215	450	1.3564e-05	0.521725
CAD-Finemapped	ArteryTibial	Rel. expression	OT Gold Standards	0.0380232	0.0186224	0.0196445	0.00708927	215	450	1.4739e-18	3.56466e-08
CAD-Finemapped	ArteryCoronary	Rel. expression	OT Gold Standards	0.0386168	0.0198092	0.0215048	0.0108103	215	450	4.432e-21	7.04547e-13
CAD-Finemapped	HeartAtrialAppendage	Rel. expression	OT Gold Standards	0.0305375	0.0221394	0.0152663	0.0086321	215	450	5.7824e-12	0.0308225
CAD-Finemapped	AdiposeVisceralOmentum	Rel. expression	OT Gold Standards	0.0362221	0.0278386	0.0205753	0.0134397	215	450	2.6876e-10	0.00164712
CAD-Finemapped	Ovary	Rel. expression	OT Gold Standards	0.031249	0.0220447	0.0169741	0.00798828	215	450	2.5403e-10	0.0010082
CAD-Finemapped	Uterus	Rel. expression	OT Gold Standards	0.0363632	0.0221884	0.0232706	0.0102792	215	450	4.3557e-20	3.3114e-06
CAD-Finemapped	Vagina	Rel. expression	OT Gold Standards	0.0276076	0.023063	0.0191436	0.0118481	215	450	2.4724e-10	0.0083589
CAD-Finemapped	BreastMammaryTissue	Rel. expression	OT Gold Standards	0.0350252	0.0277872	0.0221642	0.014123	215	450	1.776e-09	0.00272797
CAD-Finemapped	SkinNotSunExposedSuprapubic	Rel. expression	OT Gold Standards	0.0253391	0.0271581	0.0136037	0.00909015	215	450	7.7199e-05	0.718445
CAD-Finemapped	MinorSalivaryGland	Rel. expression	OT Gold Standards	0.0266344	0.0269998	0.0153422	0.0123429	215	450	0.00026561	0.541599
CAD-Finemapped	BrainCortex	Rel. expression	OT Gold Standards	0.0247575	0.0284797	0.0143277	0.0125054	215	450	0.0068782	0.941647
CAD-Finemapped	AdrenalGland	Rel. expression	OT Gold Standards	0.0403741	0.027396	0.0159941	0.00837837	215	450	2.9176e-07	0.0272943
CAD-Finemapped	Thyroid	Rel. expression	OT Gold Standards	0.0421947	0.0304498	0.0223547	0.0146539	215	450	3.2253e-08	0.0115367
CAD-Finemapped	Lung	Rel. expression	OT Gold Standards	0.0394183	0.0339286	0.0242157	0.0144049	215	450	1.0078e-12	0.0743584
CAD-Finemapped	Spleen	Rel. expression	OT Gold Standards	0.0392748	0.03836	0.0160026	0.011068	215	450	4.8567e-05	0.429877
CAD-Finemapped	Pancreas	Rel. expression	OT Gold Standards	0.0146965	0.0182075	0.00384853	0.00320305	215	450	0.0024229	0.708836
CAD-Finemapped	EsophagusMuscularis	Rel. expression	OT Gold Standards	0.0336066	0.0192567	0.0194306	0.00911257	215	450	2.371e-16	1.39823e-07
CAD-Finemapped	EsophagusMucosa	Rel. expression	OT Gold Standards	0.0170485	0.0188192	0.00930115	0.00670468	215	450	6.6444e-05	0.822742
CAD-Finemapped	EsophagusGastroesophagealJunction	Rel. expression	OT Gold Standards	0.0326851	0.0194959	0.0199853	0.00977317	215	450	4.7495e-17	2.91728e-08
CAD-Finemapped	Stomach	Rel. expression	OT Gold Standards	0.0252214	0.0270089	0.0151249	0.0114953	215	450	0.00029252	0.692812
CAD-Finemapped	ColonSigmoid	Rel. expression	OT Gold Standards	0.0308522	0.0191683	0.0187009	0.00875742	215	450	8.0011e-15	7.8121e-07
CAD-Finemapped	SmallIntestineTerminalIleum	Rel. expression	OT Gold Standards	0.0326006	0.0541478	0.0205964	0.018554	215	450	5.3139e-05	0.999913
CAD-Finemapped	ColonTransverse	Rel. expression	OT Gold Standards	0.0318057	0.032387	0.0204035	0.0159674	215	450	7.9878e-06	0.569882
CAD-Finemapped	Prostate	Rel. expression	OT Gold Standards	0.0302601	0.0273343	0.0215027	0.0149969	215	450	1.3569e-06	0.136116
CAD-Finemapped	Testis	Rel. expression	OT Gold Standards	0.0439194	0.056267	0.0137399	0.0121485	215	450	0.063845	0.902342
CAD-Finemapped	SkinSunExposedLowerleg	Rel. expression	OT Gold Standards	0.0269317	0.0268761	0.014593	0.0092801	215	450	1.1177e-05	0.492952
CAD-Finemapped	NerveTibial	Rel. expression	OT Gold Standards	0.0391517	0.0272615	0.0242337	0.0132805	215	450	6.3438e-14	3.76016e-05
CAD-Finemapped	HeartLeftVentricle	Rel. expression	OT Gold Standards	0.0258337	0.0189891	0.0116143	0.00606797	215	450	3.2537e-11	0.0126904
CAD-Finemapped	Pituitary	Rel. expression	OT Gold Standards	0.0237927	0.0271326	0.012931	0.010339	215	450	0.0034517	0.770916
CAD-Finemapped	BrainCerebellum	Rel. expression	OT Gold Standards	0.0280364	0.030188	0.0106702	0.00900988	215	450	0.019235	0.725695
CAD-Finemapped	ArteryAorta	Rel. expression	OT Gold Standards	0.0409693	0.0207385	0.0186979	0.00898324	215	450	1.2037e-18	1.50878e-07
CAD-Finemapped	BrainCerebellarHemisphere	Rel. expression	OT Gold Standards	0.0268473	0.0286897	0.00735192	0.00677998	215	450	0.014793	0.691011
CAD-Finemapped	BrainCaudatebasalganglia	Rel. expression	OT Gold Standards	0.0257765	0.0292074	0.0143183	0.0138152	215	450	0.011471	0.91538
CAD-Finemapped	BrainNucleusaccumbensbasalganglia	Rel. expression	OT Gold Standards	0.0233269	0.0289118	0.0127843	0.0129456	215	450	0.010251	0.98886
CAD-Finemapped	BrainPutamenbasalganglia	Rel. expression	OT Gold Standards	0.0250323	0.0275312	0.0136176	0.0132995	215	450	0.0061304	0.848831
CAD-Finemapped	BrainHypothalamus	Rel. expression	OT Gold Standards	0.0244475	0.028883	0.0149431	0.0140313	215	450	0.0086618	0.967632
CAD-Finemapped	BrainSpinalcordcervicalc1	Rel. expression	OT Gold Standards	0.0245577	0.0225799	0.0119778	0.00819138	215	450	0.00023491	0.234232
CAD-Finemapped	Liver	Rel. expression	OT Gold Standards	0.0605783	0.13603	0.00869407	0.0106376	215	450	7.1013e-05	0.999988
CAD-Finemapped	BrainHippocampus	Rel. expression	OT Gold Standards	0.0243033	0.0245647	0.0146942	0.0119761	215	450	0.0035797	0.553201
CAD-Finemapped	BrainAnteriorcingulatecortexBA24	Rel. expression	OT Gold Standards	0.023452	0.0267344	0.0135314	0.0115026	215	450	0.0038894	0.930589
CAD-Finemapped	BrainSubstantianigra	Rel. expression	OT Gold Standards	0.0232678	0.0278827	0.0137615	0.0117514	215	450	0.001475	0.927371
CAD-Finemapped	BrainAmygdala	Rel. expression	OT Gold Standards	0.0232115	0.0245089	0.0147773	0.011601	215	450	0.0039708	0.752587
CAD-PoPS	WholeBlood	Abs. expression	OT Genetics Evidence	2.80438	1.49131	4.02227	0.383622	184	3703	3.6667e-21	1.40441e-11
CAD-PoPS	BrainFrontalCortexBA9	Abs. expression	OT Genetics Evidence	4.46542	3.35979	21.9958	9.49424	184	3703	3.186e-10	4.5763e-09
CAD-PoPS	AdiposeSubcutaneous	Abs. expression	OT Genetics Evidence	5.335	3.1173	44.1352	8.02231	184	3703	1.4508e-37	2.36445e-24
CAD-PoPS	MuscleSkeletal	Abs. expression	OT Genetics Evidence	3.7953	2.23398	12.7235	2.20033	184	3703	1.3505e-23	2.9578e-16
CAD-PoPS	ArteryTibial	Abs. expression	OT Genetics Evidence	5.07483	2.92491	34.6255	5.49534	184	3703	1.6115e-31	5.09197e-21
CAD-PoPS	ArteryCoronary	Abs. expression	OT Genetics Evidence	5.27562	3.06986	37.1293	7.40187	184	3703	5.8273e-36	1.88992e-23
CAD-PoPS	HeartAtrialAppendage	Abs. expression	OT Genetics Evidence	4.98743	2.92903	29.0173	6.23768	184	3703	1.2261e-34	3.62022e-24
CAD-PoPS	AdiposeVisceralOmentum	Abs. expression	OT Genetics Evidence	5.37965	3.11386	46.7914	7.95931	184	3703	8.9127e-40	4.14094e-25
CAD-PoPS	Ovary	Abs. expression	OT Genetics Evidence	4.93164	2.8756	37.1421	5.65986	184	3703	1.0472e-34	6.44407e-22
CAD-PoPS	Uterus	Abs. expression	OT Genetics Evidence	5.21161	3.08921	44.4086	7.37435	184	3703	1.1902e-35	6.62705e-23
CAD-PoPS	Vagina	Abs. expression	OT Genetics Evidence	4.92047	3.08535	30.9933	7.8597	184	3703	4.1071e-30	1.89445e-20
CAD-PoPS	BreastMammaryTissue	Abs. expression	OT Genetics Evidence	5.33	3.1979	44.4038	8.67681	184	3703	2.2119e-38	2.01741e-24
CAD-PoPS	SkinNotSunExposedSuprapubic	Abs. expression	OT Genetics Evidence	4.62126	2.89324	26.66	6.14653	184	3703	2.3448e-27	1.42932e-18
CAD-PoPS	MinorSalivaryGland	Abs. expression	OT Genetics Evidence	4.69342	3.04736	32.1964	7.40648	184	3703	4.6072e-26	7.4264e-18
CAD-PoPS	BrainCortex	Abs. expression	OT Genetics Evidence	4.56439	3.3906	24.1955	9.79951	184	3703	2.5142e-12	3.85691e-10
CAD-PoPS	AdrenalGland	Abs. expression	OT Genetics Evidence	4.9547	2.88057	32.5948	5.55965	184	3703	3.771e-33	1.44027e-21
CAD-PoPS	Thyroid	Abs. expression	OT Genetics Evidence	5.26515	3.27229	41.492	9.55018	184	3703	3.7315e-33	1.89814e-23
CAD-PoPS	Lung	Abs. expression	OT Genetics Evidence	5.51181	3.28118	45.1358	9.19689	184	3703	2.6959e-41	1.04554e-26
CAD-PoPS	Spleen	Abs. expression	OT Genetics Evidence	5.03052	2.96884	33.4375	6.61019	184	3703	7.5501e-35	1.84109e-23
CAD-PoPS	Pancreas	Abs. expression	OT Genetics Evidence	3.0692	1.81898	6.96917	1.85445	184	3703	1.4707e-23	2.616e-15
CAD-PoPS	EsophagusMuscularis	Abs. expression	OT Genetics Evidence	5.13228	3.04457	37.2841	6.81413	184	3703	9.8424e-34	2.23894e-23
CAD-PoPS	EsophagusMucosa	Abs. expression	OT Genetics Evidence	4.1067	2.56809	16.006	4.10245	184	3703	8.0389e-23	6.83335e-16
CAD-PoPS	EsophagusGastroesophagealJunction	Abs. expression	OT Genetics Evidence	5.12896	3.06821	34.312	7.12895	184	3703	3.0618e-33	4.46057e-23
CAD-PoPS	Stomach	Abs. expression	OT Genetics Evidence	4.70976	2.98492	28.0561	6.7734	184	3703	1.4209e-28	1.54946e-20
CAD-PoPS	ColonSigmoid	Abs. expression	OT Genetics Evidence	5.18179	3.05383	37.2287	6.96437	184	3703	6.446e-36	2.04417e-24
CAD-PoPS	SmallIntestineTerminalIleum	Abs. expression	OT Genetics Evidence	5.20496	3.28878	40.3012	9.69382	184	3703	1.8919e-34	2.59762e-24
CAD-PoPS	ColonTransverse	Abs. expression	OT Genetics Evidence	5.15376	3.24718	37.0112	9.15193	184	3703	1.3775e-32	1.76969e-22
CAD-PoPS	Prostate	Abs. expression	OT Genetics Evidence	5.13022	3.27288	36.7193	9.3001	184	3703	1.1707e-31	4.69055e-22
CAD-PoPS	Testis	Abs. expression	OT Genetics Evidence	4.40672	3.39914	20.2611	9.4511	184	3703	3.4837e-12	5.91783e-10
CAD-PoPS	SkinSunExposedLowerleg	Abs. expression	OT Genetics Evidence	4.68259	2.94214	29.8815	6.51796	184	3703	1.1471e-27	3.88309e-19
CAD-PoPS	NerveTibial	Abs. expression	OT Genetics Evidence	5.19133	3.27627	36.3551	9.58354	184	3703	5.9016e-30	1.42629e-21
CAD-PoPS	HeartLeftVentricle	Abs. expression	OT Genetics Evidence	4.65515	2.67732	24.2834	4.43027	184	3703	1.1372e-32	2.13297e-22
CAD-PoPS	Pituitary	Abs. expression	OT Genetics Evidence	4.39886	3.06385	21.1836	7.64216	184	3703	8.4813e-20	9.95991e-14
CAD-PoPS	BrainCerebellum	Abs. expression	OT Genetics Evidence	4.47058	3.18205	22.8745	7.6213	184	3703	1.3384e-13	1.30555e-10
CAD-PoPS	ArteryAorta	Abs. expression	OT Genetics Evidence	5.11002	2.96759	33.2669	6.18509	184	3703	1.5488e-31	1.26303e-20
CAD-PoPS	BrainCerebellarHemisphere	Abs. expression	OT Genetics Evidence	4.3347	3.08587	20.2659	6.2645	184	3703	2.4521e-12	1.1598e-09
CAD-PoPS	BrainCaudatebasalganglia	Abs. expression	OT Genetics Evidence	4.67303	3.41376	26.2432	10.3198	184	3703	2.1165e-13	7.8113e-11
CAD-PoPS	BrainNucleusaccumbensbasalganglia	Abs. expression	OT Genetics Evidence	4.5233	3.34146	21.6447	9.44401	184	3703	1.1451e-11	7.91347e-10
CAD-PoPS	BrainPutamenbasalganglia	Abs. expression	OT Genetics Evidence	4.63665	3.34339	24.1769	9.60626	184	3703	5.5567e-14	4.01223e-11
CAD-PoPS	BrainHypothalamus	Abs. expression	OT Genetics Evidence	4.61952	3.48057	22.682	10.9511	184	3703	8.5068e-12	3.4726e-10
CAD-PoPS	BrainSpinalcordcervicalc1	Abs. expression	OT Genetics Evidence	4.43977	3.13356	20.5524	7.13814	184	3703	2.5776e-14	1.60723e-11
CAD-PoPS	Liver	Abs. expression	OT Genetics Evidence	4.5399	2.41732	16.9641	2.84246	184	3703	4.0641e-33	8.43997e-20
CAD-PoPS	BrainHippocampus	Abs. expression	OT Genetics Evidence	4.64925	3.40162	25.5543	10.059	184	3703	1.2243e-13	2.37497e-11
CAD-PoPS	BrainAnteriorcingulatecortexBA24	Abs. expression	OT Genetics Evidence	4.51909	3.36436	22.0177	9.50177	184	3703	1.8725e-11	6.29289e-10
CAD-PoPS	BrainSubstantianigra	Abs. expression	OT Genetics Evidence	4.5667	3.31263	22.3259	9.1563	184	3703	1.7771e-13	6.19197e-11
CAD-PoPS	BrainAmygdala	Abs. expression	OT Genetics Evidence	4.57001	3.34764	22.2212	9.44284	184	3703	4.6726e-13	7.96343e-11
CAD-PoPS	WholeBlood	Abs. expression	OT Gold Standards	2.80438	1.79779	4.02227	0.495296	184	445	2.8068e-11	1.80718e-06
CAD-PoPS	BrainFrontalCortexBA9	Abs. expression	OT Gold Standards	4.46542	2.95541	21.9958	5.06396	184	445	8.5008e-13	9.99131e-12
CAD-PoPS	AdiposeSubcutaneous	Abs. expression	OT Gold Standards	5.335	2.96198	44.1352	3.86166	184	445	8.1126e-26	7.18816e-23
CAD-PoPS	MuscleSkeletal	Abs. expression	OT Gold Standards	3.7953	2.11662	12.7235	1.19154	184	445	3.271e-19	3.76343e-15
CAD-PoPS	ArteryTibial	Abs. expression	OT Gold Standards	5.07483	2.56318	34.6255	2.36469	184	445	2.2566e-27	2.41743e-23
CAD-PoPS	ArteryCoronary	Abs. expression	OT Gold Standards	5.27562	2.79227	37.1293	3.85779	184	445	1.882e-28	2.02277e-24
CAD-PoPS	HeartAtrialAppendage	Abs. expression	OT Gold Standards	4.98743	2.70896	29.0173	4.01407	184	445	8.0877e-27	4.29625e-24
CAD-PoPS	AdiposeVisceralOmentum	Abs. expression	OT Gold Standards	5.37965	2.9904	46.7914	4.54663	184	445	3.2935e-26	3.92738e-23
CAD-PoPS	Ovary	Abs. expression	OT Gold Standards	4.93164	2.67523	37.1421	2.98357	184	445	4.0074e-25	1.09015e-21
CAD-PoPS	Uterus	Abs. expression	OT Gold Standards	5.21161	2.76932	44.4086	3.42649	184	445	3.3266e-28	1.55731e-24
CAD-PoPS	Vagina	Abs. expression	OT Gold Standards	4.92047	2.91149	30.9933	6.14454	184	445	2.9559e-21	1.31053e-19
CAD-PoPS	BreastMammaryTissue	Abs. expression	OT Gold Standards	5.33	3.05175	44.4038	5.72585	184	445	7.4358e-25	9.23062e-23
CAD-PoPS	SkinNotSunExposedSuprapubic	Abs. expression	OT Gold Standards	4.62126	2.83912	26.66	4.68756	184	445	4.0373e-18	5.71111e-16
CAD-PoPS	MinorSalivaryGland	Abs. expression	OT Gold Standards	4.69342	2.92689	32.1964	5.61626	184	445	9.3316e-18	2.78104e-16
CAD-PoPS	BrainCortex	Abs. expression	OT Gold Standards	4.56439	3.05444	24.1955	5.36651	184	445	7.776e-13	6.67727e-12
CAD-PoPS	AdrenalGland	Abs. expression	OT Gold Standards	4.9547	2.86367	32.5948	3.33582	184	445	2.6062e-20	3.26408e-18
CAD-PoPS	Thyroid	Abs. expression	OT Gold Standards	5.26515	3.04436	41.492	5.78369	184	445	1.5127e-24	4.29018e-23
CAD-PoPS	Lung	Abs. expression	OT Gold Standards	5.51181	3.12971	45.1358	7.06312	184	445	8.1666e-28	2.09336e-25
CAD-PoPS	Spleen	Abs. expression	OT Gold Standards	5.03052	2.91946	33.4375	5.6452	184	445	4.1963e-23	9.78046e-21
CAD-PoPS	Pancreas	Abs. expression	OT Gold Standards	3.0692	2.00698	6.96917	1.54722	184	445	2.0439e-12	1.20021e-09
CAD-PoPS	EsophagusMuscularis	Abs. expression	OT Gold Standards	5.13228	2.69993	37.2841	3.21497	184	445	3.9486e-29	1.9246e-25
CAD-PoPS	EsophagusMucosa	Abs. expression	OT Gold Standards	4.1067	2.55773	16.006	3.2059	184	445	8.2544e-16	3.62849e-13
CAD-PoPS	EsophagusGastroesophagealJunction	Abs. expression	OT Gold Standards	5.12896	2.73033	34.312	3.48311	184	445	3.1744e-28	6.16932e-25
CAD-PoPS	Stomach	Abs. expression	OT Gold Standards	4.70976	2.96763	28.0561	5.6068	184	445	4.1253e-18	5.83702e-17
CAD-PoPS	ColonSigmoid	Abs. expression	OT Gold Standards	5.18179	2.69371	37.2287	2.85085	184	445	8.3112e-30	9.02521e-27
CAD-PoPS	SmallIntestineTerminalIleum	Abs. expression	OT Gold Standards	5.20496	3.36039	40.3012	9.32313	184	445	7.5928e-19	1.09082e-18
CAD-PoPS	ColonTransverse	Abs. expression	OT Gold Standards	5.15376	3.1246	37.0112	6.72561	184	445	1.0163e-21	1.92837e-20
CAD-PoPS	Prostate	Abs. expression	OT Gold Standards	5.13022	3.05838	36.7193	6.62189	184	445	6.8443e-23	8.25433e-22
CAD-PoPS	Testis	Abs. expression	OT Gold Standards	4.40672	3.16649	20.2611	6.12709	184	445	5.5757e-12	6.25693e-11
CAD-PoPS	SkinSunExposedLowerleg	Abs. expression	OT Gold Standards	4.68259	2.85143	29.8815	4.70125	184	445	8.6394e-19	5.67566e-17
CAD-PoPS	NerveTibial	Abs. expression	OT Gold Standards	5.19133	3.02386	36.3551	5.56531	184	445	1.7627e-22	9.73187e-22
CAD-PoPS	HeartLeftVentricle	Abs. expression	OT Gold Standards	4.65515	2.51909	24.2834	2.68175	184	445	9.1352e-25	2.04946e-21
CAD-PoPS	Pituitary	Abs. expression	OT Gold Standards	4.39886	2.86967	21.1836	5.20174	184	445	4.1599e-15	7.04011e-14
CAD-PoPS	BrainCerebellum	Abs. expression	OT Gold Standards	4.47058	2.91091	22.8745	4.23325	184	445	1.4212e-13	1.16271e-11
CAD-PoPS	ArteryAorta	Abs. expression	OT Gold Standards	5.11002	2.65695	33.2669	2.86374	184	445	2.0347e-26	3.17106e-22
CAD-PoPS	BrainCerebellarHemisphere	Abs. expression	OT Gold Standards	4.3347	2.7857	20.2659	3.33224	184	445	1.1772e-13	4.11845e-11
CAD-PoPS	BrainCaudatebasalganglia	Abs. expression	OT Gold Standards	4.67303	3.12265	26.2432	6.24316	184	445	1.3554e-12	5.78012e-12
CAD-PoPS	BrainNucleusaccumbensbasalganglia	Abs. expression	OT Gold Standards	4.5233	3.05742	21.6447	5.09796	184	445	7.1405e-12	5.87348e-11
CAD-PoPS	BrainPutamenbasalganglia	Abs. expression	OT Gold Standards	4.63665	3.06267	24.1769	5.18301	184	445	4.5406e-13	3.93355e-12
CAD-PoPS	BrainHypothalamus	Abs. expression	OT Gold Standards	4.61952	3.14384	22.682	6.4095	184	445	6.048e-13	5.37194e-12
CAD-PoPS	BrainSpinalcordcervicalc1	Abs. expression	OT Gold Standards	4.43977	2.79507	20.5524	3.67625	184	445	1.0129e-15	1.80505e-13
CAD-PoPS	Liver	Abs. expression	OT Gold Standards	4.5399	3.73924	16.9641	8.53611	184	445	2.9709e-06	0.00102148
CAD-PoPS	BrainHippocampus	Abs. expression	OT Gold Standards	4.64925	3.01567	25.5543	5.25353	184	445	9.2227e-15	8.26443e-14
CAD-PoPS	BrainAnteriorcingulatecortexBA24	Abs. expression	OT Gold Standards	4.51909	3.01383	22.0177	5.53115	184	445	6.9797e-13	6.94668e-12
CAD-PoPS	BrainSubstantianigra	Abs. expression	OT Gold Standards	4.5667	3.04258	22.3259	5.08597	184	445	5.8488e-13	7.2957e-12
CAD-PoPS	BrainAmygdala	Abs. expression	OT Gold Standards	4.57001	3.00735	22.2212	5.33728	184	445	6.9632e-14	1.27967e-12
CAD-PoPS	WholeBlood	Rel. expression	OT Genetics Evidence	0.0116557	0.0154231	0.00254223	0.000789155	184	3703	7.5145e-08	0.948943
CAD-PoPS	BrainFrontalCortexBA9	Rel. expression	OT Genetics Evidence	0.0267858	0.0383688	0.01318	0.0161628	184	3703	0.0024061	0.999997
CAD-PoPS	AdiposeSubcutaneous	Rel. expression	OT Genetics Evidence	0.0408546	0.0277835	0.0237495	0.0154824	184	3703	3.1859e-12	8.54444e-06
CAD-PoPS	MuscleSkeletal	Rel. expression	OT Genetics Evidence	0.0152218	0.0202145	0.00674029	0.00367692	184	3703	1.5738e-06	0.994092
CAD-PoPS	ArteryTibial	Rel. expression	OT Genetics Evidence	0.036937	0.0245379	0.0208507	0.0108423	184	3703	2.7865e-12	5.54341e-06
CAD-PoPS	ArteryCoronary	Rel. expression	OT Genetics Evidence	0.0379416	0.0251662	0.021845	0.0145085	184	3703	2.8961e-13	8.17115e-07
CAD-PoPS	HeartAtrialAppendage	Rel. expression	OT Genetics Evidence	0.0327702	0.0237791	0.0161098	0.0114799	184	3703	3.9714e-11	0.0161057
CAD-PoPS	AdiposeVisceralOmentum	Rel. expression	OT Genetics Evidence	0.0429196	0.0267084	0.0232606	0.0153785	184	3703	1.7715e-14	3.66737e-07
CAD-PoPS	Ovary	Rel. expression	OT Genetics Evidence	0.0314427	0.0236203	0.0176049	0.0107457	184	3703	5.9004e-08	0.000369669
CAD-PoPS	Uterus	Rel. expression	OT Genetics Evidence	0.0365795	0.0263007	0.0245032	0.0144752	184	3703	5.7306e-13	3.3036e-07
CAD-PoPS	Vagina	Rel. expression	OT Genetics Evidence	0.0276135	0.0248561	0.0191691	0.0144194	184	3703	4.5935e-06	0.0269321
CAD-PoPS	BreastMammaryTissue	Rel. expression	OT Genetics Evidence	0.0378397	0.0271409	0.0235916	0.0170535	184	3703	7.4173e-11	1.40328e-06
CAD-PoPS	SkinNotSunExposedSuprapubic	Rel. expression	OT Genetics Evidence	0.0248344	0.026366	0.0146286	0.0104686	184	3703	5.7817e-05	0.764256
CAD-PoPS	MinorSalivaryGland	Rel. expression	OT Genetics Evidence	0.024163	0.0273005	0.0152258	0.0131357	184	3703	0.0041272	0.961403
CAD-PoPS	BrainCortex	Rel. expression	OT Genetics Evidence	0.0266668	0.0367304	0.0138551	0.0169164	184	3703	0.0046539	0.999998
CAD-PoPS	AdrenalGland	Rel. expression	OT Genetics Evidence	0.0346846	0.0246133	0.0172186	0.0104206	184	3703	7.3183e-09	0.0039706
CAD-PoPS	Thyroid	Rel. expression	OT Genetics Evidence	0.0402807	0.0332099	0.0237126	0.0173125	184	3703	9.189e-07	0.0586003
CAD-PoPS	Lung	Rel. expression	OT Genetics Evidence	0.0456469	0.0330653	0.0259444	0.017651	184	3703	4.6375e-13	5.39892e-05
CAD-PoPS	Spleen	Rel. expression	OT Genetics Evidence	0.0400323	0.0352404	0.0188777	0.0111903	184	3703	3.7466e-09	0.140434
CAD-PoPS	Pancreas	Rel. expression	OT Genetics Evidence	0.00645048	0.0107401	0.00352949	0.00291531	184	3703	0.0015198	0.999999
CAD-PoPS	EsophagusMuscularis	Rel. expression	OT Genetics Evidence	0.0345994	0.0244909	0.0208878	0.0134526	184	3703	1.2141e-11	8.14126e-06
CAD-PoPS	EsophagusMucosa	Rel. expression	OT Genetics Evidence	0.0170048	0.0208938	0.00857161	0.00681417	184	3703	0.00026531	0.995478
CAD-PoPS	EsophagusGastroesophagealJunction	Rel. expression	OT Genetics Evidence	0.0333704	0.0242843	0.0207204	0.0142444	184	3703	5.8187e-11	4.89661e-06
CAD-PoPS	Stomach	Rel. expression	OT Genetics Evidence	0.0232419	0.0250198	0.0154626	0.012051	184	3703	2.4478e-05	0.874274
CAD-PoPS	ColonSigmoid	Rel. expression	OT Genetics Evidence	0.0364297	0.0244944	0.0206329	0.0131835	184	3703	4.241e-13	7.39905e-06
CAD-PoPS	SmallIntestineTerminalIleum	Rel. expression	OT Genetics Evidence	0.0314103	0.0358031	0.021777	0.0165572	184	3703	2.6456e-07	0.989727
CAD-PoPS	ColonTransverse	Rel. expression	OT Genetics Evidence	0.0311675	0.0295283	0.0220261	0.0168124	184	3703	1.9452e-07	0.15113
CAD-PoPS	Prostate	Rel. expression	OT Genetics Evidence	0.0319868	0.0283596	0.0215082	0.0175458	184	3703	3.7895e-05	0.021095
CAD-PoPS	Testis	Rel. expression	OT Genetics Evidence	0.0217762	0.073448	0.010405	0.0149753	184	3703	2.4611e-07	1
CAD-PoPS	SkinSunExposedLowerleg	Rel. expression	OT Genetics Evidence	0.0249274	0.0269526	0.0149652	0.0111335	184	3703	0.00010915	0.853404
CAD-PoPS	NerveTibial	Rel. expression	OT Genetics Evidence	0.0335781	0.0313608	0.0213652	0.0174165	184	3703	2.0586e-05	0.116986
CAD-PoPS	HeartLeftVentricle	Rel. expression	OT Genetics Evidence	0.0275044	0.021645	0.0129063	0.00795928	184	3703	3.7929e-11	0.0574574
CAD-PoPS	Pituitary	Rel. expression	OT Genetics Evidence	0.0202244	0.0288184	0.012391	0.0128999	184	3703	0.0471	1
CAD-PoPS	BrainCerebellum	Rel. expression	OT Genetics Evidence	0.032804	0.0388508	0.0127602	0.0132026	184	3703	0.18037	0.946057
CAD-PoPS	ArteryAorta	Rel. expression	OT Genetics Evidence	0.0385789	0.026224	0.0206208	0.0119949	184	3703	8.9189e-12	0.000143604
CAD-PoPS	BrainCerebellarHemisphere	Rel. expression	OT Genetics Evidence	0.032332	0.0383499	0.0113154	0.0110813	184	3703	0.15797	0.931605
CAD-PoPS	BrainCaudatebasalganglia	Rel. expression	OT Genetics Evidence	0.0278146	0.0356476	0.0149687	0.0184214	184	3703	0.014972	0.999912
CAD-PoPS	BrainNucleusaccumbensbasalganglia	Rel. expression	OT Genetics Evidence	0.025804	0.0355015	0.0142604	0.0171528	184	3703	0.0040181	0.999997
CAD-PoPS	BrainPutamenbasalganglia	Rel. expression	OT Genetics Evidence	0.026752	0.0329244	0.0140261	0.0170733	184	3703	0.033146	0.999246
CAD-PoPS	BrainHypothalamus	Rel. expression	OT Genetics Evidence	0.0267946	0.0370707	0.01433	0.0196474	184	3703	6.1235e-06	0.999795
CAD-PoPS	BrainSpinalcordcervicalc1	Rel. expression	OT Genetics Evidence	0.0267093	0.0288444	0.0128185	0.0126512	184	3703	0.058524	0.726495
CAD-PoPS	Liver	Rel. expression	OT Genetics Evidence	0.063321	0.0401519	0.00875578	0.00472937	184	3703	5.1006e-11	0.0506602
CAD-PoPS	BrainHippocampus	Rel. expression	OT Genetics Evidence	0.0262572	0.0332816	0.0143555	0.0180031	184	3703	0.0023749	0.999903
CAD-PoPS	BrainAnteriorcingulatecortexBA24	Rel. expression	OT Genetics Evidence	0.0259461	0.0353544	0.0135206	0.016326	184	3703	0.0028463	0.999995
CAD-PoPS	BrainSubstantianigra	Rel. expression	OT Genetics Evidence	0.0252091	0.0302818	0.013939	0.016278	184	3703	0.012658	0.995196
CAD-PoPS	BrainAmygdala	Rel. expression	OT Genetics Evidence	0.0251337	0.0323368	0.0141154	0.0170004	184	3703	0.0024232	0.999958
CAD-PoPS	WholeBlood	Rel. expression	OT Gold Standards	0.0116557	0.0249084	0.00254223	0.00133064	184	445	0.00010361	0.997249
CAD-PoPS	BrainFrontalCortexBA9	Rel. expression	OT Gold Standards	0.0267858	0.028194	0.01318	0.0104743	184	445	0.014288	0.674632
CAD-PoPS	AdiposeSubcutaneous	Rel. expression	OT Gold Standards	0.0408546	0.0263447	0.0237495	0.0117434	184	445	5.445e-14	9.34585e-06
CAD-PoPS	MuscleSkeletal	Rel. expression	OT Gold Standards	0.0152218	0.0156582	0.00674029	0.00270998	184	445	8.1244e-09	0.562112
CAD-PoPS	ArteryTibial	Rel. expression	OT Gold Standards	0.036937	0.0182131	0.0208507	0.00685841	184	445	1.5131e-20	9.27457e-10
CAD-PoPS	ArteryCoronary	Rel. expression	OT Gold Standards	0.0379416	0.0195395	0.021845	0.0100935	184	445	3.9787e-20	6.83563e-11
CAD-PoPS	HeartAtrialAppendage	Rel. expression	OT Gold Standards	0.0327702	0.0218208	0.0161098	0.00807635	184	445	5.3684e-16	0.0117148
CAD-PoPS	AdiposeVisceralOmentum	Rel. expression	OT Gold Standards	0.0429196	0.0260774	0.0232606	0.0122612	184	445	1.2095e-14	1.59033e-06
CAD-PoPS	Ovary	Rel. expression	OT Gold Standards	0.0314427	0.0215889	0.0176049	0.00714768	184	445	3.7258e-11	0.000262558
CAD-PoPS	Uterus	Rel. expression	OT Gold Standards	0.0365795	0.0216998	0.0245032	0.00957103	184	445	4.6096e-22	1.37838e-08
CAD-PoPS	Vagina	Rel. expression	OT Gold Standards	0.0276135	0.0229447	0.0191691	0.0108838	184	445	1.7818e-09	0.0109322
CAD-PoPS	BreastMammaryTissue	Rel. expression	OT Gold Standards	0.0378397	0.0265971	0.0235916	0.0133937	184	445	2.9945e-13	2.5036e-05
CAD-PoPS	SkinNotSunExposedSuprapubic	Rel. expression	OT Gold Standards	0.0248344	0.0272666	0.0146286	0.00891608	184	445	4.8087e-06	0.778251
CAD-PoPS	MinorSalivaryGland	Rel. expression	OT Gold Standards	0.024163	0.0264545	0.0152258	0.0121544	184	445	0.00023037	0.750355
CAD-PoPS	BrainCortex	Rel. expression	OT Gold Standards	0.0266668	0.0284616	0.0138551	0.0125784	184	445	0.019408	0.748753
CAD-PoPS	AdrenalGland	Rel. expression	OT Gold Standards	0.0346846	0.0293381	0.0172186	0.00765472	184	445	4.3921e-09	0.149765
CAD-PoPS	Thyroid	Rel. expression	OT Gold Standards	0.0402807	0.0296025	0.0237126	0.0132541	184	445	5.9498e-11	0.0222144
CAD-PoPS	Lung	Rel. expression	OT Gold Standards	0.0456469	0.0333032	0.0259444	0.0142456	184	445	2.33e-15	0.00274498
CAD-PoPS	Spleen	Rel. expression	OT Gold Standards	0.0400323	0.0369852	0.0188777	0.0104311	184	445	7.4043e-09	0.28723
CAD-PoPS	Pancreas	Rel. expression	OT Gold Standards	0.00645048	0.0183203	0.00352949	0.00309364	184	445	0.00024895	0.999179
CAD-PoPS	EsophagusMuscularis	Rel. expression	OT Gold Standards	0.0345994	0.0188721	0.0208878	0.00897876	184	445	1.2275e-20	2.43881e-09
CAD-PoPS	EsophagusMucosa	Rel. expression	OT Gold Standards	0.0170048	0.0188419	0.00857161	0.00672919	184	445	8.4606e-05	0.824614
CAD-PoPS	EsophagusGastroesophagealJunction	Rel. expression	OT Gold Standards	0.0333704	0.019169	0.0207204	0.00925755	184	445	1.5494e-19	2.1576e-09
CAD-PoPS	Stomach	Rel. expression	OT Gold Standards	0.0232419	0.0267652	0.0154626	0.0109271	184	445	6.1873e-06	0.852372
CAD-PoPS	ColonSigmoid	Rel. expression	OT Gold Standards	0.0364297	0.0184893	0.0206329	0.00823513	184	445	7.5383e-23	2.09253e-09
CAD-PoPS	SmallIntestineTerminalIleum	Rel. expression	OT Gold Standards	0.0314103	0.0539605	0.021777	0.018175	184	445	1.2712e-06	0.999964
CAD-PoPS	ColonTransverse	Rel. expression	OT Gold Standards	0.0311675	0.0317055	0.0220261	0.0146979	184	445	9.5881e-09	0.569879
CAD-PoPS	Prostate	Rel. expression	OT Gold Standards	0.0319868	0.0267758	0.0215082	0.0142502	184	445	2.1647e-08	0.0332531
CAD-PoPS	Testis	Rel. expression	OT Gold Standards	0.0217762	0.0569946	0.010405	0.0123995	184	445	0.00039978	1
CAD-PoPS	SkinSunExposedLowerleg	Rel. expression	OT Gold Standards	0.0249274	0.0272675	0.0149652	0.00911942	184	445	1.8472e-06	0.784241
CAD-PoPS	NerveTibial	Rel. expression	OT Gold Standards	0.0335781	0.0265355	0.0213652	0.0129845	184	445	1.2525e-10	0.00291246
CAD-PoPS	HeartLeftVentricle	Rel. expression	OT Gold Standards	0.0275044	0.0184172	0.0129063	0.00550448	184	445	7.9449e-15	0.0125462
CAD-PoPS	Pituitary	Rel. expression	OT Gold Standards	0.0202244	0.0282256	0.012391	0.010092	184	445	0.0094158	0.980521
CAD-PoPS	BrainCerebellum	Rel. expression	OT Gold Standards	0.032804	0.0297387	0.0127602	0.00898105	184	445	0.0042199	0.241381
CAD-PoPS	ArteryAorta	Rel. expression	OT Gold Standards	0.0385789	0.0204738	0.0206208	0.00859625	184	445	2.0615e-18	2.01279e-06
CAD-PoPS	BrainCerebellarHemisphere	Rel. expression	OT Gold Standards	0.032332	0.0282821	0.0113154	0.00670071	184	445	0.0011353	0.1942
CAD-PoPS	BrainCaudatebasalganglia	Rel. expression	OT Gold Standards	0.0278146	0.0294898	0.0149687	0.0137272	184	445	0.013179	0.738781
CAD-PoPS	BrainNucleusaccumbensbasalganglia	Rel. expression	OT Gold Standards	0.025804	0.0289393	0.0142604	0.0130137	184	445	0.019116	0.879315
CAD-PoPS	BrainPutamenbasalganglia	Rel. expression	OT Gold Standards	0.026752	0.0277537	0.0140261	0.0131792	184	445	0.0042035	0.655701
CAD-PoPS	BrainHypothalamus	Rel. expression	OT Gold Standards	0.0267946	0.0295882	0.01433	0.0142246	184	445	0.0086949	0.800623
CAD-PoPS	BrainSpinalcordcervicalc1	Rel. expression	OT Gold Standards	0.0267093	0.0221453	0.0128185	0.00814713	184	445	0.0001636	0.127218
CAD-PoPS	Liver	Rel. expression	OT Gold Standards	0.063321	0.142419	0.00875578	0.0106648	184	445	9.1313e-06	0.99998
CAD-PoPS	BrainHippocampus	Rel. expression	OT Gold Standards	0.0262572	0.0243908	0.0143555	0.0117726	184	445	0.0025076	0.199405
CAD-PoPS	BrainAnteriorcingulatecortexBA24	Rel. expression	OT Gold Standards	0.0259461	0.0269417	0.0135206	0.0115346	184	445	0.0084991	0.651386
CAD-PoPS	BrainSubstantianigra	Rel. expression	OT Gold Standards	0.0252091	0.0277815	0.013939	0.0117029	184	445	0.0019646	0.776909
CAD-PoPS	BrainAmygdala	Rel. expression	OT Gold Standards	0.0251337	0.0246196	0.0141154	0.0115099	184	445	0.0023141	0.406235
CAD	WholeBlood	Abs. expression	OT Genetics Evidence	2.26067	1.50086	1.93117	0.399374	282	3683	5.3584e-12	7.31741e-08
CAD	BrainFrontalCortexBA9	Abs. expression	OT Genetics Evidence	3.81735	3.37731	15.4188	9.65697	282	3683	0.0037342	0.001242
CAD	AdiposeSubcutaneous	Abs. expression	OT Genetics Evidence	4.26157	3.13987	23.5087	8.16374	282	3683	1.7148e-14	6.48134e-12
CAD	MuscleSkeletal	Abs. expression	OT Genetics Evidence	3.2527	2.24817	8.77296	2.25875	282	3683	1.0165e-13	1.05378e-10
CAD	ArteryTibial	Abs. expression	OT Genetics Evidence	4.11091	2.94201	21.4309	5.58695	282	3683	7.4289e-15	1.47934e-12
CAD	ArteryCoronary	Abs. expression	OT Genetics Evidence	4.33933	3.08424	23.1563	7.51161	282	3683	1.1042e-18	1.27786e-14
CAD	HeartAtrialAppendage	Abs. expression	OT Genetics Evidence	4.02362	2.95066	18.2997	6.39417	282	3683	1.3966e-15	9.9843e-13
CAD	AdiposeVisceralOmentum	Abs. expression	OT Genetics Evidence	4.28104	3.13558	22.3464	8.04495	282	3683	1.7589e-15	1.03761e-12
CAD	Ovary	Abs. expression	OT Genetics Evidence	4.02639	2.89174	21.5522	5.82297	282	3683	3.1075e-16	4.4967e-13
CAD	Uterus	Abs. expression	OT Genetics Evidence	4.29799	3.10647	25.0707	7.56136	282	3683	7.5037e-17	1.54989e-13
CAD	Vagina	Abs. expression	OT Genetics Evidence	4.09958	3.10362	20.6495	8.03994	282	3683	3.0227e-14	2.83984e-11
CAD	BreastMammaryTissue	Abs. expression	OT Genetics Evidence	4.30504	3.21976	25.0413	8.91868	282	3683	1.9345e-15	8.7064e-12
CAD	SkinNotSunExposedSuprapubic	Abs. expression	OT Genetics Evidence	3.86012	2.91345	17.1476	6.24016	282	3683	4.1763e-13	1.78931e-10
CAD	MinorSalivaryGland	Abs. expression	OT Genetics Evidence	3.97161	3.06024	19.4967	7.46467	282	3683	1.9459e-12	4.57144e-10
CAD	BrainCortex	Abs. expression	OT Genetics Evidence	3.94446	3.40644	17.0071	9.98604	282	3683	0.00023605	0.00010489
CAD	AdrenalGland	Abs. expression	OT Genetics Evidence	4.06203	2.89868	18.8055	5.7566	282	3683	1.285e-16	3.22071e-13
CAD	Thyroid	Abs. expression	OT Genetics Evidence	4.41608	3.29213	26.5903	9.64899	282	3683	1.3821e-16	7.50913e-13
CAD	Lung	Abs. expression	OT Genetics Evidence	4.48847	3.29952	25.7571	9.44889	282	3683	5.4483e-18	5.83892e-14
CAD	Spleen	Abs. expression	OT Genetics Evidence	4.16345	2.98563	22.0045	6.74217	282	3683	4.9295e-17	1.39743e-13
CAD	Pancreas	Abs. expression	OT Genetics Evidence	2.57617	1.82787	5.07361	1.8673	282	3683	2.0127e-13	1.56425e-10
CAD	EsophagusMuscularis	Abs. expression	OT Genetics Evidence	4.18478	3.06292	21.4528	7.01447	282	3683	5.3421e-15	1.91626e-12
CAD	EsophagusMucosa	Abs. expression	OT Genetics Evidence	3.49647	2.58181	11.392	4.1541	282	3683	7.9812e-13	1.36201e-10
CAD	EsophagusGastroesophagealJunction	Abs. expression	OT Genetics Evidence	4.20939	3.0855	21.0675	7.23868	282	3683	2.9886e-15	1.36497e-12
CAD	Stomach	Abs. expression	OT Genetics Evidence	4.04215	2.99663	19.0741	6.85742	282	3683	6.7145e-16	8.69273e-13
CAD	ColonSigmoid	Abs. expression	OT Genetics Evidence	4.19478	3.07467	22.5576	7.16867	282	3683	3.4041e-15	1.34976e-12
CAD	SmallIntestineTerminalIleum	Abs. expression	OT Genetics Evidence	4.40525	3.30335	25.0564	9.92732	282	3683	1.7287e-17	2.56311e-14
CAD	ColonTransverse	Abs. expression	OT Genetics Evidence	4.3726	3.26281	24.2399	9.34021	282	3683	1.4522e-16	1.14307e-13
CAD	Prostate	Abs. expression	OT Genetics Evidence	4.30402	3.29131	25.4807	9.42498	282	3683	6.5733e-15	1.49831e-11
CAD	Testis	Abs. expression	OT Genetics Evidence	4.15043	3.40376	18.306	9.43217	282	3683	2.0447e-12	7.50927e-10
CAD	SkinSunExposedLowerleg	Abs. expression	OT Genetics Evidence	3.91732	2.96087	18.041	6.61846	282	3683	2.6918e-13	1.35557e-10
CAD	NerveTibial	Abs. expression	OT Genetics Evidence	4.42354	3.28878	28.5888	9.68911	282	3683	1.4572e-17	1.43057e-13
CAD	HeartLeftVentricle	Abs. expression	OT Genetics Evidence	3.796	2.69118	15.2063	4.5183	282	3683	1.838e-15	1.69565e-12
CAD	Pituitary	Abs. expression	OT Genetics Evidence	3.86375	3.07258	16.3156	7.67002	282	3683	1.696e-11	2.42643e-09
CAD	BrainCerebellum	Abs. expression	OT Genetics Evidence	3.80602	3.20017	14.5873	7.76271	282	3683	8.8122e-05	2.94112e-05
CAD	ArteryAorta	Abs. expression	OT Genetics Evidence	4.22559	2.97827	22.6163	6.20854	282	3683	1.5185e-17	4.4819e-14
CAD	BrainCerebellarHemisphere	Abs. expression	OT Genetics Evidence	3.67173	3.1059	11.773	6.49785	282	3683	0.00026575	0.000104713
CAD	BrainCaudatebasalganglia	Abs. expression	OT Genetics Evidence	3.98369	3.42984	16.9415	10.5561	282	3683	0.00027611	8.94641e-05
CAD	BrainNucleusaccumbensbasalganglia	Abs. expression	OT Genetics Evidence	3.87156	3.35745	16.1371	9.58935	282	3683	0.00070632	0.000263559
CAD	BrainPutamenbasalganglia	Abs. expression	OT Genetics Evidence	3.95247	3.35911	16.3085	9.7861	282	3683	0.00010117	3.82166e-05
CAD	BrainHypothalamus	Abs. expression	OT Genetics Evidence	4.01326	3.49434	17.4999	11.0879	282	3683	0.00026114	0.000157697
CAD	BrainSpinalcordcervicalc1	Abs. expression	OT Genetics Evidence	3.84396	3.1481	14.7151	7.20532	282	3683	3.8975e-07	1.2243e-06
CAD	Liver	Abs. expression	OT Genetics Evidence	3.71715	2.42063	10.9498	2.91086	282	3683	3.2754e-20	5.33468e-14
CAD	BrainHippocampus	Abs. expression	OT Genetics Evidence	3.95527	3.41952	17.5504	10.2801	282	3683	0.00029561	0.000117988
CAD	BrainAnteriorcingulatecortexBA24	Abs. expression	OT Genetics Evidence	3.86343	3.38023	15.6413	9.68104	282	3683	0.0011534	0.000426685
CAD	BrainSubstantianigra	Abs. expression	OT Genetics Evidence	3.95502	3.32525	15.5898	9.29476	282	3683	1.6716e-05	1.20987e-05
CAD	BrainAmygdala	Abs. expression	OT Genetics Evidence	3.89653	3.36267	16.161	9.5957	282	3683	0.0003278	0.000122114
CAD	WholeBlood	Abs. expression	OT Gold Standards	2.26067	1.82044	1.93117	0.636307	282	452	0.00010838	0.00604391
CAD	BrainFrontalCortexBA9	Abs. expression	OT Gold Standards	3.81735	3.00153	15.4188	5.66283	282	452	1.1172e-06	5.44061e-06
CAD	AdiposeSubcutaneous	Abs. expression	OT Gold Standards	4.26157	3.07028	23.5087	5.05582	282	452	2.5591e-10	2.57102e-09
CAD	MuscleSkeletal	Abs. expression	OT Gold Standards	3.2527	2.18714	8.77296	1.41601	282	452	2.1641e-10	7.60985e-09
CAD	ArteryTibial	Abs. expression	OT Gold Standards	4.11091	2.64992	21.4309	2.69075	282	452	1.4353e-14	2.57352e-13
CAD	ArteryCoronary	Abs. expression	OT Gold Standards	4.33933	2.87385	23.1563	4.36595	282	452	3.2309e-15	8.94248e-14
CAD	HeartAtrialAppendage	Abs. expression	OT Gold Standards	4.02362	2.78842	18.2997	4.48769	282	452	2.2784e-12	1.9733e-11
CAD	AdiposeVisceralOmentum	Abs. expression	OT Gold Standards	4.28104	3.09155	22.3464	5.30798	282	452	2.1392e-10	1.69309e-09
CAD	Ovary	Abs. expression	OT Gold Standards	4.02639	2.77386	21.5522	3.57865	282	452	6.6526e-12	4.83894e-11
CAD	Uterus	Abs. expression	OT Gold Standards	4.29799	2.86237	25.0707	3.95149	282	452	3.3232e-14	2.26929e-13
CAD	Vagina	Abs. expression	OT Gold Standards	4.09958	3.00679	20.6495	6.84973	282	452	9.6867e-10	2.72413e-09
CAD	BreastMammaryTissue	Abs. expression	OT Gold Standards	4.30504	3.16553	25.0413	6.59498	282	452	1.7111e-09	4.6359e-09
CAD	SkinNotSunExposedSuprapubic	Abs. expression	OT Gold Standards	3.86012	2.92527	17.1476	5.39873	282	452	8.177e-08	2.7482e-07
CAD	MinorSalivaryGland	Abs. expression	OT Gold Standards	3.97161	3.02819	19.4967	6.42131	282	452	9.9641e-08	1.58861e-07
CAD	BrainCortex	Abs. expression	OT Gold Standards	3.94446	3.10486	17.0071	6.53935	282	452	9.4577e-07	2.96483e-06
CAD	AdrenalGland	Abs. expression	OT Gold Standards	4.06203	2.95422	18.8055	3.86735	282	452	5.3505e-10	1.4048e-08
CAD	Thyroid	Abs. expression	OT Gold Standards	4.41608	3.16409	26.5903	7.65785	282	452	2.5977e-11	6.74226e-11
CAD	Lung	Abs. expression	OT Gold Standards	4.48847	3.22521	25.7571	7.83334	282	452	2.5134e-11	3.35646e-11
CAD	Spleen	Abs. expression	OT Gold Standards	4.16345	3.02129	22.0045	6.38464	282	452	1.4402e-09	1.74787e-09
CAD	Pancreas	Abs. expression	OT Gold Standards	2.57617	2.05132	5.07361	1.79888	282	452	1.4436e-05	0.000181796
CAD	EsophagusMuscularis	Abs. expression	OT Gold Standards	4.18478	2.78389	21.4528	3.94466	282	452	1.1115e-14	4.43481e-13
CAD	EsophagusMucosa	Abs. expression	OT Gold Standards	3.49647	2.61242	11.392	3.54117	282	452	3.899e-08	3.62552e-07
CAD	EsophagusGastroesophagealJunction	Abs. expression	OT Gold Standards	4.20939	2.8121	21.0675	4.08778	282	452	1.3429e-14	4.76476e-13
CAD	Stomach	Abs. expression	OT Gold Standards	4.04215	3.03827	19.0741	6.57348	282	452	7.5879e-09	1.58327e-08
CAD	ColonSigmoid	Abs. expression	OT Gold Standards	4.19478	2.78881	22.5576	4.11751	282	452	1.4355e-14	2.58187e-13
CAD	SmallIntestineTerminalIleum	Abs. expression	OT Gold Standards	4.40525	3.43289	25.0564	10.5637	282	452	5.6337e-08	3.70454e-08
CAD	ColonTransverse	Abs. expression	OT Gold Standards	4.3726	3.2053	24.2399	8.20181	282	452	6.608e-11	2.18641e-10
CAD	Prostate	Abs. expression	OT Gold Standards	4.30402	3.15361	25.4807	7.99207	282	452	1.7453e-10	3.49155e-10
CAD	Testis	Abs. expression	OT Gold Standards	4.15043	3.21787	18.306	6.33696	282	452	2.9729e-11	1.74836e-09
CAD	SkinSunExposedLowerleg	Abs. expression	OT Gold Standards	3.91732	2.94339	18.041	5.57867	282	452	3.5989e-08	9.76492e-08
CAD	NerveTibial	Abs. expression	OT Gold Standards	4.42354	3.10857	28.5888	6.20776	282	452	9.5815e-13	4.25194e-12
CAD	HeartLeftVentricle	Abs. expression	OT Gold Standards	3.796	2.60949	15.2063	3.16044	282	452	1.0069e-11	3.21178e-10
CAD	Pituitary	Abs. expression	OT Gold Standards	3.86375	2.92531	16.3156	5.78436	282	452	6.3836e-09	1.3913e-08
CAD	BrainCerebellum	Abs. expression	OT Gold Standards	3.80602	2.96692	14.5873	4.52319	282	452	1.807e-06	4.94562e-06
CAD	ArteryAorta	Abs. expression	OT Gold Standards	4.22559	2.7351	22.6163	3.07165	282	452	2.2913e-15	6.42904e-14
CAD	BrainCerebellarHemisphere	Abs. expression	OT Gold Standards	3.67173	2.83365	11.773	3.79988	282	452	9.6964e-07	5.97406e-06
CAD	BrainCaudatebasalganglia	Abs. expression	OT Gold Standards	3.98369	3.17127	16.9415	7.19524	282	452	4.116e-06	7.83801e-06
CAD	BrainNucleusaccumbensbasalganglia	Abs. expression	OT Gold Standards	3.87156	3.10212	16.1371	6.28865	282	452	8.1744e-06	2.14658e-05
CAD	BrainPutamenbasalganglia	Abs. expression	OT Gold Standards	3.95247	3.11256	16.3085	6.15176	282	452	2.3335e-06	4.81123e-06
CAD	BrainHypothalamus	Abs. expression	OT Gold Standards	4.01326	3.18551	17.4999	7.01245	282	452	1.2925e-06	3.20771e-06
CAD	BrainSpinalcordcervicalc1	Abs. expression	OT Gold Standards	3.84396	2.85224	14.7151	3.99798	282	452	5.0554e-09	4.42074e-08
CAD	Liver	Abs. expression	OT Gold Standards	3.71715	3.74124	10.9498	8.98495	282	452	0.0078873	0.543225
CAD	BrainHippocampus	Abs. expression	OT Gold Standards	3.95527	3.07433	17.5504	5.66797	282	452	3.4603e-07	9.50712e-07
CAD	BrainAnteriorcingulatecortexBA24	Abs. expression	OT Gold Standards	3.86343	3.0588	15.6413	6.29614	282	452	1.4113e-06	6.84887e-06
CAD	BrainSubstantianigra	Abs. expression	OT Gold Standards	3.95502	3.09647	15.5898	5.6526	282	452	6.8111e-07	2.50471e-06
CAD	BrainAmygdala	Abs. expression	OT Gold Standards	3.89653	3.05214	16.161	5.86041	282	452	6.6053e-07	2.64889e-06
CAD	WholeBlood	Rel. expression	OT Genetics Evidence	0.0151745	0.015371	0.00219366	0.000814898	282	3683	6.2752e-06	0.525886
CAD	BrainFrontalCortexBA9	Rel. expression	OT Genetics Evidence	0.0258373	0.0385077	0.014189	0.0162103	282	3683	9.6597e-05	1
CAD	AdiposeSubcutaneous	Rel. expression	OT Genetics Evidence	0.0313203	0.0280696	0.0200448	0.0155885	282	3683	4.8442e-05	0.0305678
CAD	MuscleSkeletal	Rel. expression	OT Genetics Evidence	0.019718	0.0201979	0.00645056	0.00371207	282	3683	1.2561e-06	0.55944
CAD	ArteryTibial	Rel. expression	OT Genetics Evidence	0.0306321	0.0245617	0.0173839	0.0108595	282	3683	9.2438e-07	0.00180582
CAD	ArteryCoronary	Rel. expression	OT Genetics Evidence	0.0331493	0.0251198	0.0200633	0.0145138	282	3683	7.5658e-10	1.32248e-05
CAD	HeartAtrialAppendage	Rel. expression	OT Genetics Evidence	0.0288373	0.0239882	0.0153052	0.0116193	282	3683	2.1321e-06	0.117559
CAD	AdiposeVisceralOmentum	Rel. expression	OT Genetics Evidence	0.0315363	0.0270333	0.019277	0.0154742	282	3683	3.669e-05	0.0068704
CAD	Ovary	Rel. expression	OT Genetics Evidence	0.0273936	0.0236973	0.0168591	0.0108375	282	3683	1.5133e-05	0.0242156
CAD	Uterus	Rel. expression	OT Genetics Evidence	0.0328792	0.0263507	0.021732	0.0145238	282	3683	9.9283e-09	0.0011554
CAD	Vagina	Rel. expression	OT Genetics Evidence	0.0268308	0.024959	0.0190004	0.0145125	282	3683	2.2204e-05	0.0828663
CAD	BreastMammaryTissue	Rel. expression	OT Genetics Evidence	0.0306172	0.0273641	0.0214215	0.0171139	282	3683	0.00027442	0.0148794
CAD	SkinNotSunExposedSuprapubic	Rel. expression	OT Genetics Evidence	0.023652	0.0265892	0.0143327	0.0105433	282	3683	0.0002205	0.97296
CAD	MinorSalivaryGland	Rel. expression	OT Genetics Evidence	0.02622	0.0272005	0.0151951	0.0131771	282	3683	0.014456	0.687886
CAD	BrainCortex	Rel. expression	OT Genetics Evidence	0.0273384	0.0367915	0.0150568	0.0169672	282	3683	0.0010704	0.999999
CAD	AdrenalGland	Rel. expression	OT Genetics Evidence	0.0303418	0.0247473	0.0168671	0.0104643	282	3683	2.104e-08	0.0181224
CAD	Thyroid	Rel. expression	OT Genetics Evidence	0.0385191	0.0333445	0.0232237	0.0174691	282	3683	2.4545e-05	0.065532
CAD	Lung	Rel. expression	OT Genetics Evidence	0.0371001	0.0332714	0.0217863	0.0177211	282	3683	1.061e-06	0.0327052
CAD	Spleen	Rel. expression	OT Genetics Evidence	0.0378848	0.035311	0.017041	0.0112912	282	3683	1.6133e-06	0.233967
CAD	Pancreas	Rel. expression	OT Genetics Evidence	0.0101128	0.010712	0.00395106	0.00292751	282	3683	0.00057532	0.606334
CAD	EsophagusMuscularis	Rel. expression	OT Genetics Evidence	0.0301333	0.0245174	0.0181623	0.0134526	282	3683	7.1807e-07	0.00167134
CAD	EsophagusMucosa	Rel. expression	OT Genetics Evidence	0.0209238	0.020929	0.00953912	0.00683337	282	3683	0.00010291	0.500678
CAD	EsophagusGastroesophagealJunction	Rel. expression	OT Genetics Evidence	0.0297985	0.0242903	0.0190465	0.0142444	282	3683	6.1452e-07	0.000525825
CAD	Stomach	Rel. expression	OT Genetics Evidence	0.0300655	0.0248659	0.0159513	0.0119935	282	3683	1.0266e-05	0.0911455
CAD	ColonSigmoid	Rel. expression	OT Genetics Evidence	0.0298936	0.0246334	0.0187848	0.0133212	282	3683	4.3047e-07	0.00154996
CAD	SmallIntestineTerminalIleum	Rel. expression	OT Genetics Evidence	0.0415064	0.0356917	0.0207435	0.0166278	282	3683	2.4361e-06	0.118174
CAD	ColonTransverse	Rel. expression	OT Genetics Evidence	0.0354476	0.0294898	0.0214591	0.0168361	282	3683	8.5509e-07	0.0225683
CAD	Prostate	Rel. expression	OT Genetics Evidence	0.0302061	0.0284512	0.021744	0.0175617	282	3683	3.331e-05	0.0989303
CAD	Testis	Rel. expression	OT Genetics Evidence	0.0645055	0.0728006	0.0155765	0.014882	282	3683	0.20869	0.796588
CAD	SkinSunExposedLowerleg	Rel. expression	OT Genetics Evidence	0.024945	0.027101	0.0146521	0.0112267	282	3683	0.00025382	0.892974
CAD	NerveTibial	Rel. expression	OT Genetics Evidence	0.0349452	0.0311692	0.0217132	0.017382	282	3683	7.1137e-06	0.0319989
CAD	HeartLeftVentricle	Rel. expression	OT Genetics Evidence	0.0257781	0.0215541	0.0124606	0.00797662	282	3683	5.6069e-08	0.0961163
CAD	Pituitary	Rel. expression	OT Genetics Evidence	0.0281475	0.0286913	0.0138816	0.0128999	282	3683	0.041359	0.560705
CAD	BrainCerebellum	Rel. expression	OT Genetics Evidence	0.0318157	0.0389724	0.0127892	0.0133513	282	3683	0.040048	0.979773
CAD	ArteryAorta	Rel. expression	OT Genetics Evidence	0.0333872	0.026056	0.0184667	0.0120593	282	3683	3.9076e-09	0.00154146
CAD	BrainCerebellarHemisphere	Rel. expression	OT Genetics Evidence	0.0298647	0.0385492	0.0119389	0.0112904	282	3683	0.023241	0.996787
CAD	BrainCaudatebasalganglia	Rel. expression	OT Genetics Evidence	0.0265417	0.0357363	0.0161921	0.0184534	282	3683	0.00019752	1
CAD	BrainNucleusaccumbensbasalganglia	Rel. expression	OT Genetics Evidence	0.0255339	0.035556	0.014164	0.0171843	282	3683	0.00024519	1
CAD	BrainPutamenbasalganglia	Rel. expression	OT Genetics Evidence	0.0256401	0.0330108	0.0151232	0.0170951	282	3683	0.0016487	0.999997
CAD	BrainHypothalamus	Rel. expression	OT Genetics Evidence	0.026329	0.0370881	0.0152682	0.0196405	282	3683	5.8126e-06	1
CAD	BrainSpinalcordcervicalc1	Rel. expression	OT Genetics Evidence	0.0248139	0.0290255	0.0132937	0.0126971	282	3683	0.131	0.985414
CAD	Liver	Rel. expression	OT Genetics Evidence	0.0618255	0.0387063	0.00824773	0.00475793	282	3683	2.1022e-12	0.0163555
CAD	BrainHippocampus	Rel. expression	OT Genetics Evidence	0.0253599	0.0334134	0.0150884	0.0180113	282	3683	6.8856e-05	1
CAD	BrainAnteriorcingulatecortexBA24	Rel. expression	OT Genetics Evidence	0.0250041	0.0354252	0.0142565	0.0163149	282	3683	0.00013646	1
CAD	BrainSubstantianigra	Rel. expression	OT Genetics Evidence	0.0246489	0.0303622	0.014158	0.016278	282	3683	0.0065884	0.999931
CAD	BrainAmygdala	Rel. expression	OT Genetics Evidence	0.0237876	0.0324154	0.0155174	0.0169909	282	3683	9.3941e-05	1
CAD	WholeBlood	Rel. expression	OT Gold Standards	0.0151745	0.0242352	0.00219366	0.00139655	282	452	0.010842	0.962477
CAD	BrainFrontalCortexBA9	Rel. expression	OT Gold Standards	0.0258373	0.0281115	0.014189	0.0103876	282	452	0.0028481	0.801683
CAD	AdiposeSubcutaneous	Rel. expression	OT Gold Standards	0.0313203	0.0277929	0.0200448	0.0121965	282	452	3.1245e-07	0.07082
CAD	MuscleSkeletal	Rel. expression	OT Gold Standards	0.019718	0.0155594	0.00645056	0.00297263	282	452	1.3716e-07	0.132674
CAD	ArteryTibial	Rel. expression	OT Gold Standards	0.0306321	0.0186529	0.0173839	0.00708277	282	452	1.8701e-13	3.86749e-07
CAD	ArteryCoronary	Rel. expression	OT Gold Standards	0.0331493	0.0198839	0.0200633	0.0107666	282	452	1.01e-15	2.5905e-10
CAD	HeartAtrialAppendage	Rel. expression	OT Gold Standards	0.0288373	0.0220777	0.0153052	0.00850145	282	452	3.51e-10	0.0760034
CAD	AdiposeVisceralOmentum	Rel. expression	OT Gold Standards	0.0315363	0.0275743	0.019277	0.0134397	282	452	1.4858e-06	0.0577571
CAD	Ovary	Rel. expression	OT Gold Standards	0.0273936	0.0223414	0.0168591	0.00811687	282	452	5.6346e-08	0.0211664
CAD	Uterus	Rel. expression	OT Gold Standards	0.0328792	0.0222228	0.021732	0.0103017	282	452	9.8497e-17	4.54948e-05
CAD	Vagina	Rel. expression	OT Gold Standards	0.0268308	0.0233399	0.0190004	0.0118481	282	452	4.9899e-08	0.0373755
CAD	BreastMammaryTissue	Rel. expression	OT Gold Standards	0.0306172	0.027892	0.0214215	0.014123	282	452	5.2489e-06	0.10942
CAD	SkinNotSunExposedSuprapubic	Rel. expression	OT Gold Standards	0.023652	0.0276745	0.0143327	0.00912064	282	452	7.5937e-05	0.925418
CAD	MinorSalivaryGland	Rel. expression	OT Gold Standards	0.02622	0.0271679	0.0151951	0.0125099	282	452	0.0018834	0.606855
CAD	BrainCortex	Rel. expression	OT Gold Standards	0.0273384	0.0284446	0.0150568	0.012592	282	452	0.0050807	0.670353
CAD	AdrenalGland	Rel. expression	OT Gold Standards	0.0303418	0.030259	0.0168671	0.00837837	282	452	1.0317e-07	0.492528
CAD	Thyroid	Rel. expression	OT Gold Standards	0.0385191	0.0306875	0.0232237	0.0149519	282	452	1.3115e-07	0.0371816
CAD	Lung	Rel. expression	OT Gold Standards	0.0371001	0.0338405	0.0217863	0.0144173	282	452	4.2157e-09	0.187456
CAD	Spleen	Rel. expression	OT Gold Standards	0.0378848	0.0377876	0.017041	0.0106972	282	452	1.1249e-05	0.491742
CAD	Pancreas	Rel. expression	OT Gold Standards	0.0101128	0.0181794	0.00395106	0.00315506	282	452	0.0018469	0.972058
CAD	EsophagusMuscularis	Rel. expression	OT Gold Standards	0.0301333	0.0191734	0.0181623	0.00911257	282	452	7.2003e-15	8.97593e-07
CAD	EsophagusMucosa	Rel. expression	OT Gold Standards	0.0209238	0.0188641	0.00953912	0.00665664	282	452	9.4616e-05	0.268598
CAD	EsophagusGastroesophagealJunction	Rel. expression	OT Gold Standards	0.0297985	0.0194246	0.0190465	0.00977317	282	452	8.9838e-15	3.36124e-07
CAD	Stomach	Rel. expression	OT Gold Standards	0.0300655	0.0268393	0.0159513	0.0109917	282	452	5.9144e-05	0.254155
CAD	ColonSigmoid	Rel. expression	OT Gold Standards	0.0298936	0.0190607	0.0187848	0.00882363	282	452	1.1477e-15	3.00109e-07
CAD	SmallIntestineTerminalIleum	Rel. expression	OT Gold Standards	0.0415064	0.0533399	0.0207435	0.0183924	282	452	0.00020677	0.950735
CAD	ColonTransverse	Rel. expression	OT Gold Standards	0.0354476	0.0317556	0.0214591	0.015684	282	452	4.1757e-07	0.173188
CAD	Prostate	Rel. expression	OT Gold Standards	0.0302061	0.0275908	0.021744	0.0149969	282	452	2.9058e-07	0.156184
CAD	Testis	Rel. expression	OT Gold Standards	0.0645055	0.0561658	0.0155765	0.0121485	282	452	0.00794	0.226498
CAD	SkinSunExposedLowerleg	Rel. expression	OT Gold Standards	0.024945	0.0275587	0.0146521	0.00941324	282	452	3.3291e-05	0.822695
CAD	NerveTibial	Rel. expression	OT Gold Standards	0.0349452	0.0271629	0.0217132	0.0132805	282	452	1.8577e-10	0.00181818
CAD	HeartLeftVentricle	Rel. expression	OT Gold Standards	0.0257781	0.0189099	0.0124606	0.00607737	282	452	3.8534e-10	0.0285347
CAD	Pituitary	Rel. expression	OT Gold Standards	0.0281475	0.0270419	0.0138816	0.010339	282	452	0.00010798	0.409418
CAD	BrainCerebellum	Rel. expression	OT Gold Standards	0.0318157	0.0300257	0.0127892	0.00892526	282	452	0.0022819	0.331358
CAD	ArteryAorta	Rel. expression	OT Gold Standards	0.0333872	0.0207452	0.0184667	0.00890773	282	452	1.0121e-14	2.59306e-05
CAD	BrainCerebellarHemisphere	Rel. expression	OT Gold Standards	0.0298647	0.0285061	0.0119389	0.00669652	282	452	0.00072369	0.365049
CAD	BrainCaudatebasalganglia	Rel. expression	OT Gold Standards	0.0265417	0.0290702	0.0161921	0.0136812	282	452	0.0044364	0.86518
CAD	BrainNucleusaccumbensbasalganglia	Rel. expression	OT Gold Standards	0.0255339	0.0287637	0.014164	0.0128167	282	452	0.0095994	0.911339
CAD	BrainPutamenbasalganglia	Rel. expression	OT Gold Standards	0.0256401	0.0274161	0.0151232	0.0131973	282	452	0.0047325	0.788306
CAD	BrainHypothalamus	Rel. expression	OT Gold Standards	0.026329	0.0288146	0.0152682	0.0138814	282	452	0.008117	0.865087
CAD	BrainSpinalcordcervicalc1	Rel. expression	OT Gold Standards	0.0248139	0.022681	0.0132937	0.00817755	282	452	1.997e-05	0.214157
CAD	Liver	Rel. expression	OT Gold Standards	0.0618255	0.134652	0.00824773	0.0106376	282	452	8.5507e-06	0.999994
CAD	BrainHippocampus	Rel. expression	OT Gold Standards	0.0253599	0.0246004	0.0150884	0.0118517	282	452	0.0011318	0.343339
CAD	BrainAnteriorcingulatecortexBA24	Rel. expression	OT Gold Standards	0.0250041	0.0266899	0.0142565	0.0115026	282	452	0.0016362	0.783733
CAD	BrainSubstantianigra	Rel. expression	OT Gold Standards	0.0246489	0.0278095	0.014158	0.0117514	282	452	0.0010521	0.846113
CAD	BrainAmygdala	Rel. expression	OT Gold Standards	0.0237876	0.0244273	0.0155174	0.011601	282	452	0.0012332	0.642306
IBD-Finemapped	WholeBlood	Abs. expression	OT Genetics Evidence	2.82101	1.48401	4.96845	0.378047	262	3720	5.9445e-29	1.15934e-17
IBD-Finemapped	BrainFrontalCortexBA9	Abs. expression	OT Genetics Evidence	3.7096	3.37701	15.2757	9.61293	262	3720	0.0065513	0.0189278
IBD-Finemapped	AdiposeSubcutaneous	Abs. expression	OT Genetics Evidence	3.80032	3.16048	16.4386	8.24313	262	3720	3.4005e-05	4.26527e-05
IBD-Finemapped	MuscleSkeletal	Abs. expression	OT Genetics Evidence	2.99894	2.26331	5.80258	2.29417	262	3720	1.3565e-06	4.61054e-06
IBD-Finemapped	ArteryTibial	Abs. expression	OT Genetics Evidence	3.50964	2.97028	13.0469	5.8356	262	3720	0.00044576	0.000471599
IBD-Finemapped	ArteryCoronary	Abs. expression	OT Genetics Evidence	3.70586	3.11549	15.0186	7.76678	262	3720	9.1278e-05	0.00011128
IBD-Finemapped	HeartAtrialAppendage	Abs. expression	OT Genetics Evidence	3.5133	2.97711	12.3981	6.46386	262	3720	0.00019294	0.000415412
IBD-Finemapped	AdiposeVisceralOmentum	Abs. expression	OT Genetics Evidence	3.93325	3.15381	19.1981	8.1118	262	3720	1.024e-07	8.76294e-07
IBD-Finemapped	Ovary	Abs. expression	OT Genetics Evidence	3.55541	2.9167	14.0021	5.97594	262	3720	2.5866e-05	5.01448e-05
IBD-Finemapped	Uterus	Abs. expression	OT Genetics Evidence	3.77577	3.13012	18.0855	7.6354	262	3720	1.4356e-05	4.72228e-05
IBD-Finemapped	Vagina	Abs. expression	OT Genetics Evidence	3.76705	3.11802	16.2483	8.09605	262	3720	1.3911e-06	1.42241e-05
IBD-Finemapped	BreastMammaryTissue	Abs. expression	OT Genetics Evidence	3.87688	3.24059	17.7061	9.04784	262	3720	7.8359e-06	4.10628e-05
IBD-Finemapped	SkinNotSunExposedSuprapubic	Abs. expression	OT Genetics Evidence	3.66376	2.92034	15.0936	6.25231	262	3720	4.1973e-08	8.5997e-07
IBD-Finemapped	MinorSalivaryGland	Abs. expression	OT Genetics Evidence	3.79487	3.07052	14.001	7.55273	262	3720	1.2302e-07	9.62041e-07
IBD-Finemapped	BrainCortex	Abs. expression	OT Genetics Evidence	3.81621	3.40835	17.2863	9.94963	262	3720	0.00049579	0.00561505
IBD-Finemapped	AdrenalGland	Abs. expression	OT Genetics Evidence	3.78309	2.91293	14.4452	5.76548	262	3720	2.019e-09	1.122e-07
IBD-Finemapped	Thyroid	Abs. expression	OT Genetics Evidence	4.00795	3.31024	18.5281	9.74444	262	3720	2.8094e-07	1.25147e-05
IBD-Finemapped	Lung	Abs. expression	OT Genetics Evidence	4.2021	3.31402	21.5922	9.47452	262	3720	7.1357e-11	1.73438e-08
IBD-Finemapped	Spleen	Abs. expression	OT Genetics Evidence	4.33765	2.98435	26.9015	6.63697	262	3720	2.4885e-22	2.55567e-16
IBD-Finemapped	Pancreas	Abs. expression	OT Genetics Evidence	2.50752	1.83729	4.25474	1.87953	262	3720	2.6436e-10	6.59371e-08
IBD-Finemapped	EsophagusMuscularis	Abs. expression	OT Genetics Evidence	3.71812	3.08917	15.6016	7.17197	262	3720	1.9941e-05	5.78805e-05
IBD-Finemapped	EsophagusMucosa	Abs. expression	OT Genetics Evidence	3.41598	2.58668	11.0109	4.15244	262	3720	1.8793e-10	1.33649e-08
IBD-Finemapped	EsophagusGastroesophagealJunction	Abs. expression	OT Genetics Evidence	3.71946	3.11173	16.3685	7.42258	262	3720	2.9924e-05	9.83741e-05
IBD-Finemapped	Stomach	Abs. expression	OT Genetics Evidence	3.81511	3.01072	14.8965	6.87393	262	3720	1.219e-09	1.01022e-07
IBD-Finemapped	ColonSigmoid	Abs. expression	OT Genetics Evidence	3.7495	3.09755	16.032	7.24996	262	3720	8.4175e-06	2.70044e-05
IBD-Finemapped	SmallIntestineTerminalIleum	Abs. expression	OT Genetics Evidence	4.38389	3.30986	26.443	9.79403	262	3720	5.7985e-17	6.15556e-13
IBD-Finemapped	ColonTransverse	Abs. expression	OT Genetics Evidence	4.23139	3.2774	22.5291	9.3958	262	3720	3.9851e-13	6.22318e-10
IBD-Finemapped	Prostate	Abs. expression	OT Genetics Evidence	4.01741	3.30987	18.8221	9.50831	262	3720	6.1538e-08	6.11349e-06
IBD-Finemapped	Testis	Abs. expression	OT Genetics Evidence	4.15556	3.40941	18.7679	9.49087	262	3720	4.6522e-12	1.27015e-07
IBD-Finemapped	SkinSunExposedLowerleg	Abs. expression	OT Genetics Evidence	3.66336	2.97058	14.6037	6.69297	262	3720	4.0665e-07	3.95331e-06
IBD-Finemapped	NerveTibial	Abs. expression	OT Genetics Evidence	3.8671	3.31365	18.1841	10.0812	262	3720	8.9932e-05	0.000251108
IBD-Finemapped	HeartLeftVentricle	Abs. expression	OT Genetics Evidence	3.34689	2.72341	8.7989	4.62365	262	3720	4.2642e-05	9.00401e-05
IBD-Finemapped	Pituitary	Abs. expression	OT Genetics Evidence	3.74223	3.07921	15.944	7.66722	262	3720	3.5967e-10	1.01312e-05
IBD-Finemapped	BrainCerebellum	Abs. expression	OT Genetics Evidence	3.79971	3.19956	15.3262	7.74537	262	3720	3.1764e-05	0.000183199
IBD-Finemapped	ArteryAorta	Abs. expression	OT Genetics Evidence	3.58775	3.01122	13.4126	6.39726	262	3720	0.00013877	0.000143207
IBD-Finemapped	BrainCerebellarHemisphere	Abs. expression	OT Genetics Evidence	3.7125	3.10186	14.6437	6.43269	262	3720	7.8632e-05	0.000147562
IBD-Finemapped	BrainCaudatebasalganglia	Abs. expression	OT Genetics Evidence	3.78809	3.43359	17.0912	10.4712	262	3720	0.0040144	0.0107474
IBD-Finemapped	BrainNucleusaccumbensbasalganglia	Abs. expression	OT Genetics Evidence	3.75938	3.35819	16.8653	9.51674	262	3720	0.0011475	0.00528994
IBD-Finemapped	BrainPutamenbasalganglia	Abs. expression	OT Genetics Evidence	3.73141	3.36412	16.4149	9.75167	262	3720	0.0029679	0.00891991
IBD-Finemapped	BrainHypothalamus	Abs. expression	OT Genetics Evidence	3.89566	3.49444	19.0833	11.0353	262	3720	0.00044638	0.0043438
IBD-Finemapped	BrainSpinalcordcervicalc1	Abs. expression	OT Genetics Evidence	3.64203	3.14917	13.0009	7.14634	262	3720	0.00026842	0.000471418
IBD-Finemapped	Liver	Abs. expression	OT Genetics Evidence	3.19881	2.45573	8.2315	2.94519	262	3720	1.0675e-07	1.16758e-06
IBD-Finemapped	BrainHippocampus	Abs. expression	OT Genetics Evidence	3.78034	3.42092	15.1649	10.2127	262	3720	0.0036329	0.00935336
IBD-Finemapped	BrainAnteriorcingulatecortexBA24	Abs. expression	OT Genetics Evidence	3.71961	3.38306	15.6574	9.64092	262	3720	0.0046659	0.0162177
IBD-Finemapped	BrainSubstantianigra	Abs. expression	OT Genetics Evidence	3.75746	3.32833	15.5154	9.22829	262	3720	0.0010017	0.00245673
IBD-Finemapped	BrainAmygdala	Abs. expression	OT Genetics Evidence	3.72365	3.36553	15.3563	9.53005	262	3720	0.0042276	0.00966021
IBD-Finemapped	WholeBlood	Abs. expression	OT Gold Standards	2.82101	1.78066	4.96845	0.629098	262	469	3.9022e-13	4.71983e-09
IBD-Finemapped	BrainFrontalCortexBA9	Abs. expression	OT Gold Standards	3.7096	3.00464	15.2757	5.44624	262	469	0.00024091	0.000166232
IBD-Finemapped	AdiposeSubcutaneous	Abs. expression	OT Gold Standards	3.80032	3.10873	16.4386	5.12148	262	469	5.4105e-05	0.000320487
IBD-Finemapped	MuscleSkeletal	Abs. expression	OT Gold Standards	2.99894	2.17972	5.80258	1.4153	262	469	1.8431e-05	1.2508e-05
IBD-Finemapped	ArteryTibial	Abs. expression	OT Gold Standards	3.50964	2.65876	13.0469	2.76373	262	469	3.9152e-06	8.89968e-06
IBD-Finemapped	ArteryCoronary	Abs. expression	OT Gold Standards	3.70586	2.89428	15.0186	4.40639	262	469	1.1239e-05	1.68757e-05
IBD-Finemapped	HeartAtrialAppendage	Abs. expression	OT Gold Standards	3.5133	2.82627	12.3981	4.56959	262	469	0.00031689	0.000201169
IBD-Finemapped	AdiposeVisceralOmentum	Abs. expression	OT Gold Standards	3.93325	3.12061	19.1981	5.36291	262	469	3.6664e-06	2.90888e-05
IBD-Finemapped	Ovary	Abs. expression	OT Gold Standards	3.55541	2.8039	14.0021	3.87569	262	469	0.00013089	7.62091e-05
IBD-Finemapped	Uterus	Abs. expression	OT Gold Standards	3.77577	2.86594	18.0855	4.13815	262	469	4.3158e-06	2.69383e-06
IBD-Finemapped	Vagina	Abs. expression	OT Gold Standards	3.76705	3.00413	16.2483	6.64584	262	469	3.7645e-05	2.91363e-05
IBD-Finemapped	BreastMammaryTissue	Abs. expression	OT Gold Standards	3.87688	3.18906	17.7061	6.605	262	469	0.0001603	0.000283172
IBD-Finemapped	SkinNotSunExposedSuprapubic	Abs. expression	OT Gold Standards	3.66376	2.93312	15.0936	5.50682	262	469	4.2523e-05	6.04199e-05
IBD-Finemapped	MinorSalivaryGland	Abs. expression	OT Gold Standards	3.79487	2.99877	14.001	6.2194	262	469	1.536e-05	9.73692e-06
IBD-Finemapped	BrainCortex	Abs. expression	OT Gold Standards	3.81621	3.10844	17.2863	6.26097	262	469	0.00029277	0.000165906
IBD-Finemapped	AdrenalGland	Abs. expression	OT Gold Standards	3.78309	2.97681	14.4452	3.99054	262	469	1.7717e-05	4.52016e-05
IBD-Finemapped	Thyroid	Abs. expression	OT Gold Standards	4.00795	3.18244	18.5281	7.79098	262	469	2.373e-05	1.98665e-05
IBD-Finemapped	Lung	Abs. expression	OT Gold Standards	4.2021	3.23517	21.5922	7.71968	262	469	2.4882e-07	3.30303e-07
IBD-Finemapped	Spleen	Abs. expression	OT Gold Standards	4.33765	3.0138	26.9015	6.2208	262	469	1.15e-12	7.48341e-12
IBD-Finemapped	Pancreas	Abs. expression	OT Gold Standards	2.50752	2.0374	4.25474	1.79694	262	469	0.00070614	0.00105439
IBD-Finemapped	EsophagusMuscularis	Abs. expression	OT Gold Standards	3.71812	2.78544	15.6016	4.19762	262	469	4.4968e-07	1.09864e-06
IBD-Finemapped	EsophagusMucosa	Abs. expression	OT Gold Standards	3.41598	2.60114	11.0109	3.44346	262	469	5.6418e-07	3.35882e-06
IBD-Finemapped	EsophagusGastroesophagealJunction	Abs. expression	OT Gold Standards	3.71946	2.81527	16.3685	4.2238	262	469	1.0648e-06	2.35568e-06
IBD-Finemapped	Stomach	Abs. expression	OT Gold Standards	3.81511	3.00857	14.8965	6.40952	262	469	1.4888e-05	7.87752e-06
IBD-Finemapped	ColonSigmoid	Abs. expression	OT Gold Standards	3.7495	2.79007	16.032	4.29045	262	469	1.202e-07	4.66359e-07
IBD-Finemapped	SmallIntestineTerminalIleum	Abs. expression	OT Gold Standards	4.38389	3.41269	26.443	9.97419	262	469	2.757e-08	6.03961e-08
IBD-Finemapped	ColonTransverse	Abs. expression	OT Gold Standards	4.23139	3.18665	22.5291	7.72304	262	469	1.1469e-08	2.27352e-08
IBD-Finemapped	Prostate	Abs. expression	OT Gold Standards	4.01741	3.14896	18.8221	8.51195	262	469	1.0173e-05	3.8408e-06
IBD-Finemapped	Testis	Abs. expression	OT Gold Standards	4.15556	3.20562	18.7679	6.47629	262	469	9.2249e-09	2.41238e-08
IBD-Finemapped	SkinSunExposedLowerleg	Abs. expression	OT Gold Standards	3.66336	2.95353	14.6037	5.57339	262	469	8.249e-05	9.23978e-05
IBD-Finemapped	NerveTibial	Abs. expression	OT Gold Standards	3.8671	3.13253	18.1841	6.43819	262	469	0.0001494	8.76348e-05
IBD-Finemapped	HeartLeftVentricle	Abs. expression	OT Gold Standards	3.34689	2.63083	8.7989	3.35498	262	469	0.00019437	0.000160827
IBD-Finemapped	Pituitary	Abs. expression	OT Gold Standards	3.74223	2.92149	15.944	6.1518	262	469	6.8567e-06	4.50592e-06
IBD-Finemapped	BrainCerebellum	Abs. expression	OT Gold Standards	3.79971	2.97049	15.3262	4.43493	262	469	7.7752e-05	2.23701e-05
IBD-Finemapped	ArteryAorta	Abs. expression	OT Gold Standards	3.58775	2.74452	13.4126	3.09994	262	469	1.9765e-06	7.25462e-06
IBD-Finemapped	BrainCerebellarHemisphere	Abs. expression	OT Gold Standards	3.7125	2.83358	14.6437	3.78113	262	469	1.6883e-05	7.72468e-06
IBD-Finemapped	BrainCaudatebasalganglia	Abs. expression	OT Gold Standards	3.78809	3.19132	17.0912	7.43205	262	469	0.00047128	0.000987561
IBD-Finemapped	BrainNucleusaccumbensbasalganglia	Abs. expression	OT Gold Standards	3.75938	3.11449	16.8653	6.15238	262	469	0.00037814	0.000457542
IBD-Finemapped	BrainPutamenbasalganglia	Abs. expression	OT Gold Standards	3.73141	3.13392	16.4149	6.62331	262	469	0.00044692	0.00101242
IBD-Finemapped	BrainHypothalamus	Abs. expression	OT Gold Standards	3.89566	3.19107	19.0833	7.00658	262	469	0.00010155	0.000103114
IBD-Finemapped	BrainSpinalcordcervicalc1	Abs. expression	OT Gold Standards	3.64203	2.85992	13.0009	3.93202	262	469	2.9902e-06	1.27126e-05
IBD-Finemapped	Liver	Abs. expression	OT Gold Standards	3.19881	3.85461	8.2315	9.97631	262	469	0.00065486	0.998952
IBD-Finemapped	BrainHippocampus	Abs. expression	OT Gold Standards	3.78034	3.08037	15.1649	5.62185	262	469	0.00011029	0.000115187
IBD-Finemapped	BrainAnteriorcingulatecortexBA24	Abs. expression	OT Gold Standards	3.71961	3.06589	15.6574	5.96428	262	469	0.00038415	0.000382263
IBD-Finemapped	BrainSubstantianigra	Abs. expression	OT Gold Standards	3.75746	3.1075	15.5154	5.76441	262	469	0.00019225	0.000321648
IBD-Finemapped	BrainAmygdala	Abs. expression	OT Gold Standards	3.72365	3.06046	15.3563	5.89229	262	469	0.00014327	0.000258696
IBD-Finemapped	WholeBlood	Rel. expression	OT Genetics Evidence	0.0311754	0.014764	0.00527776	0.000744167	262	3720	2.4477e-29	0.000563794
IBD-Finemapped	BrainFrontalCortexBA9	Rel. expression	OT Genetics Evidence	0.029677	0.0381659	0.0147936	0.0159682	262	3720	0.02291	0.999914
IBD-Finemapped	AdiposeSubcutaneous	Rel. expression	OT Genetics Evidence	0.0272054	0.028216	0.0182841	0.0155728	262	3720	0.00033467	0.76232
IBD-Finemapped	MuscleSkeletal	Rel. expression	OT Genetics Evidence	0.0196481	0.0202575	0.00582369	0.00376055	262	3720	0.00057261	0.559642
IBD-Finemapped	ArteryTibial	Rel. expression	OT Genetics Evidence	0.0218983	0.0249125	0.0132932	0.011115	262	3720	0.00040912	0.963884
IBD-Finemapped	ArteryCoronary	Rel. expression	OT Genetics Evidence	0.0240853	0.0255869	0.0170425	0.0146245	262	3720	0.00017013	0.89381
IBD-Finemapped	HeartAtrialAppendage	Rel. expression	OT Genetics Evidence	0.0208117	0.0243001	0.0133346	0.011665	262	3720	0.017383	0.992938
IBD-Finemapped	AdiposeVisceralOmentum	Rel. expression	OT Genetics Evidence	0.0343676	0.0270334	0.0195279	0.0154089	262	3720	1.1963e-05	0.0116741
IBD-Finemapped	Ovary	Rel. expression	OT Genetics Evidence	0.0224141	0.0239176	0.0147587	0.0108727	262	3720	0.0028402	0.881618
IBD-Finemapped	Uterus	Rel. expression	OT Genetics Evidence	0.0259998	0.0265677	0.0182559	0.0147054	262	3720	0.0023674	0.65539
IBD-Finemapped	Vagina	Rel. expression	OT Genetics Evidence	0.0260448	0.024893	0.0174917	0.0144741	262	3720	0.0002284	0.200028
IBD-Finemapped	BreastMammaryTissue	Rel. expression	OT Genetics Evidence	0.0273172	0.0274973	0.0193966	0.0171156	262	3720	0.0023488	0.560608
IBD-Finemapped	SkinNotSunExposedSuprapubic	Rel. expression	OT Genetics Evidence	0.0258092	0.0263586	0.014676	0.0104457	262	3720	5.0218e-06	0.607114
IBD-Finemapped	MinorSalivaryGland	Rel. expression	OT Genetics Evidence	0.0301124	0.027138	0.016862	0.0130546	262	3720	3.8861e-06	0.222327
IBD-Finemapped	BrainCortex	Rel. expression	OT Genetics Evidence	0.0304596	0.036545	0.0171167	0.0167116	262	3720	0.064608	0.998719
IBD-Finemapped	AdrenalGland	Rel. expression	OT Genetics Evidence	0.0287862	0.0247928	0.018335	0.0104173	262	3720	1.441e-09	0.0196215
IBD-Finemapped	Thyroid	Rel. expression	OT Genetics Evidence	0.035413	0.033566	0.021286	0.0174157	262	3720	0.000362	0.313801
IBD-Finemapped	Lung	Rel. expression	OT Genetics Evidence	0.0437213	0.0328891	0.0228498	0.0176789	262	3720	1.5244e-08	0.000296775
IBD-Finemapped	Spleen	Rel. expression	OT Genetics Evidence	0.0651438	0.0343547	0.0239604	0.011078	262	3720	1.2879e-22	9.71592e-07
IBD-Finemapped	Pancreas	Rel. expression	OT Genetics Evidence	0.0151669	0.0106863	0.00464132	0.00291719	262	3720	3.4245e-07	0.153374
IBD-Finemapped	EsophagusMuscularis	Rel. expression	OT Genetics Evidence	0.0243188	0.0248595	0.0172199	0.0135638	262	3720	0.0013765	0.657261
IBD-Finemapped	EsophagusMucosa	Rel. expression	OT Genetics Evidence	0.023282	0.0207357	0.0121987	0.00673231	262	3720	5.4458e-14	0.116837
IBD-Finemapped	EsophagusGastroesophagealJunction	Rel. expression	OT Genetics Evidence	0.0240636	0.0245921	0.0170738	0.0143875	262	3720	0.0022927	0.662005
IBD-Finemapped	Stomach	Rel. expression	OT Genetics Evidence	0.0261464	0.0249275	0.0184745	0.0119556	262	3720	5.9059e-12	0.207257
IBD-Finemapped	ColonSigmoid	Rel. expression	OT Genetics Evidence	0.0258551	0.0247742	0.0172265	0.0134097	262	3720	0.00071744	0.286837
IBD-Finemapped	SmallIntestineTerminalIleum	Rel. expression	OT Genetics Evidence	0.0499889	0.0351726	0.0258191	0.0164882	262	3720	1.641e-18	1.01333e-05
IBD-Finemapped	ColonTransverse	Rel. expression	OT Genetics Evidence	0.0502955	0.029317	0.0228272	0.016786	262	3720	2.4249e-12	0.000801323
IBD-Finemapped	Prostate	Rel. expression	OT Genetics Evidence	0.0314499	0.0285023	0.0208933	0.0175812	262	3720	0.00010741	0.0399148
IBD-Finemapped	Testis	Rel. expression	OT Genetics Evidence	0.0826508	0.0718839	0.0195765	0.0147518	262	3720	0.0035497	0.182343
IBD-Finemapped	SkinSunExposedLowerleg	Rel. expression	OT Genetics Evidence	0.0255913	0.0269252	0.0144049	0.0111373	262	3720	0.00034529	0.745324
IBD-Finemapped	NerveTibial	Rel. expression	OT Genetics Evidence	0.0289289	0.031517	0.020455	0.0174645	262	3720	0.0009879	0.867029
IBD-Finemapped	HeartLeftVentricle	Rel. expression	OT Genetics Evidence	0.0210127	0.0220733	0.0107219	0.00805927	262	3720	0.021924	0.690776
IBD-Finemapped	Pituitary	Rel. expression	OT Genetics Evidence	0.0248996	0.0286293	0.0162738	0.0128455	262	3720	0.0018141	0.99029
IBD-Finemapped	BrainCerebellum	Rel. expression	OT Genetics Evidence	0.0333657	0.0387835	0.0162707	0.0130612	262	3720	0.052713	0.978523
IBD-Finemapped	ArteryAorta	Rel. expression	OT Genetics Evidence	0.0221354	0.0266765	0.0148527	0.012149	262	3720	2.8168e-05	0.999863
IBD-Finemapped	BrainCerebellarHemisphere	Rel. expression	OT Genetics Evidence	0.0317818	0.038294	0.013679	0.0109535	262	3720	0.023718	0.994294
IBD-Finemapped	BrainCaudatebasalganglia	Rel. expression	OT Genetics Evidence	0.0278111	0.0355358	0.0174586	0.018303	262	3720	0.0022583	0.999998
IBD-Finemapped	BrainNucleusaccumbensbasalganglia	Rel. expression	OT Genetics Evidence	0.0293024	0.0352866	0.0168875	0.0170839	262	3720	0.019791	0.997043
IBD-Finemapped	BrainPutamenbasalganglia	Rel. expression	OT Genetics Evidence	0.02624	0.0328334	0.0155819	0.0170132	262	3720	0.0050101	0.999992
IBD-Finemapped	BrainHypothalamus	Rel. expression	OT Genetics Evidence	0.029955	0.0368141	0.0184594	0.0193334	262	3720	0.0033911	0.999921
IBD-Finemapped	BrainSpinalcordcervicalc1	Rel. expression	OT Genetics Evidence	0.024391	0.028828	0.0145391	0.0125061	262	3720	0.0016279	0.998776
IBD-Finemapped	Liver	Rel. expression	OT Genetics Evidence	0.0244719	0.0410657	0.0088642	0.00472844	262	3720	4.9145e-10	0.99986
IBD-Finemapped	BrainHippocampus	Rel. expression	OT Genetics Evidence	0.0272636	0.0331479	0.0161493	0.0179238	262	3720	0.003901	0.999915
IBD-Finemapped	BrainAnteriorcingulatecortexBA24	Rel. expression	OT Genetics Evidence	0.0276397	0.0352214	0.0153764	0.0161571	262	3720	0.0087801	0.99999
IBD-Finemapped	BrainSubstantianigra	Rel. expression	OT Genetics Evidence	0.0256228	0.0301524	0.0159468	0.0161519	262	3720	0.0042189	0.999431
IBD-Finemapped	BrainAmygdala	Rel. expression	OT Genetics Evidence	0.0261686	0.0321891	0.01594	0.0168322	262	3720	0.0030468	0.999948
IBD-Finemapped	WholeBlood	Rel. expression	OT Gold Standards	0.0311754	0.0228283	0.00527776	0.00128646	262	469	3.3465e-14	0.0939193
IBD-Finemapped	BrainFrontalCortexBA9	Rel. expression	OT Gold Standards	0.029677	0.0277833	0.0147936	0.00982559	262	469	0.00086082	0.253741
IBD-Finemapped	AdiposeSubcutaneous	Rel. expression	OT Gold Standards	0.0272054	0.028588	0.0182841	0.0122589	262	469	5.3964e-06	0.734059
IBD-Finemapped	MuscleSkeletal	Rel. expression	OT Gold Standards	0.0196481	0.015159	0.00582369	0.00293667	262	469	1.5381e-05	0.156826
IBD-Finemapped	ArteryTibial	Rel. expression	OT Gold Standards	0.0218983	0.0184351	0.0132932	0.00703827	262	469	7.045e-07	0.0447794
IBD-Finemapped	ArteryCoronary	Rel. expression	OT Gold Standards	0.0240853	0.0199132	0.0170425	0.0105958	262	469	2.3318e-07	0.00279837
IBD-Finemapped	HeartAtrialAppendage	Rel. expression	OT Gold Standards	0.0208117	0.0223159	0.0133346	0.0084607	262	469	0.00010974	0.712301
IBD-Finemapped	AdiposeVisceralOmentum	Rel. expression	OT Gold Standards	0.0343676	0.0280172	0.0195279	0.0128946	262	469	3.252e-07	0.0422493
IBD-Finemapped	Ovary	Rel. expression	OT Gold Standards	0.0224141	0.0223821	0.0147587	0.00828832	262	469	3.8259e-05	0.493744
IBD-Finemapped	Uterus	Rel. expression	OT Gold Standards	0.0259998	0.0219009	0.0182559	0.0100963	262	469	1.9269e-08	0.0273665
IBD-Finemapped	Vagina	Rel. expression	OT Gold Standards	0.0260448	0.023163	0.0174917	0.0114186	262	469	2.4292e-07	0.0694195
IBD-Finemapped	BreastMammaryTissue	Rel. expression	OT Gold Standards	0.0273172	0.0282467	0.0193966	0.0139014	262	469	1.6028e-05	0.676317
IBD-Finemapped	SkinNotSunExposedSuprapubic	Rel. expression	OT Gold Standards	0.0258092	0.0274291	0.014676	0.00916444	262	469	1.868e-06	0.703505
IBD-Finemapped	MinorSalivaryGland	Rel. expression	OT Gold Standards	0.0301124	0.0255161	0.016862	0.012106	262	469	4.0151e-07	0.162761
IBD-Finemapped	BrainCortex	Rel. expression	OT Gold Standards	0.0304596	0.0281041	0.0171167	0.0123569	262	469	0.001346	0.176016
IBD-Finemapped	AdrenalGland	Rel. expression	OT Gold Standards	0.0287862	0.0311371	0.018335	0.00835084	262	469	3.2625e-08	0.71942
IBD-Finemapped	Thyroid	Rel. expression	OT Gold Standards	0.035413	0.0320324	0.021286	0.0139343	262	469	8.521e-07	0.244385
IBD-Finemapped	Lung	Rel. expression	OT Gold Standards	0.0437213	0.033285	0.0228498	0.0144191	262	469	2.6164e-10	0.0074211
IBD-Finemapped	Spleen	Rel. expression	OT Gold Standards	0.0651438	0.0365042	0.0239604	0.0105492	262	469	1.689e-15	2.59308e-05
IBD-Finemapped	Pancreas	Rel. expression	OT Gold Standards	0.0151669	0.017579	0.00464132	0.00309364	262	469	7.1034e-05	0.66742
IBD-Finemapped	EsophagusMuscularis	Rel. expression	OT Gold Standards	0.0243188	0.0187753	0.0172199	0.00899157	262	469	3.1159e-09	0.000917007
IBD-Finemapped	EsophagusMucosa	Rel. expression	OT Gold Standards	0.023282	0.0183726	0.0121987	0.00633916	262	469	3.4874e-11	0.0226641
IBD-Finemapped	EsophagusGastroesophagealJunction	Rel. expression	OT Gold Standards	0.0240636	0.0190057	0.0170738	0.00930383	262	469	1.1499e-08	0.00150073
IBD-Finemapped	Stomach	Rel. expression	OT Gold Standards	0.0261464	0.0257969	0.0184745	0.0107751	262	469	3.0734e-09	0.45645
IBD-Finemapped	ColonSigmoid	Rel. expression	OT Gold Standards	0.0258551	0.0186947	0.0172265	0.00869778	262	469	2.8595e-11	0.000787637
IBD-Finemapped	SmallIntestineTerminalIleum	Rel. expression	OT Gold Standards	0.0499889	0.0509389	0.0258191	0.0178453	262	469	5.1876e-09	0.56242
IBD-Finemapped	ColonTransverse	Rel. expression	OT Gold Standards	0.0502955	0.0303361	0.0228272	0.0146979	262	469	1.2328e-11	0.00231902
IBD-Finemapped	Prostate	Rel. expression	OT Gold Standards	0.0314499	0.0272575	0.0208933	0.0146395	262	469	1.8351e-07	0.0610761
IBD-Finemapped	Testis	Rel. expression	OT Gold Standards	0.0826508	0.0549824	0.0195765	0.0118975	262	469	1.2641e-05	0.0152717
IBD-Finemapped	SkinSunExposedLowerleg	Rel. expression	OT Gold Standards	0.0255913	0.0274284	0.0144049	0.00937643	262	469	3.6612e-05	0.732405
IBD-Finemapped	NerveTibial	Rel. expression	OT Gold Standards	0.0289289	0.0273482	0.020455	0.01365	262	469	3.9917e-06	0.291117
IBD-Finemapped	HeartLeftVentricle	Rel. expression	OT Gold Standards	0.0210127	0.019225	0.0107219	0.0059987	262	469	7.4969e-05	0.25057
IBD-Finemapped	Pituitary	Rel. expression	OT Gold Standards	0.0248996	0.027719	0.0162738	0.0098739	262	469	2.157e-07	0.775328
IBD-Finemapped	BrainCerebellum	Rel. expression	OT Gold Standards	0.0333657	0.0298357	0.0162707	0.00891968	262	469	0.00015218	0.151885
IBD-Finemapped	ArteryAorta	Rel. expression	OT Gold Standards	0.0221354	0.0204542	0.0148527	0.00861532	262	469	1.1693e-08	0.222794
IBD-Finemapped	BrainCerebellarHemisphere	Rel. expression	OT Gold Standards	0.0317818	0.0282972	0.013679	0.00669279	262	469	8.7517e-06	0.156473
IBD-Finemapped	BrainCaudatebasalganglia	Rel. expression	OT Gold Standards	0.0278111	0.0293296	0.0174586	0.0135395	262	469	0.00050098	0.747985
IBD-Finemapped	BrainNucleusaccumbensbasalganglia	Rel. expression	OT Gold Standards	0.0293024	0.028615	0.0168875	0.012749	262	469	0.0023948	0.399125
IBD-Finemapped	BrainPutamenbasalganglia	Rel. expression	OT Gold Standards	0.02624	0.027687	0.0155819	0.0129615	262	469	0.00039993	0.748878
IBD-Finemapped	BrainHypothalamus	Rel. expression	OT Gold Standards	0.029955	0.0289265	0.0184594	0.013705	262	469	0.00016737	0.333295
IBD-Finemapped	BrainSpinalcordcervicalc1	Rel. expression	OT Gold Standards	0.024391	0.0223264	0.0145391	0.00809535	262	469	6.4479e-10	0.187267
IBD-Finemapped	Liver	Rel. expression	OT Gold Standards	0.0244719	0.144061	0.0088642	0.011318	262	469	5.4268e-11	1
IBD-Finemapped	BrainHippocampus	Rel. expression	OT Gold Standards	0.0272636	0.0243067	0.0161493	0.0115497	262	469	6.2183e-05	0.0632615
IBD-Finemapped	BrainAnteriorcingulatecortexBA24	Rel. expression	OT Gold Standards	0.0276397	0.0266025	0.0153764	0.011276	262	469	0.00084058	0.322813
IBD-Finemapped	BrainSubstantianigra	Rel. expression	OT Gold Standards	0.0256228	0.0275353	0.0159468	0.011687	262	469	3.5627e-06	0.740136
IBD-Finemapped	BrainAmygdala	Rel. expression	OT Gold Standards	0.0261686	0.0243164	0.01594	0.0114094	262	469	0.00010393	0.167283
IBD-PoPS	WholeBlood	Abs. expression	OT Genetics Evidence	3.94606	1.4682	11.7297	0.374588	184	3731	6.3759e-47	4.64879e-23
IBD-PoPS	BrainFrontalCortexBA9	Abs. expression	OT Genetics Evidence	3.68762	3.37059	8.3319	9.61	184	3731	0.010072	0.0687075
IBD-PoPS	AdiposeSubcutaneous	Abs. expression	OT Genetics Evidence	4.68028	3.13862	19.5258	8.12513	184	3731	4.684e-17	2.20998e-11
IBD-PoPS	MuscleSkeletal	Abs. expression	OT Genetics Evidence	3.34476	2.24686	4.55146	2.26696	184	3731	5.546e-10	7.74772e-07
IBD-PoPS	ArteryTibial	Abs. expression	OT Genetics Evidence	4.35455	2.94993	15.5722	5.73174	184	3731	2.7989e-13	1.08186e-08
IBD-PoPS	ArteryCoronary	Abs. expression	OT Genetics Evidence	4.58375	3.09538	18.6183	7.624	184	3731	1.7352e-15	1.0124e-10
IBD-PoPS	HeartAtrialAppendage	Abs. expression	OT Genetics Evidence	4.17001	2.95878	14.0297	6.38501	184	3731	1.1992e-11	2.99704e-08
IBD-PoPS	AdiposeVisceralOmentum	Abs. expression	OT Genetics Evidence	4.94238	3.13303	26.6138	8.05275	184	3731	1.0708e-22	2.84511e-14
IBD-PoPS	Ovary	Abs. expression	OT Genetics Evidence	4.17435	2.89531	15.6498	5.86488	184	3731	9.304e-14	1.74882e-08
IBD-PoPS	Uterus	Abs. expression	OT Genetics Evidence	4.40079	3.11106	16.8334	7.60424	184	3731	2.4861e-13	8.87255e-09
IBD-PoPS	Vagina	Abs. expression	OT Genetics Evidence	4.56321	3.09425	20.3835	7.98355	184	3731	1.4491e-18	1.86099e-11
IBD-PoPS	BreastMammaryTissue	Abs. expression	OT Genetics Evidence	4.74299	3.21451	23.4557	8.86175	184	3731	3.4544e-18	9.99597e-12
IBD-PoPS	SkinNotSunExposedSuprapubic	Abs. expression	OT Genetics Evidence	4.43061	2.89755	20.1701	6.1887	184	3731	5.5685e-20	1.05686e-11
IBD-PoPS	MinorSalivaryGland	Abs. expression	OT Genetics Evidence	4.42374	3.05064	19.5903	7.40648	184	3731	1.0246e-16	2.73728e-11
IBD-PoPS	BrainCortex	Abs. expression	OT Genetics Evidence	3.77669	3.40139	10.1699	9.90978	184	3731	0.0039953	0.0377226
IBD-PoPS	AdrenalGland	Abs. expression	OT Genetics Evidence	4.23849	2.8988	14.1362	5.6784	184	3731	3.2466e-14	2.05096e-09
IBD-PoPS	Thyroid	Abs. expression	OT Genetics Evidence	4.51578	3.29213	16.5251	9.63634	184	3731	7.965e-13	6.58958e-09
IBD-PoPS	Lung	Abs. expression	OT Genetics Evidence	5.26638	3.29261	37.5923	9.36123	184	3731	6.1817e-29	8.3149e-19
IBD-PoPS	Spleen	Abs. expression	OT Genetics Evidence	5.02946	2.97211	35.5981	6.63199	184	3731	1.8843e-33	4.6317e-20
IBD-PoPS	Pancreas	Abs. expression	OT Genetics Evidence	2.61881	1.82633	2.60992	1.87008	184	3731	1.7904e-09	2.34648e-06
IBD-PoPS	EsophagusMuscularis	Abs. expression	OT Genetics Evidence	4.35909	3.06934	15.4816	7.10762	184	3731	5.2383e-13	1.29842e-08
IBD-PoPS	EsophagusMucosa	Abs. expression	OT Genetics Evidence	4.00046	2.56929	12.277	4.10245	184	3731	3.8787e-18	2.3114e-11
IBD-PoPS	EsophagusGastroesophagealJunction	Abs. expression	OT Genetics Evidence	4.39073	3.09125	16.6116	7.33561	184	3731	2.6976e-13	9.75244e-09
IBD-PoPS	Stomach	Abs. expression	OT Genetics Evidence	4.2721	2.99425	16.092	6.83445	184	3731	7.7513e-15	7.40649e-10
IBD-PoPS	ColonSigmoid	Abs. expression	OT Genetics Evidence	4.38511	3.07989	17.0412	7.19778	184	3731	1.0406e-13	5.79666e-09
IBD-PoPS	SmallIntestineTerminalIleum	Abs. expression	OT Genetics Evidence	4.98912	3.29467	32.4935	9.71469	184	3731	1.5281e-26	1.73952e-16
IBD-PoPS	ColonTransverse	Abs. expression	OT Genetics Evidence	4.7172	3.26043	27.5479	9.33142	184	3731	1.6417e-18	5.27672e-12
IBD-PoPS	Prostate	Abs. expression	OT Genetics Evidence	4.61496	3.28691	23.2193	9.41347	184	3731	5.1193e-16	3.87865e-10
IBD-PoPS	Testis	Abs. expression	OT Genetics Evidence	3.70831	3.4036	9.12697	9.49007	184	3731	0.0014836	0.0485974
IBD-PoPS	SkinSunExposedLowerleg	Abs. expression	OT Genetics Evidence	4.40949	2.94805	18.2688	6.54191	184	3731	1.181e-18	6.02749e-11
IBD-PoPS	NerveTibial	Abs. expression	OT Genetics Evidence	4.59723	3.29502	18.1205	9.97103	184	3731	1.4234e-13	5.13762e-09
IBD-PoPS	HeartLeftVentricle	Abs. expression	OT Genetics Evidence	3.71531	2.70785	9.87421	4.5958	184	3731	1.1674e-08	1.38641e-06
IBD-PoPS	Pituitary	Abs. expression	OT Genetics Evidence	4.02202	3.06668	10.6395	7.62642	184	3731	4.7925e-10	1.76977e-06
IBD-PoPS	BrainCerebellum	Abs. expression	OT Genetics Evidence	3.58258	3.19309	7.74678	7.71001	184	3731	0.013774	0.0317607
IBD-PoPS	ArteryAorta	Abs. expression	OT Genetics Evidence	4.52066	2.99024	17.5899	6.29242	184	3731	1.0634e-15	8.82228e-11
IBD-PoPS	BrainCerebellarHemisphere	Abs. expression	OT Genetics Evidence	3.48378	3.09593	6.28313	6.43169	184	3731	0.013534	0.0342793
IBD-PoPS	BrainCaudatebasalganglia	Abs. expression	OT Genetics Evidence	3.91103	3.42409	11.3775	10.3556	184	3731	0.0032666	0.00989356
IBD-PoPS	BrainNucleusaccumbensbasalganglia	Abs. expression	OT Genetics Evidence	3.75959	3.35117	9.53989	9.46927	184	3731	0.010342	0.0247953
IBD-PoPS	BrainPutamenbasalganglia	Abs. expression	OT Genetics Evidence	3.81951	3.35464	9.77742	9.71337	184	3731	0.0042698	0.0132532
IBD-PoPS	BrainHypothalamus	Abs. expression	OT Genetics Evidence	3.97684	3.4869	12.6636	10.971	184	3731	0.00081766	0.00924901
IBD-PoPS	BrainSpinalcordcervicalc1	Abs. expression	OT Genetics Evidence	4.02365	3.13994	11.4758	7.15454	184	3731	2.219e-06	1.53651e-05
IBD-PoPS	Liver	Abs. expression	OT Genetics Evidence	3.55755	2.44207	7.08037	2.92929	184	3731	1.1935e-11	7.11206e-08
IBD-PoPS	BrainHippocampus	Abs. expression	OT Genetics Evidence	3.86663	3.41307	10.5371	10.2041	184	3731	0.0032896	0.0149601
IBD-PoPS	BrainAnteriorcingulatecortexBA24	Abs. expression	OT Genetics Evidence	3.73705	3.37556	9.29538	9.63261	184	3731	0.0099261	0.0431873
IBD-PoPS	BrainSubstantianigra	Abs. expression	OT Genetics Evidence	3.92655	3.31957	12.0607	9.19459	184	3731	0.00056653	0.00189564
IBD-PoPS	BrainAmygdala	Abs. expression	OT Genetics Evidence	3.832	3.35712	10.5282	9.51977	184	3731	0.0056197	0.0110823
IBD-PoPS	WholeBlood	Abs. expression	OT Gold Standards	3.94606	1.78782	11.7297	0.63096	184	462	2.25e-22	4.39153e-17
IBD-PoPS	BrainFrontalCortexBA9	Abs. expression	OT Gold Standards	3.68762	3.04772	8.3319	5.66283	184	462	0.0084235	0.00416001
IBD-PoPS	AdiposeSubcutaneous	Abs. expression	OT Gold Standards	4.68028	3.12991	19.5258	5.26954	184	462	5.267e-11	1.23337e-09
IBD-PoPS	MuscleSkeletal	Abs. expression	OT Gold Standards	3.34476	2.21867	4.55146	1.43145	184	462	9.2711e-08	3.22593e-06
IBD-PoPS	ArteryTibial	Abs. expression	OT Gold Standards	4.35455	2.68259	15.5722	2.93654	184	462	1.3843e-12	5.91161e-10
IBD-PoPS	ArteryCoronary	Abs. expression	OT Gold Standards	4.58375	2.91691	18.6183	4.58638	184	462	4.5916e-13	5.49e-11
IBD-PoPS	HeartAtrialAppendage	Abs. expression	OT Gold Standards	4.17001	2.85532	14.0297	4.73906	184	462	2.7521e-09	5.56124e-08
IBD-PoPS	AdiposeVisceralOmentum	Abs. expression	OT Gold Standards	4.94238	3.15218	26.6138	6.08752	184	462	4.571e-14	6.4387e-12
IBD-PoPS	Ovary	Abs. expression	OT Gold Standards	4.17435	2.8298	15.6498	4.13745	184	462	2.0811e-09	7.39115e-08
IBD-PoPS	Uterus	Abs. expression	OT Gold Standards	4.40079	2.90663	16.8334	4.45469	184	462	2.4188e-11	2.1338e-09
IBD-PoPS	Vagina	Abs. expression	OT Gold Standards	4.56321	3.02451	20.3835	6.9269	184	462	3.383e-12	1.69831e-10
IBD-PoPS	BreastMammaryTissue	Abs. expression	OT Gold Standards	4.74299	3.21081	23.4557	6.71866	184	462	5.3184e-11	6.80729e-10
IBD-PoPS	SkinNotSunExposedSuprapubic	Abs. expression	OT Gold Standards	4.43061	2.94055	20.1701	5.57974	184	462	5.1068e-11	1.30657e-09
IBD-PoPS	MinorSalivaryGland	Abs. expression	OT Gold Standards	4.42374	3.03247	19.5903	6.29183	184	462	1.4532e-10	1.21816e-09
IBD-PoPS	BrainCortex	Abs. expression	OT Gold Standards	3.77669	3.14986	10.1699	6.53935	184	462	0.0076042	0.00457617
IBD-PoPS	AdrenalGland	Abs. expression	OT Gold Standards	4.23849	3.0191	14.1362	4.45965	184	462	2.8027e-08	8.43728e-07
IBD-PoPS	Thyroid	Abs. expression	OT Gold Standards	4.51578	3.22164	16.5251	7.93347	184	462	6.2838e-09	4.4973e-08
IBD-PoPS	Lung	Abs. expression	OT Gold Standards	5.26638	3.2557	37.5923	8.13774	184	462	1.2694e-18	1.12057e-16
IBD-PoPS	Spleen	Abs. expression	OT Gold Standards	5.02946	3.0234	35.5981	5.93025	184	462	6.7808e-20	1.02068e-16
IBD-PoPS	Pancreas	Abs. expression	OT Gold Standards	2.61881	2.07766	2.60992	2.10219	184	462	0.00024863	0.00239644
IBD-PoPS	EsophagusMuscularis	Abs. expression	OT Gold Standards	4.35909	2.81801	15.4816	4.47266	184	462	8.9788e-12	9.07412e-10
IBD-PoPS	EsophagusMucosa	Abs. expression	OT Gold Standards	4.00046	2.63418	12.277	3.79732	184	462	5.0975e-11	4.50766e-09
IBD-PoPS	EsophagusGastroesophagealJunction	Abs. expression	OT Gold Standards	4.39073	2.8486	16.6116	4.70661	184	462	1.6251e-11	8.76404e-10
IBD-PoPS	Stomach	Abs. expression	OT Gold Standards	4.2721	3.05979	16.092	7.06197	184	462	1.7631e-08	1.06288e-07
IBD-PoPS	ColonSigmoid	Abs. expression	OT Gold Standards	4.38511	2.82064	17.0412	4.58146	184	462	2.0746e-12	3.40884e-10
IBD-PoPS	SmallIntestineTerminalIleum	Abs. expression	OT Gold Standards	4.98912	3.45912	32.4935	10.8275	184	462	1.0947e-12	8.94274e-12
IBD-PoPS	ColonTransverse	Abs. expression	OT Gold Standards	4.7172	3.23039	27.5479	8.30466	184	462	1.2035e-11	2.08882e-10
IBD-PoPS	Prostate	Abs. expression	OT Gold Standards	4.61496	3.18027	23.2193	8.91182	184	462	9.6828e-11	1.03329e-09
IBD-PoPS	Testis	Abs. expression	OT Gold Standards	3.70831	3.23325	9.12697	6.79339	184	462	0.041993	0.0112902
IBD-PoPS	SkinSunExposedLowerleg	Abs. expression	OT Gold Standards	4.40949	2.96019	18.2688	5.76937	184	462	1.6798e-10	2.94549e-09
IBD-PoPS	NerveTibial	Abs. expression	OT Gold Standards	4.59723	3.16379	18.1205	6.69698	184	462	5.765e-10	7.23311e-09
IBD-PoPS	HeartLeftVentricle	Abs. expression	OT Gold Standards	3.71531	2.66738	9.87421	3.5566	184	462	2.0147e-07	6.55264e-06
IBD-PoPS	Pituitary	Abs. expression	OT Gold Standards	4.02202	2.94671	10.6395	6.14748	184	462	4.3136e-07	1.30086e-06
IBD-PoPS	BrainCerebellum	Abs. expression	OT Gold Standards	3.58258	3.0226	7.74678	5.34068	184	462	0.0059462	0.00961135
IBD-PoPS	ArteryAorta	Abs. expression	OT Gold Standards	4.52066	2.76777	17.5899	3.21808	184	462	2.654e-14	1.47277e-11
IBD-PoPS	BrainCerebellarHemisphere	Abs. expression	OT Gold Standards	3.48378	2.88769	6.28313	4.36872	184	462	0.002327	0.00687089
IBD-PoPS	BrainCaudatebasalganglia	Abs. expression	OT Gold Standards	3.91103	3.23446	11.3775	7.50532	184	462	0.0028204	0.00235488
IBD-PoPS	BrainNucleusaccumbensbasalganglia	Abs. expression	OT Gold Standards	3.75959	3.15778	9.53989	6.38968	184	462	0.0086261	0.00575609
IBD-PoPS	BrainPutamenbasalganglia	Abs. expression	OT Gold Standards	3.81951	3.1786	9.77742	7.01988	184	462	0.003274	0.0037754
IBD-PoPS	BrainHypothalamus	Abs. expression	OT Gold Standards	3.97684	3.23522	12.6636	7.24668	184	462	0.0015775	0.000879098
IBD-PoPS	BrainSpinalcordcervicalc1	Abs. expression	OT Gold Standards	4.02365	2.89807	11.4758	4.26363	184	462	2.0289e-07	1.31006e-06
IBD-PoPS	Liver	Abs. expression	OT Gold Standards	3.55755	3.9093	7.08037	10.4693	184	462	0.011361	0.918593
IBD-PoPS	BrainHippocampus	Abs. expression	OT Gold Standards	3.86663	3.12965	10.5371	6.16304	184	462	0.0011755	0.000982579
IBD-PoPS	BrainAnteriorcingulatecortexBA24	Abs. expression	OT Gold Standards	3.73705	3.11163	9.29538	6.29614	184	462	0.0089689	0.00460911
IBD-PoPS	BrainSubstantianigra	Abs. expression	OT Gold Standards	3.92655	3.14362	12.0607	5.96942	184	462	0.00039258	0.000528394
IBD-PoPS	BrainAmygdala	Abs. expression	OT Gold Standards	3.832	3.1054	10.5282	6.17053	184	462	0.0017008	0.00111052
IBD-PoPS	WholeBlood	Rel. expression	OT Genetics Evidence	0.0551097	0.014678	0.0110841	0.00073996	184	3731	1.9587e-41	2.22075e-08
IBD-PoPS	BrainFrontalCortexBA9	Rel. expression	OT Genetics Evidence	0.020712	0.0383662	0.00883215	0.0161268	184	3731	2.4544e-08	1
IBD-PoPS	AdiposeSubcutaneous	Rel. expression	OT Genetics Evidence	0.0346979	0.02805	0.0229676	0.0154903	184	3731	1.9259e-12	4.01738e-05
IBD-PoPS	MuscleSkeletal	Rel. expression	OT Genetics Evidence	0.0190716	0.0202012	0.00484978	0.00371207	184	3731	0.0014123	0.586211
IBD-PoPS	ArteryTibial	Rel. expression	OT Genetics Evidence	0.0324454	0.0248058	0.0178901	0.010956	184	3731	3.5136e-07	0.00225419
IBD-PoPS	ArteryCoronary	Rel. expression	OT Genetics Evidence	0.0331502	0.0254797	0.0218388	0.0144965	184	3731	3.4914e-15	3.76217e-07
IBD-PoPS	HeartAtrialAppendage	Rel. expression	OT Genetics Evidence	0.0237339	0.0242217	0.0159601	0.0116265	184	3731	3.8007e-07	0.626898
IBD-PoPS	AdiposeVisceralOmentum	Rel. expression	OT Genetics Evidence	0.0483403	0.0268602	0.0268614	0.0154008	184	3731	2.3207e-26	1.21053e-10
IBD-PoPS	Ovary	Rel. expression	OT Genetics Evidence	0.0278646	0.0237748	0.0149949	0.0108375	184	3731	6.8178e-05	0.0205783
IBD-PoPS	Uterus	Rel. expression	OT Genetics Evidence	0.0299065	0.0265282	0.0208095	0.0145987	184	3731	2.7717e-06	0.0156936
IBD-PoPS	Vagina	Rel. expression	OT Genetics Evidence	0.0325118	0.0247369	0.0207809	0.0143903	184	3731	3.695e-12	2.54226e-05
IBD-PoPS	BreastMammaryTissue	Rel. expression	OT Genetics Evidence	0.035074	0.0272649	0.0235602	0.0170715	184	3731	3.1554e-13	1.42335e-07
IBD-PoPS	SkinNotSunExposedSuprapubic	Rel. expression	OT Genetics Evidence	0.0358922	0.0260506	0.0163553	0.0104064	184	3731	1.7836e-11	0.00867032
IBD-PoPS	MinorSalivaryGland	Rel. expression	OT Genetics Evidence	0.0286418	0.0270753	0.0173762	0.0129748	184	3731	5.5091e-10	0.177018
IBD-PoPS	BrainCortex	Rel. expression	OT Genetics Evidence	0.0206668	0.0367293	0.00962865	0.0168994	184	3731	2.8269e-08	1
IBD-PoPS	AdrenalGland	Rel. expression	OT Genetics Evidence	0.0284477	0.0248039	0.0155342	0.0105035	184	3731	2.9674e-08	0.066792
IBD-PoPS	Thyroid	Rel. expression	OT Genetics Evidence	0.0316175	0.033558	0.0205294	0.0173797	184	3731	4.7341e-07	0.851513
IBD-PoPS	Lung	Rel. expression	OT Genetics Evidence	0.0657596	0.0326545	0.0336409	0.0176053	184	3731	2.9325e-39	1.99011e-09
IBD-PoPS	Spleen	Rel. expression	OT Genetics Evidence	0.083969	0.0346041	0.0256801	0.0110779	184	3731	1.2535e-26	3.28432e-09
IBD-PoPS	Pancreas	Rel. expression	OT Genetics Evidence	0.00589005	0.0106898	0.00320758	0.00290861	184	3731	2.2319e-05	1
IBD-PoPS	EsophagusMuscularis	Rel. expression	OT Genetics Evidence	0.0284005	0.024744	0.019629	0.0135097	184	3731	1.276e-06	0.0128559
IBD-PoPS	EsophagusMucosa	Rel. expression	OT Genetics Evidence	0.0239961	0.0206796	0.0109374	0.00673544	184	3731	3.9244e-13	0.0746724
IBD-PoPS	EsophagusGastroesophagealJunction	Rel. expression	OT Genetics Evidence	0.028518	0.024469	0.0199569	0.0142789	184	3731	7.7438e-07	0.00341098
IBD-PoPS	Stomach	Rel. expression	OT Genetics Evidence	0.0255374	0.0249073	0.016419	0.0119604	184	3731	2.0708e-08	0.360561
IBD-PoPS	ColonSigmoid	Rel. expression	OT Genetics Evidence	0.0290746	0.024829	0.0192659	0.0133046	184	3731	3.3666e-07	0.00773547
IBD-PoPS	SmallIntestineTerminalIleum	Rel. expression	OT Genetics Evidence	0.0621451	0.0352706	0.0265213	0.0164887	184	3731	2.3638e-21	6.84854e-05
IBD-PoPS	ColonTransverse	Rel. expression	OT Genetics Evidence	0.0394095	0.0293447	0.0221489	0.0168124	184	3731	1.3142e-11	0.000431424
IBD-PoPS	Prostate	Rel. expression	OT Genetics Evidence	0.0315727	0.0283937	0.0212307	0.0175252	184	3731	3.9938e-07	0.0143969
IBD-PoPS	Testis	Rel. expression	OT Genetics Evidence	0.0290741	0.0727078	0.00882045	0.0148868	184	3731	1.7208e-07	1
IBD-PoPS	SkinSunExposedLowerleg	Rel. expression	OT Genetics Evidence	0.0335931	0.0266474	0.0162579	0.0111152	184	3731	2.5114e-08	0.031326
IBD-PoPS	NerveTibial	Rel. expression	OT Genetics Evidence	0.0325163	0.0314406	0.0220228	0.017436	184	3731	2.9319e-06	0.253371
IBD-PoPS	HeartLeftVentricle	Rel. expression	OT Genetics Evidence	0.0167397	0.0220811	0.00978222	0.00804998	184	3731	8.791e-05	0.999937
IBD-PoPS	Pituitary	Rel. expression	OT Genetics Evidence	0.0263895	0.0285453	0.0124378	0.012885	184	3731	0.041964	0.737354
IBD-PoPS	BrainCerebellum	Rel. expression	OT Genetics Evidence	0.0243135	0.0388765	0.00711975	0.0132054	184	3731	0.00067879	0.999998
IBD-PoPS	ArteryAorta	Rel. expression	OT Genetics Evidence	0.0340812	0.0265388	0.0212633	0.0120474	184	3731	8.8369e-15	0.000178397
IBD-PoPS	BrainCerebellarHemisphere	Rel. expression	OT Genetics Evidence	0.0240768	0.0383564	0.00632858	0.0110787	184	3731	0.0018572	0.999959
IBD-PoPS	BrainCaudatebasalganglia	Rel. expression	OT Genetics Evidence	0.0229901	0.0356361	0.0117977	0.0183553	184	3731	8.014e-07	1
IBD-PoPS	BrainNucleusaccumbensbasalganglia	Rel. expression	OT Genetics Evidence	0.0207782	0.0354685	0.00948332	0.0171528	184	3731	1.9695e-07	1
IBD-PoPS	BrainPutamenbasalganglia	Rel. expression	OT Genetics Evidence	0.0205987	0.0329315	0.010388	0.0170508	184	3731	2.0895e-07	1
IBD-PoPS	BrainHypothalamus	Rel. expression	OT Genetics Evidence	0.0217644	0.0369649	0.0123607	0.0195091	184	3731	5.1559e-10	1
IBD-PoPS	BrainSpinalcordcervicalc1	Rel. expression	OT Genetics Evidence	0.0243971	0.0288822	0.0135168	0.012633	184	3731	0.044988	0.980398
IBD-PoPS	Liver	Rel. expression	OT Genetics Evidence	0.0199845	0.0409998	0.00783963	0.00476138	184	3731	1.0509e-09	1
IBD-PoPS	BrainHippocampus	Rel. expression	OT Genetics Evidence	0.0203328	0.0332939	0.0110074	0.0179802	184	3731	2.9575e-09	1
IBD-PoPS	BrainAnteriorcingulatecortexBA24	Rel. expression	OT Genetics Evidence	0.0203578	0.0353587	0.00990224	0.0162696	184	3731	6.7948e-08	1
IBD-PoPS	BrainSubstantianigra	Rel. expression	OT Genetics Evidence	0.0212712	0.0302273	0.0118826	0.0162555	184	3731	4.5291e-06	1
IBD-PoPS	BrainAmygdala	Rel. expression	OT Genetics Evidence	0.0204368	0.0323125	0.0105388	0.016928	184	3731	1.6778e-07	1
IBD-PoPS	WholeBlood	Rel. expression	OT Gold Standards	0.0551097	0.0225932	0.0110841	0.00123319	184	462	1.0497e-22	3.83772e-05
IBD-PoPS	BrainFrontalCortexBA9	Rel. expression	OT Gold Standards	0.020712	0.028117	0.00883215	0.0103876	184	462	0.067591	0.99684
IBD-PoPS	AdiposeSubcutaneous	Rel. expression	OT Gold Standards	0.0346979	0.0285238	0.0229676	0.012245	184	462	8.1885e-14	0.00497295
IBD-PoPS	MuscleSkeletal	Rel. expression	OT Gold Standards	0.0190716	0.01569	0.00484978	0.00297263	184	462	7.8373e-05	0.269982
IBD-PoPS	ArteryTibial	Rel. expression	OT Gold Standards	0.0324454	0.0184735	0.0178901	0.0070596	184	462	2.1971e-14	1.27826e-06
IBD-PoPS	ArteryCoronary	Rel. expression	OT Gold Standards	0.0331502	0.0198553	0.0218388	0.0105145	184	462	4.7206e-22	1.52814e-13
IBD-PoPS	HeartAtrialAppendage	Rel. expression	OT Gold Standards	0.0237339	0.0224753	0.0159601	0.0086397	184	462	2.4125e-10	0.324432
IBD-PoPS	AdiposeVisceralOmentum	Rel. expression	OT Gold Standards	0.0483403	0.0280339	0.0268614	0.0134397	184	462	1.0824e-21	2.64952e-08
IBD-PoPS	Ovary	Rel. expression	OT Gold Standards	0.0278646	0.0224176	0.0149949	0.00834621	184	462	6.1742e-07	0.0170602
IBD-PoPS	Uterus	Rel. expression	OT Gold Standards	0.0299065	0.0223905	0.0208095	0.0102792	184	462	4.434e-13	0.000518831
IBD-PoPS	Vagina	Rel. expression	OT Gold Standards	0.0325118	0.0230658	0.0207809	0.0113066	184	462	4.0479e-15	3.29838e-05
IBD-PoPS	BreastMammaryTissue	Rel. expression	OT Gold Standards	0.035074	0.0280619	0.0235602	0.0139562	184	462	1.2035e-14	0.0008466
IBD-PoPS	SkinNotSunExposedSuprapubic	Rel. expression	OT Gold Standards	0.0358922	0.0260722	0.0163553	0.00912064	184	462	2.0262e-11	0.0164739
IBD-PoPS	MinorSalivaryGland	Rel. expression	OT Gold Standards	0.0286418	0.0261831	0.0173762	0.0120576	184	462	8.0297e-11	0.225818
IBD-PoPS	BrainCortex	Rel. expression	OT Gold Standards	0.0206668	0.0283923	0.00962865	0.012592	184	462	0.014244	0.999496
IBD-PoPS	AdrenalGland	Rel. expression	OT Gold Standards	0.0284477	0.0315605	0.0155342	0.00845669	184	462	9.5268e-09	0.763148
IBD-PoPS	Thyroid	Rel. expression	OT Gold Standards	0.0316175	0.0325719	0.0205294	0.0136791	184	462	1.7169e-09	0.603339
IBD-PoPS	Lung	Rel. expression	OT Gold Standards	0.0657596	0.0311805	0.0336409	0.0143772	184	462	8.4225e-35	5.7385e-09
IBD-PoPS	Spleen	Rel. expression	OT Gold Standards	0.083969	0.0352089	0.0256801	0.0102364	184	462	6.0219e-20	2.25817e-08
IBD-PoPS	Pancreas	Rel. expression	OT Gold Standards	0.00589005	0.0179467	0.00320758	0.00315506	184	462	7.5102e-07	0.999543
IBD-PoPS	EsophagusMuscularis	Rel. expression	OT Gold Standards	0.0284005	0.0190361	0.019629	0.00904504	184	462	2.1963e-14	2.71916e-06
IBD-PoPS	EsophagusMucosa	Rel. expression	OT Gold Standards	0.0239961	0.0186064	0.0109374	0.00643695	184	462	4.9093e-12	0.0197105
IBD-PoPS	EsophagusGastroesophagealJunction	Rel. expression	OT Gold Standards	0.028518	0.0193042	0.0199569	0.00958946	184	462	1.7672e-14	9.18745e-07
IBD-PoPS	Stomach	Rel. expression	OT Gold Standards	0.0255374	0.0263493	0.016419	0.0108355	184	462	9.0981e-09	0.595183
IBD-PoPS	ColonSigmoid	Rel. expression	OT Gold Standards	0.0290746	0.0187543	0.0192659	0.00875742	184	462	5.8819e-16	7.03275e-07
IBD-PoPS	SmallIntestineTerminalIleum	Rel. expression	OT Gold Standards	0.0621451	0.0493867	0.0265213	0.0176876	184	462	2.0607e-12	0.062914
IBD-PoPS	ColonTransverse	Rel. expression	OT Gold Standards	0.0394095	0.0306858	0.0221489	0.015357	184	462	7.5023e-12	0.0117324
IBD-PoPS	Prostate	Rel. expression	OT Gold Standards	0.0315727	0.0273121	0.0212307	0.0147456	184	462	6.7184e-10	0.0506031
IBD-PoPS	Testis	Rel. expression	OT Gold Standards	0.0290741	0.054005	0.00882045	0.011947	184	462	0.0014514	0.99977
IBD-PoPS	SkinSunExposedLowerleg	Rel. expression	OT Gold Standards	0.0335931	0.0262444	0.0162579	0.0092801	184	462	2.1465e-09	0.0411478
IBD-PoPS	NerveTibial	Rel. expression	OT Gold Standards	0.0325163	0.0273472	0.0220228	0.0137177	184	462	1.143e-10	0.014196
IBD-PoPS	HeartLeftVentricle	Rel. expression	OT Gold Standards	0.0167397	0.0195476	0.00978222	0.00605189	184	462	2.1854e-07	0.906451
IBD-PoPS	Pituitary	Rel. expression	OT Gold Standards	0.0263895	0.0263978	0.0124378	0.00992827	184	462	0.00050685	0.500702
IBD-PoPS	BrainCerebellum	Rel. expression	OT Gold Standards	0.0243135	0.0301506	0.00711975	0.00928321	184	462	0.050315	0.938773
IBD-PoPS	ArteryAorta	Rel. expression	OT Gold Standards	0.0340812	0.0204469	0.0212633	0.00860579	184	462	1.3375e-21	6.4786e-07
IBD-PoPS	BrainCerebellarHemisphere	Rel. expression	OT Gold Standards	0.0240768	0.0286331	0.00632858	0.00694279	184	462	0.071958	0.856995
IBD-PoPS	BrainCaudatebasalganglia	Rel. expression	OT Gold Standards	0.0229901	0.0296305	0.0117977	0.0136812	184	462	0.0044069	0.996679
IBD-PoPS	BrainNucleusaccumbensbasalganglia	Rel. expression	OT Gold Standards	0.0207782	0.0289106	0.00948332	0.0128167	184	462	0.01117	0.999664
IBD-PoPS	BrainPutamenbasalganglia	Rel. expression	OT Gold Standards	0.0205987	0.0280313	0.010388	0.0131973	184	462	0.0023398	0.999526
IBD-PoPS	BrainHypothalamus	Rel. expression	OT Gold Standards	0.0217644	0.0291799	0.0123607	0.0137254	184	462	0.0017477	0.999679
IBD-PoPS	BrainSpinalcordcervicalc1	Rel. expression	OT Gold Standards	0.0243971	0.0225618	0.0135168	0.0081577	184	462	6.4321e-06	0.259143
IBD-PoPS	Liver	Rel. expression	OT Gold Standards	0.0199845	0.14621	0.00783963	0.0117779	184	462	1.0456e-11	1
IBD-PoPS	BrainHippocampus	Rel. expression	OT Gold Standards	0.0203328	0.0246192	0.0110074	0.011691	184	462	0.0069769	0.99028
IBD-PoPS	BrainAnteriorcingulatecortexBA24	Rel. expression	OT Gold Standards	0.0203578	0.0269362	0.00990224	0.0115772	184	462	0.037581	0.998565
IBD-PoPS	BrainSubstantianigra	Rel. expression	OT Gold Standards	0.0212712	0.0277786	0.0118826	0.0117514	184	462	0.0012709	0.980854
IBD-PoPS	BrainAmygdala	Rel. expression	OT Gold Standards	0.0204368	0.0245873	0.0105388	0.0114546	184	462	0.010563	0.9854
IBD	WholeBlood	Abs. expression	OT Genetics Evidence	2.98951	1.46628	5.43579	0.368106	263	3710	2.3914e-29	1.23739e-17
IBD	BrainFrontalCortexBA9	Abs. expression	OT Genetics Evidence	3.38972	3.38013	9.57319	9.65405	263	3710	0.003136	0.476926
IBD	AdiposeSubcutaneous	Abs. expression	OT Genetics Evidence	3.77892	3.14948	15.6923	8.20761	263	3710	0.00014935	0.000190756
IBD	MuscleSkeletal	Abs. expression	OT Genetics Evidence	2.73143	2.25723	4.27351	2.26711	263	3710	0.001291	0.00126642
IBD	ArteryTibial	Abs. expression	OT Genetics Evidence	3.43615	2.96043	11.1956	5.73826	263	3710	0.0024423	0.0027851
IBD	ArteryCoronary	Abs. expression	OT Genetics Evidence	3.63951	3.10534	14.0505	7.67061	263	3710	0.0004156	0.000856853
IBD	HeartAtrialAppendage	Abs. expression	OT Genetics Evidence	3.29752	2.97058	9.0144	6.45273	263	3710	0.021158	0.0216112
IBD	AdiposeVisceralOmentum	Abs. expression	OT Genetics Evidence	3.88449	3.144	16.6288	8.07719	263	3710	3.642e-06	1.26597e-05
IBD	Ovary	Abs. expression	OT Genetics Evidence	3.4869	2.90427	11.8568	5.92362	263	3710	8.4475e-05	0.000386311
IBD	Uterus	Abs. expression	OT Genetics Evidence	3.7058	3.12046	16.2499	7.6169	263	3710	8.0584e-05	0.000402777
IBD	Vagina	Abs. expression	OT Genetics Evidence	3.75199	3.10628	16.0832	8.02046	263	3710	3.0959e-06	5.35786e-05
IBD	BreastMammaryTissue	Abs. expression	OT Genetics Evidence	3.85283	3.23148	16.8481	8.98303	263	3710	2.0698e-05	0.000180893
IBD	SkinNotSunExposedSuprapubic	Abs. expression	OT Genetics Evidence	3.64972	2.91106	13.7984	6.23669	263	3710	7.7403e-08	5.57383e-06
IBD	MinorSalivaryGland	Abs. expression	OT Genetics Evidence	3.77598	3.06015	14.2919	7.44415	263	3710	4.0275e-07	5.43646e-06
IBD	BrainCortex	Abs. expression	OT Genetics Evidence	3.50393	3.41012	10.7763	10.0069	263	3710	0.00058897	0.286639
IBD	AdrenalGland	Abs. expression	OT Genetics Evidence	3.68903	2.90353	13.0355	5.68969	263	3710	1.6995e-07	3.93799e-06
IBD	Thyroid	Abs. expression	OT Genetics Evidence	3.9129	3.2999	17.5618	9.66396	263	3710	3.6435e-06	0.000293908
IBD	Lung	Abs. expression	OT Genetics Evidence	4.23114	3.30248	22.5205	9.43553	263	3710	1.6142e-10	1.09224e-07
IBD	Spleen	Abs. expression	OT Genetics Evidence	4.38175	2.96982	27.1512	6.594	263	3710	6.9848e-23	1.64751e-14
IBD	Pancreas	Abs. expression	OT Genetics Evidence	2.40464	1.83026	3.45048	1.86869	263	3710	2.7712e-07	7.29067e-06
IBD	EsophagusMuscularis	Abs. expression	OT Genetics Evidence	3.54076	3.08058	12.6214	7.14628	263	3710	0.00079356	0.00347754
IBD	EsophagusMucosa	Abs. expression	OT Genetics Evidence	3.38242	2.5749	11.0109	4.12723	263	3710	6.3222e-09	2.40681e-07
IBD	EsophagusGastroesophagealJunction	Abs. expression	OT Genetics Evidence	3.56763	3.10216	13.3618	7.40239	263	3710	0.00049478	0.00333096
IBD	Stomach	Abs. expression	OT Genetics Evidence	3.76119	2.9998	15.1186	6.85125	263	3710	2.2207e-08	2.10456e-06
IBD	ColonSigmoid	Abs. expression	OT Genetics Evidence	3.58816	3.08864	14.4497	7.24632	263	3710	0.00026236	0.00156003
IBD	SmallIntestineTerminalIleum	Abs. expression	OT Genetics Evidence	4.31428	3.30047	24.7543	9.76093	263	3710	2.1434e-14	7.86115e-10
IBD	ColonTransverse	Abs. expression	OT Genetics Evidence	4.06421	3.26943	19.9277	9.36212	263	3710	7.8788e-09	1.23654e-06
IBD	Prostate	Abs. expression	OT Genetics Evidence	3.89454	3.30023	17.5668	9.47542	263	3710	2.5243e-06	0.000225005
IBD	Testis	Abs. expression	OT Genetics Evidence	3.97265	3.40662	12.9602	9.49087	263	3710	3.5153e-07	0.000109521
IBD	SkinSunExposedLowerleg	Abs. expression	OT Genetics Evidence	3.65377	2.96202	13.2935	6.68269	263	3710	5.9014e-07	1.91435e-05
IBD	NerveTibial	Abs. expression	OT Genetics Evidence	3.78134	3.30537	15.084	10.0104	263	3710	0.00017078	0.00303939
IBD	HeartLeftVentricle	Abs. expression	OT Genetics Evidence	3.08207	2.71657	7.48582	4.62103	263	3710	0.011958	0.0112233
IBD	Pituitary	Abs. expression	OT Genetics Evidence	3.67225	3.07197	14.3322	7.66722	263	3710	4.1914e-09	0.000126703
IBD	BrainCerebellum	Abs. expression	OT Genetics Evidence	3.53831	3.19891	10.1229	7.72211	263	3710	0.00086664	0.0255521
IBD	ArteryAorta	Abs. expression	OT Genetics Evidence	3.51336	3.00116	10.6248	6.34172	263	3710	0.0015565	0.00121887
IBD	BrainCerebellarHemisphere	Abs. expression	OT Genetics Evidence	3.46271	3.10113	9.07991	6.43269	263	3710	0.0033429	0.0189706
IBD	BrainCaudatebasalganglia	Abs. expression	OT Genetics Evidence	3.53994	3.43291	11.1946	10.5166	263	3710	0.014608	0.25561
IBD	BrainNucleusaccumbensbasalganglia	Abs. expression	OT Genetics Evidence	3.47741	3.35893	10.3335	9.55114	263	3710	0.0075492	0.23599
IBD	BrainPutamenbasalganglia	Abs. expression	OT Genetics Evidence	3.49268	3.36284	10.8185	9.76526	263	3710	0.012292	0.213173
IBD	BrainHypothalamus	Abs. expression	OT Genetics Evidence	3.65484	3.49307	12.4355	11.0822	263	3710	0.00055082	0.160908
IBD	BrainSpinalcordcervicalc1	Abs. expression	OT Genetics Evidence	3.56555	3.14261	11.0373	7.09979	263	3710	0.00021532	0.0044803
IBD	Liver	Abs. expression	OT Genetics Evidence	3.05815	2.44728	5.47997	2.93234	263	3710	3.5624e-05	5.94118e-05
IBD	BrainHippocampus	Abs. expression	OT Genetics Evidence	3.55346	3.41982	11.0013	10.2577	263	3710	0.0031683	0.205442
IBD	BrainAnteriorcingulatecortexBA24	Abs. expression	OT Genetics Evidence	3.43437	3.38348	9.82249	9.70698	263	3710	0.002381	0.379013
IBD	BrainSubstantianigra	Abs. expression	OT Genetics Evidence	3.58506	3.3238	12.7598	9.19972	263	3710	0.0025188	0.0526945
IBD	BrainAmygdala	Abs. expression	OT Genetics Evidence	3.49823	3.36349	11.9183	9.61199	263	3710	0.0034653	0.203998
IBD	WholeBlood	Abs. expression	OT Gold Standards	2.98951	1.76473	5.43579	0.544949	263	463	1.3154e-12	4.49987e-10
IBD	BrainFrontalCortexBA9	Abs. expression	OT Gold Standards	3.38972	3.02342	9.57319	5.57733	263	463	0.068633	0.0342809
IBD	AdiposeSubcutaneous	Abs. expression	OT Gold Standards	3.77892	3.12638	15.6923	5.16294	263	463	0.0019177	0.00119173
IBD	MuscleSkeletal	Abs. expression	OT Gold Standards	2.73143	2.21238	4.27351	1.44619	263	463	0.0068213	0.00290582
IBD	ArteryTibial	Abs. expression	OT Gold Standards	3.43615	2.66976	11.1956	2.76614	263	463	0.00032922	9.81522e-05
IBD	ArteryCoronary	Abs. expression	OT Gold Standards	3.63951	2.90957	14.0505	4.43894	263	463	0.00036663	0.000182421
IBD	HeartAtrialAppendage	Abs. expression	OT Gold Standards	3.29752	2.84013	9.0144	4.55442	263	463	0.022848	0.00980007
IBD	AdiposeVisceralOmentum	Abs. expression	OT Gold Standards	3.88449	3.14535	16.6288	5.58141	263	463	0.00035547	0.00026366
IBD	Ovary	Abs. expression	OT Gold Standards	3.4869	2.81335	11.8568	3.87569	263	463	0.0022189	0.000553133
IBD	Uterus	Abs. expression	OT Gold Standards	3.7058	2.88729	16.2499	4.19015	263	463	0.00016917	4.26111e-05
IBD	Vagina	Abs. expression	OT Gold Standards	3.75199	3.00752	16.0832	6.44107	263	463	0.00038796	9.83967e-05
IBD	BreastMammaryTissue	Abs. expression	OT Gold Standards	3.85283	3.20773	16.8481	6.605	263	463	0.0030906	0.00107998
IBD	SkinNotSunExposedSuprapubic	Abs. expression	OT Gold Standards	3.64972	2.93722	13.7984	5.0891	263	463	0.0006246	0.000201035
IBD	MinorSalivaryGland	Abs. expression	OT Gold Standards	3.77598	3.00081	14.2919	6.2194	263	463	0.00018628	3.68101e-05
IBD	BrainCortex	Abs. expression	OT Gold Standards	3.50393	3.1246	10.7763	6.34562	263	463	0.053933	0.0302964
IBD	AdrenalGland	Abs. expression	OT Gold Standards	3.68903	3.00616	13.0355	4.15252	263	463	0.00079877	0.000673946
IBD	Thyroid	Abs. expression	OT Gold Standards	3.9129	3.20044	17.5618	7.8715	263	463	0.0013007	0.000386317
IBD	Lung	Abs. expression	OT Gold Standards	4.23114	3.2408	22.5205	7.96051	263	463	3.944e-06	1.196e-06
IBD	Spleen	Abs. expression	OT Gold Standards	4.38175	3.01381	27.1512	5.991	263	463	1.6638e-11	6.97214e-11
IBD	Pancreas	Abs. expression	OT Gold Standards	2.40464	2.05187	3.45048	1.80083	263	463	0.024864	0.0127803
IBD	EsophagusMuscularis	Abs. expression	OT Gold Standards	3.54076	2.8078	12.6214	4.24834	263	463	0.00042892	0.000159098
IBD	EsophagusMucosa	Abs. expression	OT Gold Standards	3.38242	2.59983	11.0109	3.50236	263	463	4.818e-05	2.05913e-05
IBD	EsophagusGastroesophagealJunction	Abs. expression	OT Gold Standards	3.56763	2.8366	13.3618	4.478	263	463	0.00042444	0.000180214
IBD	Stomach	Abs. expression	OT Gold Standards	3.76119	3.02739	15.1186	6.56693	263	463	0.00040174	8.6608e-05
IBD	ColonSigmoid	Abs. expression	OT Gold Standards	3.58816	2.8085	14.4497	4.54492	263	463	0.00012949	5.75825e-05
IBD	SmallIntestineTerminalIleum	Abs. expression	OT Gold Standards	4.31428	3.45662	24.7543	10.5444	263	463	1.6267e-05	7.2901e-06
IBD	ColonTransverse	Abs. expression	OT Gold Standards	4.06421	3.21609	19.9277	8.02315	263	463	5.7238e-05	1.22274e-05
IBD	Prostate	Abs. expression	OT Gold Standards	3.89454	3.16658	17.5668	8.53629	263	463	0.00052276	0.000146569
IBD	Testis	Abs. expression	OT Gold Standards	3.97265	3.21749	12.9602	6.47629	263	463	3.5439e-05	1.64587e-05
IBD	SkinSunExposedLowerleg	Abs. expression	OT Gold Standards	3.65377	2.9568	13.2935	5.31284	263	463	0.0009231	0.000268387
IBD	NerveTibial	Abs. expression	OT Gold Standards	3.78134	3.15339	15.084	6.47719	263	463	0.0047521	0.00126759
IBD	HeartLeftVentricle	Abs. expression	OT Gold Standards	3.08207	2.64748	7.48582	3.35498	263	463	0.023989	0.0128429
IBD	Pituitary	Abs. expression	OT Gold Standards	3.67225	2.93442	14.3322	6.14315	263	463	0.00017591	6.41927e-05
IBD	BrainCerebellum	Abs. expression	OT Gold Standards	3.53831	2.99696	10.1229	4.78783	263	463	0.01833	0.00472072
IBD	ArteryAorta	Abs. expression	OT Gold Standards	3.51336	2.75959	10.6248	3.12743	263	463	0.00022637	0.00010417
IBD	BrainCerebellarHemisphere	Abs. expression	OT Gold Standards	3.46271	2.86309	9.07991	3.82877	263	463	0.008701	0.00203171
IBD	BrainCaudatebasalganglia	Abs. expression	OT Gold Standards	3.53994	3.19852	11.1946	7.45917	263	463	0.10722	0.044217
IBD	BrainNucleusaccumbensbasalganglia	Abs. expression	OT Gold Standards	3.47741	3.12423	10.3335	6.24704	263	463	0.10616	0.0397353
IBD	BrainPutamenbasalganglia	Abs. expression	OT Gold Standards	3.49268	3.14018	10.8185	6.65971	263	463	0.086994	0.0394742
IBD	BrainHypothalamus	Abs. expression	OT Gold Standards	3.65484	3.20679	12.4355	7.01833	263	463	0.02112	0.0120758
IBD	BrainSpinalcordcervicalc1	Abs. expression	OT Gold Standards	3.56555	2.86873	11.0373	3.94932	263	463	0.00036334	0.00019733
IBD	Liver	Abs. expression	OT Gold Standards	3.05815	3.89214	5.47997	10.523	263	463	0.00014062	0.999944
IBD	BrainHippocampus	Abs. expression	OT Gold Standards	3.55346	3.09369	11.0013	5.77689	263	463	0.024386	0.0101488
IBD	BrainAnteriorcingulatecortexBA24	Abs. expression	OT Gold Standards	3.43437	3.08285	9.82249	6.1705	263	463	0.09134	0.0400704
IBD	BrainSubstantianigra	Abs. expression	OT Gold Standards	3.58506	3.11648	12.7598	5.8315	263	463	0.01896	0.00901522
IBD	BrainAmygdala	Abs. expression	OT Gold Standards	3.49823	3.07093	11.9183	5.89953	263	463	0.030118	0.015967
IBD	WholeBlood	Rel. expression	OT Genetics Evidence	0.0374731	0.0144656	0.00585343	0.000726588	263	3710	4.3473e-32	2.9127e-05
IBD	BrainFrontalCortexBA9	Rel. expression	OT Genetics Evidence	0.0250567	0.0383587	0.0107722	0.0161508	263	3710	1.0454e-08	1
IBD	AdiposeSubcutaneous	Rel. expression	OT Genetics Evidence	0.0284981	0.0281445	0.0186952	0.0154815	263	3710	0.0089162	0.410156
IBD	MuscleSkeletal	Rel. expression	OT Genetics Evidence	0.015863	0.0203253	0.00489804	0.00369412	263	3710	0.1342	0.867898
IBD	ArteryTibial	Rel. expression	OT Genetics Evidence	0.0219299	0.0249492	0.0137001	0.0109447	263	3710	0.0013941	0.913795
IBD	ArteryCoronary	Rel. expression	OT Genetics Evidence	0.0234156	0.0255417	0.0176612	0.0145028	263	3710	0.00055868	0.963515
IBD	HeartAtrialAppendage	Rel. expression	OT Genetics Evidence	0.0169237	0.0243509	0.0125333	0.0116202	263	3710	0.00076682	1
IBD	AdiposeVisceralOmentum	Rel. expression	OT Genetics Evidence	0.0351965	0.0269847	0.0197177	0.0153412	263	3710	0.00017551	0.0104311
IBD	Ovary	Rel. expression	OT Genetics Evidence	0.0228461	0.0238146	0.0137012	0.0108174	263	3710	0.10298	0.744512
IBD	Uterus	Rel. expression	OT Genetics Evidence	0.0253975	0.0265518	0.018206	0.0146469	263	3710	0.010771	0.8093
IBD	Vagina	Rel. expression	OT Genetics Evidence	0.0281178	0.0247902	0.0185608	0.0143879	263	3710	0.00059678	0.0292504
IBD	BreastMammaryTissue	Rel. expression	OT Genetics Evidence	0.0280561	0.0274472	0.0203706	0.0170878	263	3710	0.0031264	0.318901
IBD	SkinNotSunExposedSuprapubic	Rel. expression	OT Genetics Evidence	0.031501	0.0263333	0.0151616	0.0104457	263	3710	7.489e-05	0.0634334
IBD	MinorSalivaryGland	Rel. expression	OT Genetics Evidence	0.0323356	0.0270472	0.0172346	0.0129675	263	3710	3.9975e-05	0.0922843
IBD	BrainCortex	Rel. expression	OT Genetics Evidence	0.0258312	0.036714	0.0123109	0.0168928	263	3710	1.4091e-06	1
IBD	AdrenalGland	Rel. expression	OT Genetics Evidence	0.0308425	0.0247817	0.0171487	0.0103611	263	3710	2.0686e-05	0.0761388
IBD	Thyroid	Rel. expression	OT Genetics Evidence	0.0317111	0.0334245	0.0218844	0.0173507	263	3710	0.014457	0.779674
IBD	Lung	Rel. expression	OT Genetics Evidence	0.0482699	0.0327796	0.0229297	0.0175548	263	3710	1.3037e-11	4.63996e-05
IBD	Spleen	Rel. expression	OT Genetics Evidence	0.0708702	0.034091	0.0253011	0.0110141	263	3710	2.7777e-26	5.96315e-09
IBD	Pancreas	Rel. expression	OT Genetics Evidence	0.0105766	0.0106881	0.00382114	0.00287356	263	3710	0.0043943	0.519343
IBD	EsophagusMuscularis	Rel. expression	OT Genetics Evidence	0.0210949	0.0248606	0.014792	0.0135068	263	3710	0.0057683	0.999336
IBD	EsophagusMucosa	Rel. expression	OT Genetics Evidence	0.0281669	0.0205694	0.010931	0.00671917	263	3710	2.347e-09	0.0312921
IBD	EsophagusGastroesophagealJunction	Rel. expression	OT Genetics Evidence	0.0215001	0.024577	0.0160495	0.0143013	263	3710	0.0075235	0.997335
IBD	Stomach	Rel. expression	OT Genetics Evidence	0.0304853	0.0246577	0.0175866	0.0118699	263	3710	1.559e-07	0.0848456
IBD	ColonSigmoid	Rel. expression	OT Genetics Evidence	0.0238273	0.0247646	0.0157848	0.0133101	263	3710	0.018529	0.689829
IBD	SmallIntestineTerminalIleum	Rel. expression	OT Genetics Evidence	0.0507494	0.0351712	0.0260671	0.0164436	263	3710	4.2527e-19	1.0675e-05
IBD	ColonTransverse	Rel. expression	OT Genetics Evidence	0.0438846	0.0294124	0.0229306	0.0167581	263	3710	6.2421e-08	0.0043281
IBD	Prostate	Rel. expression	OT Genetics Evidence	0.0298486	0.0284605	0.0201699	0.0175447	263	3710	0.0054647	0.220667
IBD	Testis	Rel. expression	OT Genetics Evidence	0.103318	0.0720586	0.0177816	0.0147721	263	3710	0.06689	0.014641
IBD	SkinSunExposedLowerleg	Rel. expression	OT Genetics Evidence	0.0320525	0.0269196	0.0151963	0.0110942	263	3710	0.00065497	0.0966575
IBD	NerveTibial	Rel. expression	OT Genetics Evidence	0.0269421	0.0314903	0.0202503	0.0174049	263	3710	0.0060612	0.999452
IBD	HeartLeftVentricle	Rel. expression	OT Genetics Evidence	0.0145653	0.0221216	0.00973233	0.0080149	263	3710	0.012639	1
IBD	Pituitary	Rel. expression	OT Genetics Evidence	0.0268177	0.0285037	0.015509	0.0128183	263	3710	0.014807	0.74
IBD	BrainCerebellum	Rel. expression	OT Genetics Evidence	0.0296893	0.0389205	0.012447	0.0131459	263	3710	0.042997	0.999686
IBD	ArteryAorta	Rel. expression	OT Genetics Evidence	0.0212016	0.0266559	0.0147262	0.0120492	263	3710	0.00048254	0.999993
IBD	BrainCerebellarHemisphere	Rel. expression	OT Genetics Evidence	0.0284556	0.0384529	0.0106336	0.0109723	263	3710	0.071295	0.999931
IBD	BrainCaudatebasalganglia	Rel. expression	OT Genetics Evidence	0.0235981	0.0356765	0.0136352	0.0184172	263	3710	1.0001e-07	1
IBD	BrainNucleusaccumbensbasalganglia	Rel. expression	OT Genetics Evidence	0.0249911	0.0354666	0.0124914	0.0171346	263	3710	5.2243e-07	0.999974
IBD	BrainPutamenbasalganglia	Rel. expression	OT Genetics Evidence	0.0224871	0.0329598	0.013925	0.01707	263	3710	1.1179e-06	1
IBD	BrainHypothalamus	Rel. expression	OT Genetics Evidence	0.025377	0.0369522	0.0146735	0.0194314	263	3710	7.9819e-08	1
IBD	BrainSpinalcordcervicalc1	Rel. expression	OT Genetics Evidence	0.0246924	0.0288597	0.0137221	0.0125061	263	3710	0.010269	0.975859
IBD	Liver	Rel. expression	OT Genetics Evidence	0.0263558	0.0410933	0.00825413	0.00469909	263	3710	2.5839e-06	0.996028
IBD	BrainHippocampus	Rel. expression	OT Genetics Evidence	0.0244408	0.0332454	0.0133216	0.0179629	263	3710	5.5063e-07	1
IBD	BrainAnteriorcingulatecortexBA24	Rel. expression	OT Genetics Evidence	0.0243079	0.0352916	0.0109459	0.0162858	263	3710	5.1045e-08	1
IBD	BrainSubstantianigra	Rel. expression	OT Genetics Evidence	0.0228656	0.0302089	0.0140819	0.0161812	263	3710	5.5962e-05	1
IBD	BrainAmygdala	Rel. expression	OT Genetics Evidence	0.0232314	0.0322462	0.0129226	0.0168941	263	3710	1.1453e-06	1
IBD	WholeBlood	Rel. expression	OT Gold Standards	0.0374731	0.0216434	0.00585343	0.00116917	263	463	7.6035e-16	0.00938199
IBD	BrainFrontalCortexBA9	Rel. expression	OT Gold Standards	0.0250567	0.0279467	0.0107722	0.0100141	263	463	0.28591	0.839367
IBD	AdiposeSubcutaneous	Rel. expression	OT Gold Standards	0.0284981	0.0287494	0.0186952	0.0123545	263	463	0.00048006	0.543167
IBD	MuscleSkeletal	Rel. expression	OT Gold Standards	0.015863	0.0156854	0.00489804	0.0029515	263	463	0.025895	0.483933
IBD	ArteryTibial	Rel. expression	OT Gold Standards	0.0219299	0.0184999	0.0137001	0.00708094	263	463	0.00011113	0.0854912
IBD	ArteryCoronary	Rel. expression	OT Gold Standards	0.0234156	0.0200228	0.0176612	0.0105958	263	463	6.587e-06	0.0116281
IBD	HeartAtrialAppendage	Rel. expression	OT Gold Standards	0.0169237	0.0224391	0.0125333	0.00854219	263	463	0.0018045	0.983642
IBD	AdiposeVisceralOmentum	Rel. expression	OT Gold Standards	0.0351965	0.0285283	0.0197177	0.0135508	263	463	3.9815e-05	0.0469328
IBD	Ovary	Rel. expression	OT Gold Standards	0.0228461	0.0224106	0.0137012	0.00828832	263	463	0.005485	0.42097
IBD	Uterus	Rel. expression	OT Gold Standards	0.0253975	0.0223778	0.018206	0.0100963	263	463	4.8118e-07	0.0772341
IBD	Vagina	Rel. expression	OT Gold Standards	0.0281178	0.0228961	0.0185608	0.0113948	263	463	1.0064e-06	0.00994004
IBD	BreastMammaryTissue	Rel. expression	OT Gold Standards	0.0280561	0.0284213	0.0203706	0.0140871	263	463	0.00016046	0.568625
IBD	SkinNotSunExposedSuprapubic	Rel. expression	OT Gold Standards	0.031501	0.0271466	0.0151616	0.00909866	263	463	6.3333e-05	0.142669
IBD	MinorSalivaryGland	Rel. expression	OT Gold Standards	0.0323356	0.0249374	0.0172346	0.0121088	263	463	6.1581e-06	0.0600895
IBD	BrainCortex	Rel. expression	OT Gold Standards	0.0258312	0.0282151	0.0123109	0.0123805	263	463	0.30556	0.821637
IBD	AdrenalGland	Rel. expression	OT Gold Standards	0.0308425	0.0314805	0.0171487	0.0088301	263	463	9.5879e-05	0.54578
IBD	Thyroid	Rel. expression	OT Gold Standards	0.0317111	0.0321065	0.0218844	0.0139343	263	463	0.00049608	0.541318
IBD	Lung	Rel. expression	OT Gold Standards	0.0482699	0.0332427	0.0229297	0.0143943	263	463	3.5254e-12	0.00113338
IBD	Spleen	Rel. expression	OT Gold Standards	0.0708702	0.0363709	0.0253011	0.0104311	263	463	1.0911e-16	5.38907e-07
IBD	Pancreas	Rel. expression	OT Gold Standards	0.0105766	0.0177771	0.00382114	0.00317568	263	463	0.028201	0.957334
IBD	EsophagusMuscularis	Rel. expression	OT Gold Standards	0.0210949	0.0191978	0.014792	0.00904166	263	463	0.00018461	0.131158
IBD	EsophagusMucosa	Rel. expression	OT Gold Standards	0.0281669	0.0178099	0.010931	0.00631315	263	463	1.2424e-07	0.007419
IBD	EsophagusGastroesophagealJunction	Rel. expression	OT Gold Standards	0.0215001	0.019431	0.0160495	0.00930383	263	463	9.7807e-05	0.102523
IBD	Stomach	Rel. expression	OT Gold Standards	0.0304853	0.0251464	0.0175866	0.0109028	263	463	2.4214e-05	0.143933
IBD	ColonSigmoid	Rel. expression	OT Gold Standards	0.0238273	0.0187976	0.0157848	0.00869778	263	463	2.147e-06	0.0124334
IBD	SmallIntestineTerminalIleum	Rel. expression	OT Gold Standards	0.0507494	0.0520828	0.0260671	0.018175	263	463	5.8182e-08	0.584812
IBD	ColonTransverse	Rel. expression	OT Gold Standards	0.0438846	0.0308074	0.0229306	0.0156002	263	463	3.7373e-07	0.0150114
IBD	Prostate	Rel. expression	OT Gold Standards	0.0298486	0.0273905	0.0201699	0.0148518	263	463	0.00012554	0.190789
IBD	Testis	Rel. expression	OT Gold Standards	0.103318	0.0535932	0.0177816	0.0118895	263	463	0.00046432	0.000494585
IBD	SkinSunExposedLowerleg	Rel. expression	OT Gold Standards	0.0320525	0.0271925	0.0151963	0.00937643	263	463	0.00020891	0.140552
IBD	NerveTibial	Rel. expression	OT Gold Standards	0.0269421	0.0275361	0.0202503	0.0137718	263	463	0.00037015	0.606433
IBD	HeartLeftVentricle	Rel. expression	OT Gold Standards	0.0145653	0.0194244	0.00973233	0.0059987	263	463	0.0032065	0.992403
IBD	Pituitary	Rel. expression	OT Gold Standards	0.0268177	0.0267305	0.015509	0.0097417	263	463	1.9893e-05	0.491674
IBD	BrainCerebellum	Rel. expression	OT Gold Standards	0.0296893	0.0300079	0.012447	0.00898105	263	463	0.16385	0.536721
IBD	ArteryAorta	Rel. expression	OT Gold Standards	0.0212016	0.0205992	0.0147262	0.00864653	263	463	9.547e-06	0.39324
IBD	BrainCerebellarHemisphere	Rel. expression	OT Gold Standards	0.0284556	0.0285349	0.0106336	0.00670025	263	463	0.041549	0.509042
IBD	BrainCaudatebasalganglia	Rel. expression	OT Gold Standards	0.0235981	0.0292962	0.0136352	0.0134833	263	463	0.022546	0.994045
IBD	BrainNucleusaccumbensbasalganglia	Rel. expression	OT Gold Standards	0.0249911	0.0286486	0.0124914	0.012749	263	463	0.066736	0.886619
IBD	BrainPutamenbasalganglia	Rel. expression	OT Gold Standards	0.0224871	0.0275497	0.013925	0.0129615	263	463	0.029589	0.990641
IBD	BrainHypothalamus	Rel. expression	OT Gold Standards	0.025377	0.0289176	0.0146735	0.0136752	263	463	0.051449	0.933461
IBD	BrainSpinalcordcervicalc1	Rel. expression	OT Gold Standards	0.0246924	0.0219721	0.0137221	0.00814713	263	463	8.1485e-06	0.16127
IBD	Liver	Rel. expression	OT Gold Standards	0.0263558	0.144793	0.00825413	0.0117763	263	463	1.5458e-12	1
IBD	BrainHippocampus	Rel. expression	OT Gold Standards	0.0244408	0.0241567	0.0133216	0.0116095	263	463	0.11794	0.443789
IBD	BrainAnteriorcingulatecortexBA24	Rel. expression	OT Gold Standards	0.0243079	0.0267041	0.0109459	0.01143	263	463	0.15248	0.837516
IBD	BrainSubstantianigra	Rel. expression	OT Gold Standards	0.0228656	0.0273545	0.0140819	0.0116305	263	463	0.0026125	0.930998
IBD	BrainAmygdala	Rel. expression	OT Gold Standards	0.0232314	0.0242061	0.0129226	0.0114094	263	463	0.055535	0.691189
SCZ-Finemapped	WholeBlood	Abs. expression	OT Genetics Evidence	1.96401	1.50953	1.75097	0.409362	100	3760	0.022466	0.0157687
SCZ-Finemapped	BrainFrontalCortexBA9	Abs. expression	OT Genetics Evidence	4.87801	3.35947	29.7772	9.48364	100	3760	1.9069e-12	7.51278e-12
SCZ-Finemapped	AdiposeSubcutaneous	Abs. expression	OT Genetics Evidence	3.52644	3.17004	14.9132	8.37982	100	3760	0.11692	0.0721772
SCZ-Finemapped	MuscleSkeletal	Abs. expression	OT Genetics Evidence	2.84251	2.26681	6.60565	2.31139	100	3760	0.0097738	0.0102698
SCZ-Finemapped	ArteryTibial	Abs. expression	OT Genetics Evidence	3.49584	2.97342	13.3206	5.90072	100	3760	0.019739	0.0193386
SCZ-Finemapped	ArteryCoronary	Abs. expression	OT Genetics Evidence	3.56563	3.12114	15.5395	7.77158	100	3760	0.034601	0.0341967
SCZ-Finemapped	HeartAtrialAppendage	Abs. expression	OT Genetics Evidence	3.42957	2.97866	11.0366	6.53838	100	3760	0.04992	0.0332446
SCZ-Finemapped	AdiposeVisceralOmentum	Abs. expression	OT Genetics Evidence	3.57525	3.16632	13.938	8.19946	100	3760	0.057674	0.0438699
SCZ-Finemapped	Ovary	Abs. expression	OT Genetics Evidence	3.57485	2.91509	13.2856	5.98025	100	3760	0.0042125	0.00394138
SCZ-Finemapped	Uterus	Abs. expression	OT Genetics Evidence	3.75779	3.13409	14.3496	7.75584	100	3760	0.0084016	0.00532162
SCZ-Finemapped	Vagina	Abs. expression	OT Genetics Evidence	3.69343	3.12272	13.9136	8.17909	100	3760	0.010734	0.00662601
SCZ-Finemapped	BreastMammaryTissue	Abs. expression	OT Genetics Evidence	3.64554	3.24782	15.6221	9.13542	100	3760	0.072032	0.0475866
SCZ-Finemapped	SkinNotSunExposedSuprapubic	Abs. expression	OT Genetics Evidence	3.48731	2.92747	11.3358	6.34294	100	3760	0.0073542	0.0116372
SCZ-Finemapped	MinorSalivaryGland	Abs. expression	OT Genetics Evidence	3.52499	3.08093	14.1249	7.65497	100	3760	0.027069	0.0306805
SCZ-Finemapped	BrainCortex	Abs. expression	OT Genetics Evidence	4.86739	3.39197	32.9802	9.80363	100	3760	2.7054e-12	1.22227e-11
SCZ-Finemapped	AdrenalGland	Abs. expression	OT Genetics Evidence	3.78565	2.91781	16.8056	5.85514	100	3760	0.00012376	0.000297487
SCZ-Finemapped	Thyroid	Abs. expression	OT Genetics Evidence	3.90983	3.31416	15.4104	9.79203	100	3760	0.01002	0.00605193
SCZ-Finemapped	Lung	Abs. expression	OT Genetics Evidence	3.74145	3.33016	13.8926	9.63149	100	3760	0.075887	0.0405664
SCZ-Finemapped	Spleen	Abs. expression	OT Genetics Evidence	3.47083	3.01374	12.5817	6.86104	100	3760	0.0512	0.0334975
SCZ-Finemapped	Pancreas	Abs. expression	OT Genetics Evidence	2.29047	1.84122	3.89656	1.89383	100	3760	0.0063309	0.00834399
SCZ-Finemapped	EsophagusMuscularis	Abs. expression	OT Genetics Evidence	3.6973	3.09269	15.3453	7.20028	100	3760	0.0056795	0.00766907
SCZ-Finemapped	EsophagusMucosa	Abs. expression	OT Genetics Evidence	3.1718	2.59655	9.6883	4.24235	100	3760	0.0031023	0.0076001
SCZ-Finemapped	EsophagusGastroesophagealJunction	Abs. expression	OT Genetics Evidence	3.69495	3.1151	15.1865	7.4915	100	3760	0.0086286	0.00920082
SCZ-Finemapped	Stomach	Abs. expression	OT Genetics Evidence	3.47571	3.02126	10.5412	7.04414	100	3760	0.037845	0.0249175
SCZ-Finemapped	ColonSigmoid	Abs. expression	OT Genetics Evidence	3.73999	3.10222	16.0148	7.30195	100	3760	0.0038275	0.004686
SCZ-Finemapped	SmallIntestineTerminalIleum	Abs. expression	OT Genetics Evidence	3.77666	3.33003	16.0537	10.0055	100	3760	0.033755	0.0316627
SCZ-Finemapped	ColonTransverse	Abs. expression	OT Genetics Evidence	3.78863	3.28943	18.1948	9.50196	100	3760	0.026022	0.0169959
SCZ-Finemapped	Prostate	Abs. expression	OT Genetics Evidence	3.93267	3.31363	17.247	9.56537	100	3760	0.0051896	0.00442392
SCZ-Finemapped	Testis	Abs. expression	OT Genetics Evidence	4.14127	3.40991	17.7273	9.5	100	3760	9.7083e-05	0.000141607
SCZ-Finemapped	SkinSunExposedLowerleg	Abs. expression	OT Genetics Evidence	3.51228	2.9773	12.3829	6.76569	100	3760	0.011801	0.0137734
SCZ-Finemapped	NerveTibial	Abs. expression	OT Genetics Evidence	3.81268	3.31603	15.432	10.0771	100	3760	0.023141	0.0182525
SCZ-Finemapped	HeartLeftVentricle	Abs. expression	OT Genetics Evidence	3.30381	2.723	9.26344	4.6815	100	3760	0.0091115	0.00932089
SCZ-Finemapped	Pituitary	Abs. expression	OT Genetics Evidence	4.00062	3.07841	18.8362	7.67974	100	3760	1.3829e-06	1.2778e-05
SCZ-Finemapped	BrainCerebellum	Abs. expression	OT Genetics Evidence	4.87241	3.18047	35.5999	7.61071	100	3760	2.3049e-14	5.06951e-11
SCZ-Finemapped	ArteryAorta	Abs. expression	OT Genetics Evidence	3.45255	3.01552	12.6144	6.41744	100	3760	0.048371	0.0382137
SCZ-Finemapped	BrainCerebellarHemisphere	Abs. expression	OT Genetics Evidence	4.86434	3.08181	40.0874	6.25544	100	3760	4.0139e-15	2.71867e-11
SCZ-Finemapped	BrainCaudatebasalganglia	Abs. expression	OT Genetics Evidence	4.64916	3.41828	27.5303	10.3506	100	3760	2.8243e-09	1.34315e-09
SCZ-Finemapped	BrainNucleusaccumbensbasalganglia	Abs. expression	OT Genetics Evidence	4.64765	3.34243	28.8153	9.45178	100	3760	2.6727e-10	2.87002e-10
SCZ-Finemapped	BrainPutamenbasalganglia	Abs. expression	OT Genetics Evidence	4.55811	3.34918	25.951	9.64858	100	3760	7.8592e-09	3.66392e-09
SCZ-Finemapped	BrainHypothalamus	Abs. expression	OT Genetics Evidence	4.5795	3.48238	26.9371	10.9622	100	3760	9.4487e-08	6.78435e-08
SCZ-Finemapped	BrainSpinalcordcervicalc1	Abs. expression	OT Genetics Evidence	4.07084	3.14339	17.9821	7.14634	100	3760	6.562e-06	1.40145e-05
SCZ-Finemapped	Liver	Abs. expression	OT Genetics Evidence	2.71319	2.4645	6.5206	3.00537	100	3760	0.16035	0.137735
SCZ-Finemapped	BrainHippocampus	Abs. expression	OT Genetics Evidence	4.6725	3.4063	27.5252	10.0825	100	3760	1.5039e-09	1.03785e-09
SCZ-Finemapped	BrainAnteriorcingulatecortexBA24	Abs. expression	OT Genetics Evidence	4.76786	3.36598	32.3616	9.52866	100	3760	3.1331e-11	7.31312e-11
SCZ-Finemapped	BrainSubstantianigra	Abs. expression	OT Genetics Evidence	4.24696	3.31987	18.9263	9.19972	100	3760	1.2229e-05	8.35184e-06
SCZ-Finemapped	BrainAmygdala	Abs. expression	OT Genetics Evidence	4.58742	3.35049	26.1229	9.46843	100	3760	3.9726e-09	2.12357e-09
SCZ-Finemapped	WholeBlood	Abs. expression	OT Gold Standards	1.96401	1.81549	1.75097	0.6894	100	478	0.29263	0.260432
SCZ-Finemapped	BrainFrontalCortexBA9	Abs. expression	OT Gold Standards	4.87801	2.97924	29.7772	5.36306	100	478	3.4255e-14	1.53453e-14
SCZ-Finemapped	AdiposeSubcutaneous	Abs. expression	OT Gold Standards	3.52644	3.12062	14.9132	5.44197	100	478	0.025047	0.0675997
SCZ-Finemapped	MuscleSkeletal	Abs. expression	OT Gold Standards	2.84251	2.20445	6.60565	1.43145	100	478	0.0073073	0.0087018
SCZ-Finemapped	ArteryTibial	Abs. expression	OT Gold Standards	3.49584	2.6755	13.3206	2.84951	100	478	0.0014006	0.00155521
SCZ-Finemapped	ArteryCoronary	Abs. expression	OT Gold Standards	3.56563	2.91129	15.5395	4.49009	100	478	0.0061601	0.00745417
SCZ-Finemapped	HeartAtrialAppendage	Abs. expression	OT Gold Standards	3.42957	2.82835	11.0366	4.61109	100	478	0.016482	0.0126534
SCZ-Finemapped	AdiposeVisceralOmentum	Abs. expression	OT Gold Standards	3.57525	3.14904	13.938	5.67811	100	478	0.017589	0.0553379
SCZ-Finemapped	Ovary	Abs. expression	OT Gold Standards	3.57485	2.80342	13.2856	3.91902	100	478	0.0022512	0.00225091
SCZ-Finemapped	Uterus	Abs. expression	OT Gold Standards	3.75779	2.88212	14.3496	4.16415	100	478	0.00077258	0.000575666
SCZ-Finemapped	Vagina	Abs. expression	OT Gold Standards	3.69343	3.01715	13.9136	6.81236	100	478	0.0066971	0.00394231
SCZ-Finemapped	BreastMammaryTissue	Abs. expression	OT Gold Standards	3.64554	3.20714	15.6221	6.9546	100	478	0.021142	0.0489482
SCZ-Finemapped	SkinNotSunExposedSuprapubic	Abs. expression	OT Gold Standards	3.48731	2.9491	11.3358	5.64592	100	478	0.028334	0.022754
SCZ-Finemapped	MinorSalivaryGland	Abs. expression	OT Gold Standards	3.52499	3.02604	14.1249	6.42131	100	478	0.027461	0.0276617
SCZ-Finemapped	BrainCortex	Abs. expression	OT Gold Standards	4.86739	3.08264	32.9802	6.05759	100	478	7.3048e-13	1.71729e-13
SCZ-Finemapped	AdrenalGland	Abs. expression	OT Gold Standards	3.78565	2.99772	16.8056	4.23435	100	478	0.00097283	0.00221021
SCZ-Finemapped	Thyroid	Abs. expression	OT Gold Standards	3.90983	3.19904	15.4104	7.8977	100	478	0.0024392	0.0034143
SCZ-Finemapped	Lung	Abs. expression	OT Gold Standards	3.74145	3.26174	13.8926	8.13774	100	478	0.046175	0.0323896
SCZ-Finemapped	Spleen	Abs. expression	OT Gold Standards	3.47083	3.05187	12.5817	6.44012	100	478	0.12743	0.0612475
SCZ-Finemapped	Pancreas	Abs. expression	OT Gold Standards	2.29047	2.05475	3.89656	1.89259	100	478	0.067622	0.124992
SCZ-Finemapped	EsophagusMuscularis	Abs. expression	OT Gold Standards	3.6973	2.80417	15.3453	4.26037	100	478	0.00043715	0.000548493
SCZ-Finemapped	EsophagusMucosa	Abs. expression	OT Gold Standards	3.1718	2.62563	9.6883	3.56832	100	478	0.0152	0.016965
SCZ-Finemapped	EsophagusGastroesophagealJunction	Abs. expression	OT Gold Standards	3.69495	2.83186	15.1865	4.54936	100	478	0.00059307	0.00071592
SCZ-Finemapped	Stomach	Abs. expression	OT Gold Standards	3.47571	3.04781	10.5412	6.60922	100	478	0.076078	0.0458248
SCZ-Finemapped	ColonSigmoid	Abs. expression	OT Gold Standards	3.73999	2.80853	16.0148	4.54625	100	478	0.00021625	0.000279439
SCZ-Finemapped	SmallIntestineTerminalIleum	Abs. expression	OT Gold Standards	3.77666	3.46039	16.0537	10.8275	100	478	0.29318	0.113677
SCZ-Finemapped	ColonTransverse	Abs. expression	OT Gold Standards	3.78863	3.23192	18.1948	8.30466	100	478	0.024166	0.0158878
SCZ-Finemapped	Prostate	Abs. expression	OT Gold Standards	3.93267	3.16031	17.247	8.52412	100	478	0.0037492	0.0014588
SCZ-Finemapped	Testis	Abs. expression	OT Gold Standards	4.14127	3.19064	17.7273	6.40697	100	478	1.1768e-05	1.05615e-05
SCZ-Finemapped	SkinSunExposedLowerleg	Abs. expression	OT Gold Standards	3.51228	2.96636	12.3829	5.76937	100	478	0.025717	0.0199266
SCZ-Finemapped	NerveTibial	Abs. expression	OT Gold Standards	3.81268	3.14235	15.432	6.52626	100	478	0.004909	0.00543608
SCZ-Finemapped	HeartLeftVentricle	Abs. expression	OT Gold Standards	3.30381	2.6369	9.26344	3.43743	100	478	0.0030548	0.00665161
SCZ-Finemapped	Pituitary	Abs. expression	OT Gold Standards	4.00062	2.92004	18.8362	6.09724	100	478	3.5761e-06	3.28653e-06
SCZ-Finemapped	BrainCerebellum	Abs. expression	OT Gold Standards	4.87241	2.9551	35.5999	4.52319	100	478	2.4716e-13	5.16685e-12
SCZ-Finemapped	ArteryAorta	Abs. expression	OT Gold Standards	3.45255	2.76314	12.6144	3.17032	100	478	0.0055847	0.00551531
SCZ-Finemapped	BrainCerebellarHemisphere	Abs. expression	OT Gold Standards	4.86434	2.82	40.0874	3.79988	100	478	6.3665e-15	1.24002e-12
SCZ-Finemapped	BrainCaudatebasalganglia	Abs. expression	OT Gold Standards	4.64916	3.16955	27.5303	7.1763	100	478	5.5091e-10	1.21441e-10
SCZ-Finemapped	BrainNucleusaccumbensbasalganglia	Abs. expression	OT Gold Standards	4.64765	3.09439	28.8153	5.464	100	478	7.6417e-11	2.42649e-11
SCZ-Finemapped	BrainPutamenbasalganglia	Abs. expression	OT Gold Standards	4.55811	3.11284	25.951	6.19113	100	478	7.5893e-10	4.35623e-10
SCZ-Finemapped	BrainHypothalamus	Abs. expression	OT Gold Standards	4.5795	3.18048	26.9371	6.98307	100	478	3.5591e-09	1.34482e-09
SCZ-Finemapped	BrainSpinalcordcervicalc1	Abs. expression	OT Gold Standards	4.07084	2.85929	17.9821	4.09563	100	478	6.8093e-08	4.84952e-07
SCZ-Finemapped	Liver	Abs. expression	OT Gold Standards	2.71319	3.85893	6.5206	10.0573	100	478	0.0008002	0.999985
SCZ-Finemapped	BrainHippocampus	Abs. expression	OT Gold Standards	4.6725	3.06788	27.5252	5.58573	100	478	2.9325e-11	7.35034e-12
SCZ-Finemapped	BrainAnteriorcingulatecortexBA24	Abs. expression	OT Gold Standards	4.76786	3.0448	32.3616	5.67717	100	478	1.7525e-12	7.97961e-13
SCZ-Finemapped	BrainSubstantianigra	Abs. expression	OT Gold Standards	4.24696	3.0991	18.9263	5.79796	100	478	5.8483e-07	1.08403e-06
SCZ-Finemapped	BrainAmygdala	Abs. expression	OT Gold Standards	4.58742	3.0462	26.1229	5.81589	100	478	7.2142e-11	4.06988e-11
SCZ-Finemapped	WholeBlood	Rel. expression	OT Genetics Evidence	0.00698483	0.0153772	0.00165509	0.000813306	100	3760	0.087999	0.999996
SCZ-Finemapped	BrainFrontalCortexBA9	Rel. expression	OT Genetics Evidence	0.0601645	0.0377149	0.0272247	0.0158523	100	3760	1.9457e-09	0.000227524
SCZ-Finemapped	AdiposeSubcutaneous	Rel. expression	OT Genetics Evidence	0.0229502	0.0283209	0.0161199	0.0157183	100	3760	0.15809	0.995638
SCZ-Finemapped	MuscleSkeletal	Rel. expression	OT Genetics Evidence	0.0159842	0.0202317	0.0061218	0.00376656	100	3760	0.078159	0.917984
SCZ-Finemapped	ArteryTibial	Rel. expression	OT Genetics Evidence	0.023659	0.0249162	0.0160909	0.011157	100	3760	0.17024	0.691006
SCZ-Finemapped	ArteryCoronary	Rel. expression	OT Genetics Evidence	0.0231476	0.025604	0.0157544	0.0146615	100	3760	0.32067	0.876989
SCZ-Finemapped	HeartAtrialAppendage	Rel. expression	OT Genetics Evidence	0.0221992	0.0242283	0.0131654	0.0116836	100	3760	0.17615	0.737721
SCZ-Finemapped	AdiposeVisceralOmentum	Rel. expression	OT Genetics Evidence	0.0228321	0.0272862	0.0161922	0.0155982	100	3760	0.12385	0.984734
SCZ-Finemapped	Ovary	Rel. expression	OT Genetics Evidence	0.0240073	0.0238281	0.0172461	0.0108449	100	3760	0.022745	0.464184
SCZ-Finemapped	Uterus	Rel. expression	OT Genetics Evidence	0.0282561	0.0265801	0.0206279	0.0147088	100	3760	0.033697	0.29497
SCZ-Finemapped	Vagina	Rel. expression	OT Genetics Evidence	0.0224319	0.0249873	0.0169356	0.0145309	100	3760	0.1731	0.944925
SCZ-Finemapped	BreastMammaryTissue	Rel. expression	OT Genetics Evidence	0.0233802	0.0275811	0.0156635	0.0173129	100	3760	0.21099	0.98842
SCZ-Finemapped	SkinNotSunExposedSuprapubic	Rel. expression	OT Genetics Evidence	0.0229887	0.0264073	0.0132363	0.0105448	100	3760	0.40448	0.89709
SCZ-Finemapped	MinorSalivaryGland	Rel. expression	OT Genetics Evidence	0.0218143	0.0272988	0.0157494	0.0131457	100	3760	0.22722	0.991898
SCZ-Finemapped	BrainCortex	Rel. expression	OT Genetics Evidence	0.0569441	0.0361532	0.0280503	0.0165562	100	3760	2.4377e-09	0.000108809
SCZ-Finemapped	AdrenalGland	Rel. expression	OT Genetics Evidence	0.032588	0.0247791	0.0171785	0.0105738	100	3760	0.0055393	0.0543892
SCZ-Finemapped	Thyroid	Rel. expression	OT Genetics Evidence	0.0276834	0.0336443	0.0182824	0.0174936	100	3760	0.18915	0.9957
SCZ-Finemapped	Lung	Rel. expression	OT Genetics Evidence	0.026346	0.0334641	0.0163276	0.0179707	100	3760	0.036748	0.988185
SCZ-Finemapped	Spleen	Rel. expression	OT Genetics Evidence	0.0225513	0.0355888	0.0140453	0.0114341	100	3760	0.21464	1
SCZ-Finemapped	Pancreas	Rel. expression	OT Genetics Evidence	0.00720808	0.0106713	0.00373806	0.00293911	100	3760	0.1232	0.999289
SCZ-Finemapped	EsophagusMuscularis	Rel. expression	OT Genetics Evidence	0.0266166	0.0248873	0.0169446	0.0136342	100	3760	0.21905	0.314742
SCZ-Finemapped	EsophagusMucosa	Rel. expression	OT Genetics Evidence	0.0170743	0.0208549	0.00985727	0.00683358	100	3760	0.096187	0.946595
SCZ-Finemapped	EsophagusGastroesophagealJunction	Rel. expression	OT Genetics Evidence	0.0255583	0.0246212	0.017175	0.0144195	100	3760	0.26074	0.376514
SCZ-Finemapped	Stomach	Rel. expression	OT Genetics Evidence	0.0193656	0.0250472	0.0134771	0.012128	100	3760	0.41472	0.999581
SCZ-Finemapped	ColonSigmoid	Rel. expression	OT Genetics Evidence	0.0273856	0.0249173	0.0172288	0.0135183	100	3760	0.12635	0.202126
SCZ-Finemapped	SmallIntestineTerminalIleum	Rel. expression	OT Genetics Evidence	0.0273582	0.0358486	0.0179649	0.0167725	100	3760	0.3357	0.99614
SCZ-Finemapped	ColonTransverse	Rel. expression	OT Genetics Evidence	0.0249648	0.0296823	0.0188544	0.017021	100	3760	0.39609	0.992625
SCZ-Finemapped	Prostate	Rel. expression	OT Genetics Evidence	0.0287542	0.0285531	0.0200042	0.0176866	100	3760	0.39826	0.473492
SCZ-Finemapped	Testis	Rel. expression	OT Genetics Evidence	0.0468356	0.0724518	0.0178925	0.0147518	100	3760	0.1704	0.998393
SCZ-Finemapped	SkinSunExposedLowerleg	Rel. expression	OT Genetics Evidence	0.0225393	0.0269814	0.0136649	0.0112386	100	3760	0.52623	0.961456
SCZ-Finemapped	NerveTibial	Rel. expression	OT Genetics Evidence	0.0310835	0.0313813	0.0202105	0.017631	100	3760	0.12522	0.521981
SCZ-Finemapped	HeartLeftVentricle	Rel. expression	OT Genetics Evidence	0.0209555	0.0219647	0.0100474	0.00808342	100	3760	0.11519	0.613477
SCZ-Finemapped	Pituitary	Rel. expression	OT Genetics Evidence	0.0274777	0.0286002	0.0187543	0.0128537	100	3760	0.00030333	0.694303
SCZ-Finemapped	BrainCerebellum	Rel. expression	OT Genetics Evidence	0.0701249	0.038	0.0295599	0.0129728	100	3760	2.461e-11	7.8991e-05
SCZ-Finemapped	ArteryAorta	Rel. expression	OT Genetics Evidence	0.0216749	0.0266402	0.014601	0.0122613	100	3760	0.22045	0.98483
SCZ-Finemapped	BrainCerebellarHemisphere	Rel. expression	OT Genetics Evidence	0.0715931	0.0374655	0.0287674	0.010712	100	3760	2.7007e-12	5.34517e-05
SCZ-Finemapped	BrainCaudatebasalganglia	Rel. expression	OT Genetics Evidence	0.0433195	0.0352146	0.0239327	0.0181479	100	3760	8.4002e-06	0.00706307
SCZ-Finemapped	BrainNucleusaccumbensbasalganglia	Rel. expression	OT Genetics Evidence	0.0459229	0.0349327	0.0230651	0.0169745	100	3760	1.9055e-06	0.00389376
SCZ-Finemapped	BrainPutamenbasalganglia	Rel. expression	OT Genetics Evidence	0.0395477	0.0325755	0.0223176	0.016929	100	3760	6.7083e-06	0.00703461
SCZ-Finemapped	BrainHypothalamus	Rel. expression	OT Genetics Evidence	0.0405844	0.0365678	0.0233307	0.0192759	100	3760	0.00043803	0.0869783
SCZ-Finemapped	BrainSpinalcordcervicalc1	Rel. expression	OT Genetics Evidence	0.0294073	0.0287588	0.0173615	0.0125605	100	3760	0.0012833	0.397452
SCZ-Finemapped	Liver	Rel. expression	OT Genetics Evidence	0.0126988	0.040996	0.0048134	0.00480878	100	3760	0.36874	1
SCZ-Finemapped	BrainHippocampus	Rel. expression	OT Genetics Evidence	0.0440076	0.0328683	0.024033	0.0177901	100	3760	7.861e-07	0.000155906
SCZ-Finemapped	BrainAnteriorcingulatecortexBA24	Rel. expression	OT Genetics Evidence	0.051583	0.0348067	0.0276083	0.0160844	100	3760	1.8425e-08	0.000103419
SCZ-Finemapped	BrainSubstantianigra	Rel. expression	OT Genetics Evidence	0.0309879	0.0300464	0.0178064	0.0161026	100	3760	0.0020049	0.329016
SCZ-Finemapped	BrainAmygdala	Rel. expression	OT Genetics Evidence	0.0415457	0.031905	0.0232173	0.0167108	100	3760	1.5639e-06	0.000662147
SCZ-Finemapped	WholeBlood	Rel. expression	OT Gold Standards	0.00698483	0.0236264	0.00165509	0.00139655	100	478	0.19077	0.999943
SCZ-Finemapped	BrainFrontalCortexBA9	Rel. expression	OT Gold Standards	0.0601645	0.0267984	0.0272247	0.00973436	100	478	4.4336e-19	4.32277e-07
SCZ-Finemapped	AdiposeSubcutaneous	Rel. expression	OT Gold Standards	0.0229502	0.0286128	0.0161199	0.0124544	100	478	0.075283	0.984412
SCZ-Finemapped	MuscleSkeletal	Rel. expression	OT Gold Standards	0.0159842	0.0154782	0.0061218	0.00295362	100	478	0.021685	0.443067
SCZ-Finemapped	ArteryTibial	Rel. expression	OT Gold Standards	0.023659	0.0187257	0.0160909	0.00708927	100	478	0.0021585	0.0385396
SCZ-Finemapped	ArteryCoronary	Rel. expression	OT Gold Standards	0.0231476	0.020116	0.0157544	0.0108521	100	478	0.039743	0.0933689
SCZ-Finemapped	HeartAtrialAppendage	Rel. expression	OT Gold Standards	0.0221992	0.0221869	0.0131654	0.00850145	100	478	0.025472	0.498737
SCZ-Finemapped	AdiposeVisceralOmentum	Rel. expression	OT Gold Standards	0.0228321	0.0286887	0.0161922	0.0139802	100	478	0.062011	0.984737
SCZ-Finemapped	Ovary	Rel. expression	OT Gold Standards	0.0240073	0.0222543	0.0172461	0.00822659	100	478	0.0019948	0.244477
SCZ-Finemapped	Uterus	Rel. expression	OT Gold Standards	0.0282561	0.0223629	0.0206279	0.0101797	100	478	3.3846e-05	0.0468347
SCZ-Finemapped	Vagina	Rel. expression	OT Gold Standards	0.0224319	0.0232883	0.0169356	0.0117452	100	478	0.01562	0.658838
SCZ-Finemapped	BreastMammaryTissue	Rel. expression	OT Gold Standards	0.0233802	0.0284347	0.0156635	0.0142302	100	478	0.079455	0.980302
SCZ-Finemapped	SkinNotSunExposedSuprapubic	Rel. expression	OT Gold Standards	0.0229887	0.0274958	0.0132363	0.00925945	100	478	0.15985	0.901691
SCZ-Finemapped	MinorSalivaryGland	Rel. expression	OT Gold Standards	0.0218143	0.0265261	0.0157494	0.0122734	100	478	0.11163	0.909282
SCZ-Finemapped	BrainCortex	Rel. expression	OT Gold Standards	0.0569441	0.0272006	0.0280503	0.0121047	100	478	9.0799e-17	2.81387e-07
SCZ-Finemapped	AdrenalGland	Rel. expression	OT Gold Standards	0.032588	0.0312164	0.0171785	0.00881772	100	478	0.0077678	0.409019
SCZ-Finemapped	Thyroid	Rel. expression	OT Gold Standards	0.0276834	0.032352	0.0182824	0.0142603	100	478	0.018973	0.892417
SCZ-Finemapped	Lung	Rel. expression	OT Gold Standards	0.026346	0.0338315	0.0163276	0.0148626	100	478	0.1076	0.961142
SCZ-Finemapped	Spleen	Rel. expression	OT Gold Standards	0.0225513	0.0382388	0.0140453	0.0107462	100	478	0.096324	0.999963
SCZ-Finemapped	Pancreas	Rel. expression	OT Gold Standards	0.00720808	0.0175666	0.00373806	0.00320305	100	478	0.16749	0.998166
SCZ-Finemapped	EsophagusMuscularis	Rel. expression	OT Gold Standards	0.0266166	0.0191735	0.0169446	0.00907817	100	478	0.00030806	0.0251432
SCZ-Finemapped	EsophagusMucosa	Rel. expression	OT Gold Standards	0.0170743	0.0187088	0.00985727	0.00670468	100	478	0.089862	0.733518
SCZ-Finemapped	EsophagusGastroesophagealJunction	Rel. expression	OT Gold Standards	0.0255583	0.019424	0.017175	0.00958749	100	478	0.0007992	0.0283883
SCZ-Finemapped	Stomach	Rel. expression	OT Gold Standards	0.0193656	0.0263958	0.0134771	0.0109536	100	478	0.19117	0.984796
SCZ-Finemapped	ColonSigmoid	Rel. expression	OT Gold Standards	0.0273856	0.0189011	0.0172288	0.00897566	100	478	6.4351e-05	0.00414149
SCZ-Finemapped	SmallIntestineTerminalIleum	Rel. expression	OT Gold Standards	0.0273582	0.0522862	0.0179649	0.018554	100	478	0.06928	0.999988
SCZ-Finemapped	ColonTransverse	Rel. expression	OT Gold Standards	0.0249648	0.0316309	0.0188544	0.015684	100	478	0.072569	0.983996
SCZ-Finemapped	Prostate	Rel. expression	OT Gold Standards	0.0287542	0.0272853	0.0200042	0.01488	100	478	0.0441	0.3446
SCZ-Finemapped	Testis	Rel. expression	OT Gold Standards	0.0468356	0.0536409	0.0178925	0.0119082	100	478	0.011547	0.759327
SCZ-Finemapped	SkinSunExposedLowerleg	Rel. expression	OT Gold Standards	0.0225393	0.0274717	0.0136649	0.00951239	100	478	0.16577	0.933472
SCZ-Finemapped	NerveTibial	Rel. expression	OT Gold Standards	0.0310835	0.0273389	0.0202105	0.0137177	100	478	0.013099	0.254001
SCZ-Finemapped	HeartLeftVentricle	Rel. expression	OT Gold Standards	0.0209555	0.0192097	0.0100474	0.00605189	100	478	0.0046164	0.32428
SCZ-Finemapped	Pituitary	Rel. expression	OT Gold Standards	0.0274777	0.0273924	0.0187543	0.0098078	100	478	1.2625e-07	0.491431
SCZ-Finemapped	BrainCerebellum	Rel. expression	OT Gold Standards	0.0701249	0.0287567	0.0295599	0.00892526	100	478	2.4657e-16	1.539e-06
SCZ-Finemapped	ArteryAorta	Rel. expression	OT Gold Standards	0.0216749	0.0207139	0.014601	0.00890773	100	478	0.022977	0.369879
SCZ-Finemapped	BrainCerebellarHemisphere	Rel. expression	OT Gold Standards	0.0715931	0.0272383	0.0287674	0.00669652	100	478	9.4202e-19	7.46362e-07
SCZ-Finemapped	BrainCaudatebasalganglia	Rel. expression	OT Gold Standards	0.0433195	0.0288551	0.0239327	0.0133854	100	478	3.3519e-11	4.34687e-05
SCZ-Finemapped	BrainNucleusaccumbensbasalganglia	Rel. expression	OT Gold Standards	0.0459229	0.0281967	0.0230651	0.0125066	100	478	5.5412e-12	3.80068e-05
SCZ-Finemapped	BrainPutamenbasalganglia	Rel. expression	OT Gold Standards	0.0395477	0.0272334	0.0223176	0.0127085	100	478	5.5785e-11	7.41703e-05
SCZ-Finemapped	BrainHypothalamus	Rel. expression	OT Gold Standards	0.0405844	0.0286006	0.0233307	0.0133217	100	478	2.7646e-10	0.000196403
SCZ-Finemapped	BrainSpinalcordcervicalc1	Rel. expression	OT Gold Standards	0.0294073	0.0222133	0.0173615	0.00812479	100	478	1.1736e-09	0.00972392
SCZ-Finemapped	Liver	Rel. expression	OT Gold Standards	0.0126988	0.142827	0.0048134	0.0114789	100	478	1.3415e-07	1
SCZ-Finemapped	BrainHippocampus	Rel. expression	OT Gold Standards	0.0440076	0.0238641	0.024033	0.0113246	100	478	3.1855e-16	1.80498e-09
SCZ-Finemapped	BrainAnteriorcingulatecortexBA24	Rel. expression	OT Gold Standards	0.051583	0.0259202	0.0276083	0.0109335	100	478	9.7011e-17	6.07863e-08
SCZ-Finemapped	BrainSubstantianigra	Rel. expression	OT Gold Standards	0.0309879	0.0272685	0.0178064	0.011348	100	478	4.1413e-08	0.133039
SCZ-Finemapped	BrainAmygdala	Rel. expression	OT Gold Standards	0.0415457	0.0238781	0.0232173	0.011	100	478	2.627e-14	4.53717e-08
SCZ-PoPS	WholeBlood	Abs. expression	OT Genetics Evidence	1.70771	1.51648	0.291697	0.420976	184	3695	0.10222	0.130591
SCZ-PoPS	BrainFrontalCortexBA9	Abs. expression	OT Genetics Evidence	5.90289	3.30888	54.078	8.93364	184	3695	5.6105e-54	5.92932e-36
SCZ-PoPS	AdiposeSubcutaneous	Abs. expression	OT Genetics Evidence	3.25009	3.17892	4.59419	8.57516	184	3695	0.022001	0.360762
SCZ-PoPS	MuscleSkeletal	Abs. expression	OT Genetics Evidence	2.55565	2.27565	2.12316	2.34103	184	3695	0.0072433	0.0745269
SCZ-PoPS	ArteryTibial	Abs. expression	OT Genetics Evidence	3.42219	2.97293	8.38208	5.94344	184	3695	0.0022442	0.0122015
SCZ-PoPS	ArteryCoronary	Abs. expression	OT Genetics Evidence	3.40742	3.12419	7.54732	7.92536	184	3695	0.022868	0.0707524
SCZ-PoPS	HeartAtrialAppendage	Abs. expression	OT Genetics Evidence	3.30604	2.97866	8.67315	6.59205	184	3695	0.016135	0.0386407
SCZ-PoPS	AdiposeVisceralOmentum	Abs. expression	OT Genetics Evidence	3.25265	3.17531	5.59778	8.3411	184	3695	0.043485	0.347275
SCZ-PoPS	Ovary	Abs. expression	OT Genetics Evidence	3.35828	2.91779	6.34967	6.16622	184	3695	0.0013114	0.0125805
SCZ-PoPS	Uterus	Abs. expression	OT Genetics Evidence	3.57695	3.13541	10.7908	7.79523	184	3695	0.0030409	0.0126118
SCZ-PoPS	Vagina	Abs. expression	OT Genetics Evidence	3.30088	3.1312	7.12306	8.37453	184	3695	0.020381	0.181707
SCZ-PoPS	BreastMammaryTissue	Abs. expression	OT Genetics Evidence	3.29211	3.25806	5.05811	9.48348	184	3695	0.011825	0.43064
SCZ-PoPS	SkinNotSunExposedSuprapubic	Abs. expression	OT Genetics Evidence	3.01119	2.93947	4.29257	6.41298	184	3695	0.0058591	0.35519
SCZ-PoPS	MinorSalivaryGland	Abs. expression	OT Genetics Evidence	3.06984	3.09267	4.72054	7.75073	184	3695	0.024539	0.549048
SCZ-PoPS	BrainCortex	Abs. expression	OT Genetics Evidence	5.81165	3.34562	51.9516	9.46166	184	3695	4.3217e-51	4.01759e-35
SCZ-PoPS	AdrenalGland	Abs. expression	OT Genetics Evidence	3.27434	2.92408	8.69767	5.8904	184	3695	0.010237	0.037005
SCZ-PoPS	Thyroid	Abs. expression	OT Genetics Evidence	3.47616	3.32334	8.94669	10.0904	184	3695	0.056236	0.211989
SCZ-PoPS	Lung	Abs. expression	OT Genetics Evidence	3.37688	3.34226	7.16633	9.81618	184	3695	0.058954	0.430089
SCZ-PoPS	Spleen	Abs. expression	OT Genetics Evidence	3.12047	3.02005	6.09814	6.94365	184	3695	0.065477	0.30041
SCZ-PoPS	Pancreas	Abs. expression	OT Genetics Evidence	1.91144	1.8488	1.37939	1.92016	184	3695	0.098327	0.327961
SCZ-PoPS	EsophagusMuscularis	Abs. expression	OT Genetics Evidence	3.65274	3.08729	10.1305	7.29294	184	3695	0.00025908	0.00159295
SCZ-PoPS	EsophagusMucosa	Abs. expression	OT Genetics Evidence	2.59013	2.61006	2.87709	4.30656	184	3695	0.015722	0.54281
SCZ-PoPS	EsophagusGastroesophagealJunction	Abs. expression	OT Genetics Evidence	3.67979	3.10988	11.7808	7.55019	184	3695	0.00021334	0.00129201
SCZ-PoPS	Stomach	Abs. expression	OT Genetics Evidence	3.10236	3.02895	4.96275	7.16849	184	3695	0.0098052	0.339419
SCZ-PoPS	ColonSigmoid	Abs. expression	OT Genetics Evidence	3.81097	3.09236	12.5337	7.29003	184	3695	6.6137e-06	6.12197e-05
SCZ-PoPS	SmallIntestineTerminalIleum	Abs. expression	OT Genetics Evidence	3.41326	3.33682	7.01579	10.1375	184	3695	0.015807	0.340495
SCZ-PoPS	ColonTransverse	Abs. expression	OT Genetics Evidence	3.57042	3.29125	8.91717	9.59457	184	3695	0.012686	0.0645331
SCZ-PoPS	Prostate	Abs. expression	OT Genetics Evidence	3.63497	3.31574	8.53991	9.6729	184	3695	0.0092071	0.0389601
SCZ-PoPS	Testis	Abs. expression	OT Genetics Evidence	3.87623	3.41041	10.9274	9.58436	184	3695	0.0019944	0.0018359
SCZ-PoPS	SkinSunExposedLowerleg	Abs. expression	OT Genetics Evidence	3.05273	2.98903	4.42573	7.02229	184	3695	0.0068505	0.370043
SCZ-PoPS	NerveTibial	Abs. expression	OT Genetics Evidence	3.74356	3.31571	11.4934	10.2706	184	3695	0.0056554	0.0105254
SCZ-PoPS	HeartLeftVentricle	Abs. expression	OT Genetics Evidence	3.03752	2.7264	5.63051	4.76296	184	3695	0.011954	0.0513938
SCZ-PoPS	Pituitary	Abs. expression	OT Genetics Evidence	4.2365	3.06215	17.6839	7.60255	184	3695	3.1176e-15	1.09682e-12
SCZ-PoPS	BrainCerebellum	Abs. expression	OT Genetics Evidence	5.66465	3.13649	54.7122	7.21322	184	3695	4.038e-50	2.81133e-34
SCZ-PoPS	ArteryAorta	Abs. expression	OT Genetics Evidence	3.3685	3.01705	8.88173	6.45382	184	3695	0.017861	0.0369862
SCZ-PoPS	BrainCerebellarHemisphere	Abs. expression	OT Genetics Evidence	5.6616	3.03664	58.1358	5.86546	184	3695	8.0654e-51	4.3804e-33
SCZ-PoPS	BrainCaudatebasalganglia	Abs. expression	OT Genetics Evidence	5.59556	3.37632	39.949	9.88435	184	3695	1.4334e-41	1.37252e-32
SCZ-PoPS	BrainNucleusaccumbensbasalganglia	Abs. expression	OT Genetics Evidence	5.61785	3.29944	41.308	9.05567	184	3695	5.61e-45	5.69705e-34
SCZ-PoPS	BrainPutamenbasalganglia	Abs. expression	OT Genetics Evidence	5.46965	3.30848	37.7074	9.24165	184	3695	4.2483e-39	7.07869e-31
SCZ-PoPS	BrainHypothalamus	Abs. expression	OT Genetics Evidence	5.43044	3.44572	38.6567	10.6869	184	3695	1.3981e-35	5.61628e-29
SCZ-PoPS	BrainSpinalcordcervicalc1	Abs. expression	OT Genetics Evidence	4.59591	3.11896	20.2405	6.98663	184	3695	6.9464e-19	1.31648e-15
SCZ-PoPS	Liver	Abs. expression	OT Genetics Evidence	2.23716	2.4791	1.92183	3.06465	184	3695	0.052877	0.919709
SCZ-PoPS	BrainHippocampus	Abs. expression	OT Genetics Evidence	5.5803	3.36629	38.7546	9.65493	184	3695	1.8252e-41	8.23239e-31
SCZ-PoPS	BrainAnteriorcingulatecortexBA24	Abs. expression	OT Genetics Evidence	5.72896	3.32018	43.4869	9.13006	184	3695	1.2487e-47	2.6587e-33
SCZ-PoPS	BrainSubstantianigra	Abs. expression	OT Genetics Evidence	4.98757	3.28804	24.9712	8.95113	184	3695	4.1248e-25	1.04434e-21
SCZ-PoPS	BrainAmygdala	Abs. expression	OT Genetics Evidence	5.49099	3.31103	39.5121	9.05081	184	3695	3.036e-39	1.00408e-29
SCZ-PoPS	WholeBlood	Abs. expression	OT Gold Standards	1.70771	1.80942	0.291697	0.684826	184	473	0.21624	0.697469
SCZ-PoPS	BrainFrontalCortexBA9	Abs. expression	OT Gold Standards	5.90289	2.96146	54.078	5.18753	184	473	4.0175e-40	1.61874e-38
SCZ-PoPS	AdiposeSubcutaneous	Abs. expression	OT Gold Standards	3.25009	3.11068	4.59419	5.37615	184	473	0.030485	0.274837
SCZ-PoPS	MuscleSkeletal	Abs. expression	OT Gold Standards	2.55565	2.18749	2.12316	1.41671	184	473	0.010214	0.0466062
SCZ-PoPS	ArteryTibial	Abs. expression	OT Gold Standards	3.42219	2.66004	8.38208	2.76614	184	473	1.8083e-05	0.00043983
SCZ-PoPS	ArteryCoronary	Abs. expression	OT Gold Standards	3.40742	2.89706	7.54732	4.43894	184	473	0.0022692	0.0110183
SCZ-PoPS	HeartAtrialAppendage	Abs. expression	OT Gold Standards	3.30604	2.81902	8.67315	4.56959	184	473	0.0015181	0.0116963
SCZ-PoPS	AdiposeVisceralOmentum	Abs. expression	OT Gold Standards	3.25265	3.13667	5.59778	5.50187	184	473	0.067456	0.307478
SCZ-PoPS	Ovary	Abs. expression	OT Gold Standards	3.35828	2.78253	6.34967	3.74018	184	473	0.00085363	0.00539067
SCZ-PoPS	Uterus	Abs. expression	OT Gold Standards	3.57695	2.86531	10.7908	4.13815	184	473	0.00024297	0.000859953
SCZ-PoPS	Vagina	Abs. expression	OT Gold Standards	3.30088	3.00255	7.12306	6.64584	184	473	0.01192	0.0839498
SCZ-PoPS	BreastMammaryTissue	Abs. expression	OT Gold Standards	3.29211	3.19746	5.05811	6.83231	184	473	0.028799	0.338516
SCZ-PoPS	SkinNotSunExposedSuprapubic	Abs. expression	OT Gold Standards	3.01119	2.93759	4.29257	5.57855	184	473	0.058862	0.370328
SCZ-PoPS	MinorSalivaryGland	Abs. expression	OT Gold Standards	3.06984	3.01335	4.72054	6.30567	184	473	0.057989	0.396147
SCZ-PoPS	BrainCortex	Abs. expression	OT Gold Standards	5.81165	3.06857	51.9516	5.93544	184	473	1.0494e-35	7.10045e-36
SCZ-PoPS	AdrenalGland	Abs. expression	OT Gold Standards	3.27434	2.98215	8.69767	4.15252	184	473	0.0073607	0.101718
SCZ-PoPS	Thyroid	Abs. expression	OT Gold Standards	3.47616	3.18847	8.94669	7.79098	184	473	0.025926	0.097941
SCZ-PoPS	Lung	Abs. expression	OT Gold Standards	3.37688	3.25935	7.16633	8.16702	184	473	0.19932	0.300878
SCZ-PoPS	Spleen	Abs. expression	OT Gold Standards	3.12047	3.03637	6.09814	6.4138	184	473	0.13389	0.351493
SCZ-PoPS	Pancreas	Abs. expression	OT Gold Standards	1.91144	2.05393	1.37939	2.00536	184	473	0.049461	0.805333
SCZ-PoPS	EsophagusMuscularis	Abs. expression	OT Gold Standards	3.65274	2.79007	10.1305	4.24834	184	473	8.9445e-07	4.78603e-05
SCZ-PoPS	EsophagusMucosa	Abs. expression	OT Gold Standards	2.59013	2.61456	2.87709	3.57131	184	473	0.089879	0.545761
SCZ-PoPS	EsophagusGastroesophagealJunction	Abs. expression	OT Gold Standards	3.67979	2.81838	11.7808	4.2238	184	473	5.7869e-07	4.26812e-05
SCZ-PoPS	Stomach	Abs. expression	OT Gold Standards	3.10236	3.04256	4.96275	6.63841	184	473	0.010864	0.385979
SCZ-PoPS	ColonSigmoid	Abs. expression	OT Gold Standards	3.81097	2.78599	12.5337	4.22333	184	473	3.3632e-09	1.13989e-06
SCZ-PoPS	SmallIntestineTerminalIleum	Abs. expression	OT Gold Standards	3.41326	3.46111	7.01579	10.8395	184	473	0.087579	0.588102
SCZ-PoPS	ColonTransverse	Abs. expression	OT Gold Standards	3.57042	3.22167	8.91717	8.38048	184	473	0.0041543	0.0518257
SCZ-PoPS	Prostate	Abs. expression	OT Gold Standards	3.63497	3.14971	8.53991	8.51195	184	473	0.0025064	0.0105417
SCZ-PoPS	Testis	Abs. expression	OT Gold Standards	3.87623	3.18964	10.9274	6.33765	184	473	2.286e-05	0.000125381
SCZ-PoPS	SkinSunExposedLowerleg	Abs. expression	OT Gold Standards	3.05273	2.95496	4.42573	5.95479	184	473	0.063703	0.329328
SCZ-PoPS	NerveTibial	Abs. expression	OT Gold Standards	3.74356	3.1307	11.4934	6.57534	184	473	0.00040583	0.0024014
SCZ-PoPS	HeartLeftVentricle	Abs. expression	OT Gold Standards	3.03752	2.624	5.63051	3.31476	184	473	0.0013431	0.0298487
SCZ-PoPS	Pituitary	Abs. expression	OT Gold Standards	4.2365	2.90683	17.6839	6.05132	184	473	7.7915e-13	2.19328e-12
SCZ-PoPS	BrainCerebellum	Abs. expression	OT Gold Standards	5.66465	2.95433	54.7122	4.43493	184	473	5.7752e-35	2.43236e-33
SCZ-PoPS	ArteryAorta	Abs. expression	OT Gold Standards	3.3685	2.7463	8.88173	3.12743	184	473	0.00068438	0.00296783
SCZ-PoPS	BrainCerebellarHemisphere	Abs. expression	OT Gold Standards	5.6616	2.81878	58.1358	3.81862	184	473	4.7411e-37	3.01293e-33
SCZ-PoPS	BrainCaudatebasalganglia	Abs. expression	OT Gold Standards	5.59556	3.14244	39.949	6.78987	184	473	5.4643e-30	1.20839e-31
SCZ-PoPS	BrainNucleusaccumbensbasalganglia	Abs. expression	OT Gold Standards	5.61785	3.06198	41.308	5.44575	184	473	3.262e-32	1.99522e-33
SCZ-PoPS	BrainPutamenbasalganglia	Abs. expression	OT Gold Standards	5.46965	3.08743	37.7074	5.97325	184	473	7.4393e-29	9.7335e-30
SCZ-PoPS	BrainHypothalamus	Abs. expression	OT Gold Standards	5.43044	3.15919	38.6567	6.9342	184	473	1.9818e-28	3.12095e-29
SCZ-PoPS	BrainSpinalcordcervicalc1	Abs. expression	OT Gold Standards	4.59591	2.84998	20.2405	3.94932	184	473	1.9716e-19	1.61215e-16
SCZ-PoPS	Liver	Abs. expression	OT Gold Standards	2.23716	3.87355	1.92183	10.1383	184	473	5.5253e-10	1
SCZ-PoPS	BrainHippocampus	Abs. expression	OT Gold Standards	5.5803	3.04888	38.7546	5.42419	184	473	3.1208e-32	3.38253e-32
SCZ-PoPS	BrainAnteriorcingulatecortexBA24	Abs. expression	OT Gold Standards	5.72896	3.02792	43.4869	5.66836	184	473	3.8811e-35	2.18132e-34
SCZ-PoPS	BrainSubstantianigra	Abs. expression	OT Gold Standards	4.98757	3.07751	24.9712	5.58165	184	473	1.4849e-21	9.89213e-21
SCZ-PoPS	BrainAmygdala	Abs. expression	OT Gold Standards	5.49099	3.03059	39.5121	5.60787	184	473	1.3913e-30	3.17493e-30
SCZ-PoPS	WholeBlood	Rel. expression	OT Genetics Evidence	0.00715315	0.015613	0.000301377	0.000834135	184	3695	0.0032436	0.995826
SCZ-PoPS	BrainFrontalCortexBA9	Rel. expression	OT Genetics Evidence	0.0866096	0.0364274	0.0512358	0.0153713	184	3695	1.1764e-53	3.64356e-23
SCZ-PoPS	AdiposeSubcutaneous	Rel. expression	OT Genetics Evidence	0.0170774	0.028615	0.00752901	0.0159903	184	3695	2.2262e-07	1
SCZ-PoPS	MuscleSkeletal	Rel. expression	OT Genetics Evidence	0.0109048	0.0204912	0.00209152	0.00386879	184	3695	0.0027671	1
SCZ-PoPS	ArteryTibial	Rel. expression	OT Genetics Evidence	0.0211932	0.0250418	0.00951222	0.0112649	184	3695	0.067212	0.980163
SCZ-PoPS	ArteryCoronary	Rel. expression	OT Genetics Evidence	0.018559	0.0257929	0.0112204	0.0148907	184	3695	0.00056118	0.999999
SCZ-PoPS	HeartAtrialAppendage	Rel. expression	OT Genetics Evidence	0.0166467	0.0244685	0.00988564	0.0118207	184	3695	0.00042545	0.999934
SCZ-PoPS	AdiposeVisceralOmentum	Rel. expression	OT Genetics Evidence	0.0164909	0.0275947	0.00845865	0.0157637	184	3695	2.948e-08	1
SCZ-PoPS	Ovary	Rel. expression	OT Genetics Evidence	0.0203787	0.0240164	0.0088759	0.011103	184	3695	0.027297	0.937916
SCZ-PoPS	Uterus	Rel. expression	OT Genetics Evidence	0.0213954	0.0267651	0.0108005	0.0148932	184	3695	0.019629	0.998812
SCZ-PoPS	Vagina	Rel. expression	OT Genetics Evidence	0.0155371	0.0252616	0.0089622	0.0148346	184	3695	3.6593e-08	1
SCZ-PoPS	BreastMammaryTissue	Rel. expression	OT Genetics Evidence	0.0166779	0.0278637	0.00833744	0.0175577	184	3695	1.2133e-10	1
SCZ-PoPS	SkinNotSunExposedSuprapubic	Rel. expression	OT Genetics Evidence	0.0145226	0.0267373	0.00480407	0.0107876	184	3695	8.8246e-08	1
SCZ-PoPS	MinorSalivaryGland	Rel. expression	OT Genetics Evidence	0.0132883	0.0276675	0.00683184	0.0133689	184	3695	2.1115e-11	1
SCZ-PoPS	BrainCortex	Rel. expression	OT Genetics Evidence	0.0775698	0.0351443	0.0453503	0.016274	184	3695	8.2299e-51	6.67928e-23
SCZ-PoPS	AdrenalGland	Rel. expression	OT Genetics Evidence	0.0171022	0.0251625	0.00746258	0.0107367	184	3695	0.006303	0.999999
SCZ-PoPS	Thyroid	Rel. expression	OT Genetics Evidence	0.0198136	0.0339878	0.00952364	0.0177747	184	3695	5.7787e-07	1
SCZ-PoPS	Lung	Rel. expression	OT Genetics Evidence	0.0182418	0.0339276	0.00945457	0.0181045	184	3695	5.3987e-11	1
SCZ-PoPS	Spleen	Rel. expression	OT Genetics Evidence	0.0153919	0.0360265	0.00693735	0.0117521	184	3695	1.8197e-06	1
SCZ-PoPS	Pancreas	Rel. expression	OT Genetics Evidence	0.00352587	0.0108381	0.0014678	0.00301345	184	3695	5.4118e-09	1
SCZ-PoPS	EsophagusMuscularis	Rel. expression	OT Genetics Evidence	0.0215975	0.0249229	0.0107741	0.0138265	184	3695	0.052266	0.956552
SCZ-PoPS	EsophagusMucosa	Rel. expression	OT Genetics Evidence	0.00903911	0.021151	0.0031893	0.00699914	184	3695	2.4903e-08	1
SCZ-PoPS	EsophagusGastroesophagealJunction	Rel. expression	OT Genetics Evidence	0.0212671	0.0246691	0.0118742	0.0144879	184	3695	0.034151	0.974526
SCZ-PoPS	Stomach	Rel. expression	OT Genetics Evidence	0.0121536	0.0253517	0.00630551	0.0123055	184	3695	6.5524e-12	1
SCZ-PoPS	ColonSigmoid	Rel. expression	OT Genetics Evidence	0.0227987	0.0249463	0.0133109	0.0135323	184	3695	0.16143	0.881823
SCZ-PoPS	SmallIntestineTerminalIleum	Rel. expression	OT Genetics Evidence	0.0169989	0.0362486	0.00838875	0.0170548	184	3695	3.6191e-11	1
SCZ-PoPS	ColonTransverse	Rel. expression	OT Genetics Evidence	0.0177642	0.029948	0.0103876	0.0172543	184	3695	2.2778e-08	1
SCZ-PoPS	Prostate	Rel. expression	OT Genetics Evidence	0.0194834	0.0288091	0.0125051	0.0178012	184	3695	9.8181e-07	1
SCZ-PoPS	Testis	Rel. expression	OT Genetics Evidence	0.0268087	0.07345	0.0112612	0.0149503	184	3695	9.0019e-05	1
SCZ-PoPS	SkinSunExposedLowerleg	Rel. expression	OT Genetics Evidence	0.0146893	0.0273068	0.00567771	0.0113769	184	3695	4.2272e-08	1
SCZ-PoPS	NerveTibial	Rel. expression	OT Genetics Evidence	0.0227238	0.0317039	0.0117533	0.0178389	184	3695	5.7572e-05	0.999966
SCZ-PoPS	HeartLeftVentricle	Rel. expression	OT Genetics Evidence	0.0160669	0.0221815	0.00667442	0.0081874	184	3695	0.014178	0.990808
SCZ-PoPS	Pituitary	Rel. expression	OT Genetics Evidence	0.0273433	0.0286097	0.0143435	0.0128775	184	3695	0.0070932	0.708093
SCZ-PoPS	BrainCerebellum	Rel. expression	OT Genetics Evidence	0.0798335	0.0372595	0.039096	0.012326	184	3695	1.0514e-40	3.81847e-13
SCZ-PoPS	ArteryAorta	Rel. expression	OT Genetics Evidence	0.0190866	0.0268024	0.00933904	0.0123215	184	3695	0.013224	0.999993
SCZ-PoPS	BrainCerebellarHemisphere	Rel. expression	OT Genetics Evidence	0.0834187	0.0366694	0.0394283	0.0101872	184	3695	1.0689e-41	1.92663e-13
SCZ-PoPS	BrainCaudatebasalganglia	Rel. expression	OT Genetics Evidence	0.0635584	0.0344125	0.0390277	0.0176233	184	3695	2.0295e-40	6.94861e-19
SCZ-PoPS	BrainNucleusaccumbensbasalganglia	Rel. expression	OT Genetics Evidence	0.0668692	0.0341491	0.0413748	0.0164793	184	3695	4.1125e-43	2.40445e-18
SCZ-PoPS	BrainPutamenbasalganglia	Rel. expression	OT Genetics Evidence	0.0581299	0.0318114	0.0365572	0.0164169	184	3695	2.3816e-38	9.28626e-17
SCZ-PoPS	BrainHypothalamus	Rel. expression	OT Genetics Evidence	0.0562378	0.0359256	0.0349829	0.018829	184	3695	2.4309e-28	5.04385e-14
SCZ-PoPS	BrainSpinalcordcervicalc1	Rel. expression	OT Genetics Evidence	0.0354967	0.0284851	0.0175084	0.0124477	184	3695	5.0774e-09	0.00207746
SCZ-PoPS	Liver	Rel. expression	OT Genetics Evidence	0.0065246	0.0416682	0.00191741	0.00495121	184	3695	3.6878e-10	1
SCZ-PoPS	BrainHippocampus	Rel. expression	OT Genetics Evidence	0.0625545	0.032087	0.0386439	0.0172911	184	3695	3.3936e-44	1.20081e-22
SCZ-PoPS	BrainAnteriorcingulatecortexBA24	Rel. expression	OT Genetics Evidence	0.0728928	0.0338298	0.0449825	0.015761	184	3695	1.1159e-48	8.40513e-24
SCZ-PoPS	BrainSubstantianigra	Rel. expression	OT Genetics Evidence	0.0406998	0.029627	0.0238321	0.0158505	184	3695	1.0584e-16	1.03849e-08
SCZ-PoPS	BrainAmygdala	Rel. expression	OT Genetics Evidence	0.0593112	0.0311776	0.0367476	0.0163259	184	3695	3.0124e-40	1.36478e-20
SCZ-PoPS	WholeBlood	Rel. expression	OT Gold Standards	0.00715315	0.0237955	0.000301377	0.00139391	184	473	0.00051179	0.999494
SCZ-PoPS	BrainFrontalCortexBA9	Rel. expression	OT Gold Standards	0.0866096	0.0265007	0.0512358	0.00970659	184	473	1.2707e-55	9.70524e-29
SCZ-PoPS	AdiposeSubcutaneous	Rel. expression	OT Gold Standards	0.0170774	0.0286519	0.00752901	0.0123545	184	473	0.00058913	1
SCZ-PoPS	MuscleSkeletal	Rel. expression	OT Gold Standards	0.0109048	0.015289	0.00209152	0.0029515	184	473	0.078482	0.955246
SCZ-PoPS	ArteryTibial	Rel. expression	OT Gold Standards	0.0211932	0.0186316	0.00951222	0.00708094	184	473	0.0035382	0.122658
SCZ-PoPS	ArteryCoronary	Rel. expression	OT Gold Standards	0.018559	0.0200306	0.0112204	0.0107866	184	473	0.16089	0.806311
SCZ-PoPS	HeartAtrialAppendage	Rel. expression	OT Gold Standards	0.0166467	0.0222183	0.00988564	0.00854219	184	473	0.018711	0.967039
SCZ-PoPS	AdiposeVisceralOmentum	Rel. expression	OT Gold Standards	0.0164909	0.02864	0.00845865	0.013893	184	473	0.00022819	1
SCZ-PoPS	Ovary	Rel. expression	OT Gold Standards	0.0203787	0.0220236	0.0088759	0.00790768	184	473	0.14069	0.719308
SCZ-PoPS	Uterus	Rel. expression	OT Gold Standards	0.0213954	0.0222036	0.0108005	0.00989728	184	473	0.1245	0.632579
SCZ-PoPS	Vagina	Rel. expression	OT Gold Standards	0.0155371	0.023222	0.0089622	0.0114186	184	473	0.0033517	0.999986
SCZ-PoPS	BreastMammaryTissue	Rel. expression	OT Gold Standards	0.0166779	0.02848	0.00833744	0.0143016	184	473	4.406e-05	1
SCZ-PoPS	SkinNotSunExposedSuprapubic	Rel. expression	OT Gold Standards	0.0145226	0.0273649	0.00480407	0.00925027	184	473	0.00016874	0.999997
SCZ-PoPS	MinorSalivaryGland	Rel. expression	OT Gold Standards	0.0132883	0.0265351	0.00683184	0.0122626	184	473	1.1512e-05	0.999993
SCZ-PoPS	BrainCortex	Rel. expression	OT Gold Standards	0.0775698	0.0270514	0.0453503	0.0117664	184	473	4.7876e-51	4.38256e-28
SCZ-PoPS	AdrenalGland	Rel. expression	OT Gold Standards	0.0171022	0.0312676	0.00746258	0.00869486	184	473	0.020215	0.999858
SCZ-PoPS	Thyroid	Rel. expression	OT Gold Standards	0.0198136	0.0324381	0.00952364	0.0141415	184	473	0.0064086	0.999797
SCZ-PoPS	Lung	Rel. expression	OT Gold Standards	0.0182418	0.0341416	0.00945457	0.0148913	184	473	5.8264e-05	0.999999
SCZ-PoPS	Spleen	Rel. expression	OT Gold Standards	0.0153919	0.0382802	0.00693735	0.0107251	184	473	0.0001432	1
SCZ-PoPS	Pancreas	Rel. expression	OT Gold Standards	0.00352587	0.0177056	0.0014678	0.00319354	184	473	2.6549e-08	0.999968
SCZ-PoPS	EsophagusMuscularis	Rel. expression	OT Gold Standards	0.0215975	0.0191257	0.0107741	0.00904841	184	473	0.0059263	0.138998
SCZ-PoPS	EsophagusMucosa	Rel. expression	OT Gold Standards	0.00903911	0.0186547	0.0031893	0.00668018	184	473	0.00010565	1
SCZ-PoPS	EsophagusGastroesophagealJunction	Rel. expression	OT Gold Standards	0.0212671	0.0193857	0.0118742	0.0097712	184	473	0.0089378	0.185154
SCZ-PoPS	Stomach	Rel. expression	OT Gold Standards	0.0121536	0.0265133	0.00630551	0.0109649	184	473	6.2149e-08	0.999998
SCZ-PoPS	ColonSigmoid	Rel. expression	OT Gold Standards	0.0227987	0.0187095	0.0133109	0.00875389	184	473	0.00032014	0.0290565
SCZ-PoPS	SmallIntestineTerminalIleum	Rel. expression	OT Gold Standards	0.0169989	0.0530279	0.00838875	0.0185579	184	473	3.9421e-10	1
SCZ-PoPS	ColonTransverse	Rel. expression	OT Gold Standards	0.0177642	0.0317191	0.0103876	0.0156778	184	473	4.8373e-05	1
SCZ-PoPS	Prostate	Rel. expression	OT Gold Standards	0.0194834	0.0273135	0.0125051	0.0146395	184	473	0.010465	0.998874
SCZ-PoPS	Testis	Rel. expression	OT Gold Standards	0.0268087	0.0543222	0.0112612	0.0119188	184	473	0.017787	0.999995
SCZ-PoPS	SkinSunExposedLowerleg	Rel. expression	OT Gold Standards	0.0146893	0.0273666	0.00567771	0.00945069	184	473	0.00027561	0.999998
SCZ-PoPS	NerveTibial	Rel. expression	OT Gold Standards	0.0227238	0.0273895	0.0117533	0.0136635	184	473	0.027117	0.953453
SCZ-PoPS	HeartLeftVentricle	Rel. expression	OT Gold Standards	0.0160669	0.0191744	0.00667442	0.0059987	184	473	0.031074	0.848261
SCZ-PoPS	Pituitary	Rel. expression	OT Gold Standards	0.0273433	0.0272039	0.0143435	0.0097417	184	473	1.5414e-06	0.486216
SCZ-PoPS	BrainCerebellum	Rel. expression	OT Gold Standards	0.0798335	0.0294346	0.039096	0.00893083	184	473	8.2252e-42	9.21298e-16
SCZ-PoPS	ArteryAorta	Rel. expression	OT Gold Standards	0.0190866	0.0206435	0.00933904	0.00864653	184	473	0.10304	0.732433
SCZ-PoPS	BrainCerebellarHemisphere	Rel. expression	OT Gold Standards	0.0834187	0.0278152	0.0394283	0.00669279	184	473	3.8291e-44	2.75102e-16
SCZ-PoPS	BrainCaudatebasalganglia	Rel. expression	OT Gold Standards	0.0635584	0.0280311	0.0390277	0.0133673	184	473	5.06e-42	5.29738e-23
SCZ-PoPS	BrainNucleusaccumbensbasalganglia	Rel. expression	OT Gold Standards	0.0668692	0.0270184	0.0413748	0.0124914	184	473	8.1825e-45	7.08769e-23
SCZ-PoPS	BrainPutamenbasalganglia	Rel. expression	OT Gold Standards	0.0581299	0.0264087	0.0365572	0.012682	184	473	3.9416e-40	4.7773e-20
SCZ-PoPS	BrainHypothalamus	Rel. expression	OT Gold Standards	0.0562378	0.0282813	0.0349829	0.0130686	184	473	4.7023e-37	3.9363e-19
SCZ-PoPS	BrainSpinalcordcervicalc1	Rel. expression	OT Gold Standards	0.0354967	0.02223	0.0175084	0.00809535	184	473	2.0754e-19	6.70684e-06
SCZ-PoPS	Liver	Rel. expression	OT Gold Standards	0.0065246	0.144266	0.00191741	0.0116902	184	473	8.4485e-26	1
SCZ-PoPS	BrainHippocampus	Rel. expression	OT Gold Standards	0.0625545	0.0236032	0.0386439	0.0112576	184	473	1.1732e-50	1.08767e-30
SCZ-PoPS	BrainAnteriorcingulatecortexBA24	Rel. expression	OT Gold Standards	0.0728928	0.0256567	0.0449825	0.0107545	184	473	2.942e-50	8.27325e-30
SCZ-PoPS	BrainSubstantianigra	Rel. expression	OT Gold Standards	0.0406998	0.0270633	0.0238321	0.0110729	184	473	1.6945e-25	1.35341e-05
SCZ-PoPS	BrainAmygdala	Rel. expression	OT Gold Standards	0.0593112	0.023769	0.0367476	0.0108502	184	473	2.317e-45	2.64254e-27
SCZ	WholeBlood	Abs. expression	OT Genetics Evidence	2.09191	1.50496	1.58903	0.407621	290	3710	1.8585e-06	1.41017e-05
SCZ	BrainFrontalCortexBA9	Abs. expression	OT Genetics Evidence	4.14296	3.34739	17.235	9.26316	290	3710	5.2086e-09	1.2906e-08
SCZ	AdiposeSubcutaneous	Abs. expression	OT Genetics Evidence	3.48839	3.16823	12.8978	8.35736	290	3710	0.038478	0.0184107
SCZ	MuscleSkeletal	Abs. expression	OT Genetics Evidence	2.61766	2.26813	4.39506	2.32608	290	3710	0.013734	0.00656904
SCZ	ArteryTibial	Abs. expression	OT Genetics Evidence	3.34439	2.9681	11.9831	5.80285	290	3710	0.0084989	0.00662839
SCZ	ArteryCoronary	Abs. expression	OT Genetics Evidence	3.47978	3.11745	12.4822	7.72875	290	3710	0.013553	0.00823041
SCZ	HeartAtrialAppendage	Abs. expression	OT Genetics Evidence	3.28756	2.97691	10.2393	6.46596	290	3710	0.026333	0.0159202
SCZ	AdiposeVisceralOmentum	Abs. expression	OT Genetics Evidence	3.53056	3.16341	12.5439	8.18044	290	3710	0.018574	0.00797412
SCZ	Ovary	Abs. expression	OT Genetics Evidence	3.41997	2.91337	11.7992	5.92886	290	3710	0.00055049	0.000358469
SCZ	Uterus	Abs. expression	OT Genetics Evidence	3.6076	3.12962	12.9719	7.65352	290	3710	0.001617	0.000827904
SCZ	Vagina	Abs. expression	OT Genetics Evidence	3.52342	3.1221	11.3801	8.12228	290	3710	0.0048159	0.002685
SCZ	BreastMammaryTissue	Abs. expression	OT Genetics Evidence	3.61669	3.24606	14.1854	9.08885	290	3710	0.016386	0.00636241
SCZ	SkinNotSunExposedSuprapubic	Abs. expression	OT Genetics Evidence	3.35977	2.92717	9.63943	6.36892	290	3710	0.0031695	0.00178243
SCZ	MinorSalivaryGland	Abs. expression	OT Genetics Evidence	3.42318	3.0805	10.3827	7.66268	290	3710	0.020263	0.008452
SCZ	BrainCortex	Abs. expression	OT Genetics Evidence	4.19675	3.3804	18.8623	9.7111	290	3710	2.7246e-09	6.4036e-09
SCZ	AdrenalGland	Abs. expression	OT Genetics Evidence	3.66107	2.91359	14.6376	5.78026	290	3710	2.3156e-07	1.06065e-06
SCZ	Thyroid	Abs. expression	OT Genetics Evidence	3.78071	3.31333	14.3399	9.76672	290	3710	0.0022297	0.000850843
SCZ	Lung	Abs. expression	OT Genetics Evidence	3.69682	3.32956	14.0188	9.60588	290	3710	0.018884	0.00829676
SCZ	Spleen	Abs. expression	OT Genetics Evidence	3.655	3.00635	13.3089	6.8133	290	3710	3.6236e-05	2.44468e-05
SCZ	Pancreas	Abs. expression	OT Genetics Evidence	2.13012	1.84251	2.36177	1.91	290	3710	0.0096639	0.00502382
SCZ	EsophagusMuscularis	Abs. expression	OT Genetics Evidence	3.46864	3.08872	12.7492	7.18494	290	3710	0.0087031	0.00479791
SCZ	EsophagusMucosa	Abs. expression	OT Genetics Evidence	3.00555	2.59698	6.46145	4.25607	290	3710	0.0020294	0.00166267
SCZ	EsophagusGastroesophagealJunction	Abs. expression	OT Genetics Evidence	3.48522	3.11178	12.9523	7.44105	290	3710	0.010335	0.00557422
SCZ	Stomach	Abs. expression	OT Genetics Evidence	3.40844	3.0216	10.3439	7.05306	290	3710	0.0064878	0.00325848
SCZ	ColonSigmoid	Abs. expression	OT Genetics Evidence	3.52765	3.09779	13.6159	7.28322	290	3710	0.0035742	0.00175289
SCZ	SmallIntestineTerminalIleum	Abs. expression	OT Genetics Evidence	3.83604	3.32554	14.6631	9.98629	290	3710	0.0002186	0.000251148
SCZ	ColonTransverse	Abs. expression	OT Genetics Evidence	3.73067	3.2861	14.4606	9.41767	290	3710	0.0026168	0.00106461
SCZ	Prostate	Abs. expression	OT Genetics Evidence	3.77243	3.31176	14.2202	9.56537	290	3710	0.00096577	0.000877673
SCZ	Testis	Abs. expression	OT Genetics Evidence	3.99035	3.40419	17.2224	9.47972	290	3710	2.3204e-07	1.493e-06
SCZ	SkinSunExposedLowerleg	Abs. expression	OT Genetics Evidence	3.37298	2.97768	10.3441	6.85339	290	3710	0.0087738	0.00360165
SCZ	NerveTibial	Abs. expression	OT Genetics Evidence	3.74538	3.31477	14.1834	10.0747	290	3710	0.0071113	0.00189609
SCZ	HeartLeftVentricle	Abs. expression	OT Genetics Evidence	3.08701	2.72217	7.11384	4.61533	290	3710	0.01091	0.00667428
SCZ	Pituitary	Abs. expression	OT Genetics Evidence	3.74987	3.07272	15.4524	7.67229	290	3710	3.5304e-09	5.43488e-07
SCZ	BrainCerebellum	Abs. expression	OT Genetics Evidence	4.16649	3.17018	18.7887	7.39933	290	3710	9.3259e-12	1.13988e-10
SCZ	ArteryAorta	Abs. expression	OT Genetics Evidence	3.34994	3.01095	11.553	6.36286	290	3710	0.012079	0.0119188
SCZ	BrainCerebellarHemisphere	Abs. expression	OT Genetics Evidence	4.08235	3.0725	17.9241	6.14929	290	3710	8.9666e-12	8.92826e-11
SCZ	BrainCaudatebasalganglia	Abs. expression	OT Genetics Evidence	4.12132	3.40766	19.1606	10.1657	290	3710	1.4843e-07	2.12807e-07
SCZ	BrainNucleusaccumbensbasalganglia	Abs. expression	OT Genetics Evidence	4.08437	3.33149	17.3181	9.28416	290	3710	4.1887e-08	5.39709e-08
SCZ	BrainPutamenbasalganglia	Abs. expression	OT Genetics Evidence	4.05187	3.33827	19.4905	9.51496	290	3710	2.0725e-07	2.43735e-07
SCZ	BrainHypothalamus	Abs. expression	OT Genetics Evidence	4.13199	3.47344	20.5474	10.8312	290	3710	3.2583e-07	7.57691e-07
SCZ	BrainSpinalcordcervicalc1	Abs. expression	OT Genetics Evidence	3.81985	3.13648	14.5777	7.10148	290	3710	3.6034e-07	1.12845e-06
SCZ	Liver	Abs. expression	OT Genetics Evidence	2.80696	2.46627	4.86074	3.00136	290	3710	0.030684	0.0121634
SCZ	BrainHippocampus	Abs. expression	OT Genetics Evidence	4.14582	3.39558	18.3149	9.8144	290	3710	3.6195e-08	4.75319e-08
SCZ	BrainAnteriorcingulatecortexBA24	Abs. expression	OT Genetics Evidence	4.11547	3.35488	17.436	9.36209	290	3710	3.8585e-08	5.2039e-08
SCZ	BrainSubstantianigra	Abs. expression	OT Genetics Evidence	3.92951	3.31185	16.1295	9.07537	290	3710	5.4033e-06	5.39386e-06
SCZ	BrainAmygdala	Abs. expression	OT Genetics Evidence	4.05013	3.34133	16.5648	9.34358	290	3710	3.7358e-07	2.47267e-07
SCZ	WholeBlood	Abs. expression	OT Gold Standards	2.09191	1.81128	1.58903	0.664653	290	472	0.021413	0.0499901
SCZ	BrainFrontalCortexBA9	Abs. expression	OT Gold Standards	4.14296	2.96367	17.235	5.27349	290	472	1.2275e-12	4.16885e-11
SCZ	AdiposeSubcutaneous	Abs. expression	OT Gold Standards	3.48839	3.1195	12.8978	5.44197	290	472	0.0057217	0.0290963
SCZ	MuscleSkeletal	Abs. expression	OT Gold Standards	2.61766	2.19484	4.39506	1.41601	290	472	0.0035698	0.0076047
SCZ	ArteryTibial	Abs. expression	OT Gold Standards	3.34439	2.67021	11.9831	2.84951	290	472	7.5223e-05	0.000174601
SCZ	ArteryCoronary	Abs. expression	OT Gold Standards	3.47978	2.90692	12.4822	4.49009	290	472	0.00084207	0.00114703
SCZ	HeartAtrialAppendage	Abs. expression	OT Gold Standards	3.28756	2.82115	10.2393	4.61109	290	472	0.0017381	0.00496242
SCZ	AdiposeVisceralOmentum	Abs. expression	OT Gold Standards	3.53056	3.14968	12.5439	5.67811	290	472	0.0068052	0.0246982
SCZ	Ovary	Abs. expression	OT Gold Standards	3.41997	2.7928	11.7992	3.91902	290	472	0.00024838	0.000374613
SCZ	Uterus	Abs. expression	OT Gold Standards	3.6076	2.87206	12.9719	4.16415	290	472	3.2997e-05	4.82089e-05
SCZ	Vagina	Abs. expression	OT Gold Standards	3.52342	3.00671	11.3801	6.7005	290	472	0.0011772	0.0021328
SCZ	BreastMammaryTissue	Abs. expression	OT Gold Standards	3.61669	3.20322	14.1854	6.9546	290	472	0.0038312	0.0144004
SCZ	SkinNotSunExposedSuprapubic	Abs. expression	OT Gold Standards	3.35977	2.93745	9.63943	5.57974	290	472	0.005599	0.0111432
SCZ	MinorSalivaryGland	Abs. expression	OT Gold Standards	3.42318	3.01009	10.3827	6.26055	290	472	0.01037	0.0107622
SCZ	BrainCortex	Abs. expression	OT Gold Standards	4.19675	3.0675	18.8623	5.90423	290	472	2.0327e-11	2.89015e-10
SCZ	AdrenalGland	Abs. expression	OT Gold Standards	3.66107	2.95381	14.6376	4.07153	290	472	3.2554e-05	0.000149554
SCZ	Thyroid	Abs. expression	OT Gold Standards	3.78071	3.18985	14.3399	7.83124	290	472	0.00049728	0.000803323
SCZ	Lung	Abs. expression	OT Gold Standards	3.69682	3.26196	14.0188	8.13774	290	472	0.02947	0.0105115
SCZ	Spleen	Abs. expression	OT Gold Standards	3.655	3.03825	13.3089	6.41209	290	472	0.0028043	0.000675484
SCZ	Pancreas	Abs. expression	OT Gold Standards	2.13012	2.05024	2.36177	1.89259	290	472	0.15563	0.286181
SCZ	EsophagusMuscularis	Abs. expression	OT Gold Standards	3.46864	2.79424	12.7492	4.26037	290	472	3.6711e-05	0.000114579
SCZ	EsophagusMucosa	Abs. expression	OT Gold Standards	3.00555	2.61625	6.46145	3.54117	290	472	0.0030628	0.0124087
SCZ	EsophagusGastroesophagealJunction	Abs. expression	OT Gold Standards	3.48522	2.82207	12.9523	4.54936	290	472	5.2674e-05	0.000156178
SCZ	Stomach	Abs. expression	OT Gold Standards	3.40844	3.04472	10.3439	6.60922	290	472	0.032279	0.019896
SCZ	ColonSigmoid	Abs. expression	OT Gold Standards	3.52765	2.79433	13.6159	4.41768	290	472	9.132e-06	3.16143e-05
SCZ	SmallIntestineTerminalIleum	Abs. expression	OT Gold Standards	3.83604	3.4569	14.6631	10.8371	290	472	0.041999	0.0181759
SCZ	ColonTransverse	Abs. expression	OT Gold Standards	3.73067	3.22652	14.4606	8.30466	290	472	0.0022722	0.00275048
SCZ	Prostate	Abs. expression	OT Gold Standards	3.77243	3.15074	14.2202	8.52412	290	472	0.00081498	0.000318095
SCZ	Testis	Abs. expression	OT Gold Standards	3.99035	3.17641	17.2224	6.33696	290	472	7.2872e-09	1.27993e-07
SCZ	SkinSunExposedLowerleg	Abs. expression	OT Gold Standards	3.37298	2.95491	10.3441	5.57867	290	472	0.0055838	0.0114097
SCZ	NerveTibial	Abs. expression	OT Gold Standards	3.74538	3.13386	14.1834	6.52626	290	472	0.00038567	0.000534044
SCZ	HeartLeftVentricle	Abs. expression	OT Gold Standards	3.08701	2.62419	7.11384	3.33487	290	472	0.0012925	0.00576542
SCZ	Pituitary	Abs. expression	OT Gold Standards	3.74987	2.90128	15.4524	5.96065	290	472	6.2407e-07	3.1557e-07
SCZ	BrainCerebellum	Abs. expression	OT Gold Standards	4.16649	2.94104	18.7887	4.52319	290	472	2.6283e-11	9.71526e-11
SCZ	ArteryAorta	Abs. expression	OT Gold Standards	3.34994	2.75735	11.553	3.17032	290	472	0.00024646	0.000745817
SCZ	BrainCerebellarHemisphere	Abs. expression	OT Gold Standards	4.08235	2.80539	17.9241	3.79988	290	472	1.9898e-12	1.99596e-11
SCZ	BrainCaudatebasalganglia	Abs. expression	OT Gold Standards	4.12132	3.14415	19.1606	6.6602	290	472	1.9723e-09	3.80188e-08
SCZ	BrainNucleusaccumbensbasalganglia	Abs. expression	OT Gold Standards	4.08437	3.06768	17.3181	5.31284	290	472	4.3504e-10	1.06148e-08
SCZ	BrainPutamenbasalganglia	Abs. expression	OT Gold Standards	4.05187	3.08675	19.4905	5.85746	290	472	1.7618e-09	5.9361e-08
SCZ	BrainHypothalamus	Abs. expression	OT Gold Standards	4.13199	3.16333	20.5474	6.94688	290	472	9.0375e-10	1.98429e-08
SCZ	BrainSpinalcordcervicalc1	Abs. expression	OT Gold Standards	3.81985	2.85322	14.5777	4.09563	290	472	2.3466e-09	4.86501e-08
SCZ	Liver	Abs. expression	OT Gold Standards	2.80696	3.86583	4.86074	10.0573	290	472	7.9466e-07	1
SCZ	BrainHippocampus	Abs. expression	OT Gold Standards	4.14582	3.05236	18.3149	5.4869	290	472	1.8393e-11	5.53949e-10
SCZ	BrainAnteriorcingulatecortexBA24	Abs. expression	OT Gold Standards	4.11547	3.02935	17.436	5.65965	290	472	4.704e-11	1.16518e-09
SCZ	BrainSubstantianigra	Abs. expression	OT Gold Standards	3.92951	3.08307	16.1295	5.74398	290	472	4.7308e-08	1.30376e-06
SCZ	BrainAmygdala	Abs. expression	OT Gold Standards	4.05013	3.03361	16.5648	5.71821	290	472	3.4734e-10	9.10024e-09
SCZ	WholeBlood	Rel. expression	OT Genetics Evidence	0.0132201	0.015422	0.00196602	0.000813306	290	3710	3.6611e-05	0.812476
SCZ	BrainFrontalCortexBA9	Rel. expression	OT Genetics Evidence	0.0451837	0.0375173	0.0217301	0.0156721	290	3710	1.7225e-05	0.0113953
SCZ	AdiposeSubcutaneous	Rel. expression	OT Genetics Evidence	0.0242186	0.028362	0.0154926	0.0157183	290	3710	0.018805	0.998315
SCZ	MuscleSkeletal	Rel. expression	OT Genetics Evidence	0.0143091	0.0203544	0.0046546	0.00376266	290	3710	0.2221	0.998641
SCZ	ArteryTibial	Rel. expression	OT Genetics Evidence	0.0215344	0.0249316	0.0135518	0.0109773	290	3710	0.029585	0.993479
SCZ	ArteryCoronary	Rel. expression	OT Genetics Evidence	0.022356	0.0256196	0.0158681	0.0146556	290	3710	0.028569	0.997606
SCZ	HeartAtrialAppendage	Rel. expression	OT Genetics Evidence	0.0197844	0.0243423	0.0125828	0.0116743	290	3710	0.0090131	0.992206
SCZ	AdiposeVisceralOmentum	Rel. expression	OT Genetics Evidence	0.0240518	0.0273092	0.0154635	0.0155982	290	3710	0.024778	0.992202
SCZ	Ovary	Rel. expression	OT Genetics Evidence	0.0238042	0.0238584	0.0159146	0.0108174	290	3710	0.0064697	0.514829
SCZ	Uterus	Rel. expression	OT Genetics Evidence	0.0256313	0.0265783	0.0188574	0.0146763	290	3710	0.003116	0.745022
SCZ	Vagina	Rel. expression	OT Genetics Evidence	0.0236611	0.0250394	0.0165442	0.0145431	290	3710	0.027361	0.843928
SCZ	BreastMammaryTissue	Rel. expression	OT Genetics Evidence	0.0244499	0.0276222	0.0180075	0.0172718	290	3710	0.018379	0.997092
SCZ	SkinNotSunExposedSuprapubic	Rel. expression	OT Genetics Evidence	0.0279067	0.0264438	0.0122984	0.0105625	290	3710	0.22568	0.339437
SCZ	MinorSalivaryGland	Rel. expression	OT Genetics Evidence	0.0220101	0.0273864	0.0150723	0.0131656	290	3710	0.038426	0.999757
SCZ	BrainCortex	Rel. expression	OT Genetics Evidence	0.0441211	0.0359502	0.0216629	0.0164616	290	3710	4.1513e-06	0.00185932
SCZ	AdrenalGland	Rel. expression	OT Genetics Evidence	0.0328443	0.0248011	0.0170573	0.0105176	290	3710	3.6216e-06	0.0311858
SCZ	Thyroid	Rel. expression	OT Genetics Evidence	0.0294299	0.0337047	0.0201916	0.0174936	290	3710	0.040788	0.992597
SCZ	Lung	Rel. expression	OT Genetics Evidence	0.0300876	0.0335501	0.0174277	0.0179883	290	3710	0.12151	0.955186
SCZ	Spleen	Rel. expression	OT Genetics Evidence	0.0380163	0.035559	0.0156583	0.0113167	290	3710	0.0036831	0.271418
SCZ	Pancreas	Rel. expression	OT Genetics Evidence	0.00714228	0.0107419	0.0036305	0.00294554	290	3710	0.10357	0.999213
SCZ	EsophagusMuscularis	Rel. expression	OT Genetics Evidence	0.0226792	0.0248753	0.0143292	0.0136395	290	3710	0.062046	0.954511
SCZ	EsophagusMucosa	Rel. expression	OT Genetics Evidence	0.0196951	0.0209457	0.00926439	0.0068617	290	3710	0.0072011	0.662443
SCZ	EsophagusGastroesophagealJunction	Rel. expression	OT Genetics Evidence	0.0224578	0.0246337	0.0151944	0.0144195	290	3710	0.02569	0.963243
SCZ	Stomach	Rel. expression	OT Genetics Evidence	0.0239149	0.0251352	0.013783	0.0122015	290	3710	0.052802	0.64523
SCZ	ColonSigmoid	Rel. expression	OT Genetics Evidence	0.0242547	0.0249197	0.0151545	0.0134554	290	3710	0.098285	0.667174
SCZ	SmallIntestineTerminalIleum	Rel. expression	OT Genetics Evidence	0.0378122	0.0358783	0.0200301	0.0166716	290	3710	0.012333	0.306564
SCZ	ColonTransverse	Rel. expression	OT Genetics Evidence	0.0306944	0.029687	0.0195443	0.017021	290	3710	0.061415	0.334896
SCZ	Prostate	Rel. expression	OT Genetics Evidence	0.0290728	0.02858	0.0189885	0.0176548	290	3710	0.13553	0.387866
SCZ	Testis	Rel. expression	OT Genetics Evidence	0.0790272	0.0724769	0.0187532	0.0147274	290	3710	0.023339	0.265561
SCZ	SkinSunExposedLowerleg	Rel. expression	OT Genetics Evidence	0.0285274	0.0270479	0.0122141	0.011254	290	3710	0.30975	0.360998
SCZ	NerveTibial	Rel. expression	OT Genetics Evidence	0.0283767	0.031557	0.0188754	0.017644	290	3710	0.040503	0.971798
SCZ	HeartLeftVentricle	Rel. expression	OT Genetics Evidence	0.0194319	0.0220876	0.00909352	0.00807539	290	3710	0.10491	0.831997
SCZ	Pituitary	Rel. expression	OT Genetics Evidence	0.0286436	0.0285562	0.0174857	0.0127941	290	3710	1.1464e-05	0.481615
SCZ	BrainCerebellum	Rel. expression	OT Genetics Evidence	0.0493557	0.0378758	0.0240041	0.0126654	290	3710	2.0365e-09	0.00111778
SCZ	ArteryAorta	Rel. expression	OT Genetics Evidence	0.0203985	0.0266754	0.0142329	0.0122336	290	3710	0.0060083	1
SCZ	BrainCerebellarHemisphere	Rel. expression	OT Genetics Evidence	0.0478274	0.0373995	0.0221481	0.0104811	290	3710	1.4037e-09	0.00316026
SCZ	BrainCaudatebasalganglia	Rel. expression	OT Genetics Evidence	0.037481	0.035015	0.0206899	0.0179373	290	3710	0.0005202	0.120015
SCZ	BrainNucleusaccumbensbasalganglia	Rel. expression	OT Genetics Evidence	0.0386686	0.0347283	0.0204867	0.0168144	290	3710	0.00012801	0.0546987
SCZ	BrainPutamenbasalganglia	Rel. expression	OT Genetics Evidence	0.0355126	0.0323428	0.01904	0.0167831	290	3710	0.00036015	0.062122
SCZ	BrainHypothalamus	Rel. expression	OT Genetics Evidence	0.0368458	0.0364606	0.020617	0.0191297	290	3710	0.0027802	0.42531
SCZ	BrainSpinalcordcervicalc1	Rel. expression	OT Genetics Evidence	0.0334179	0.0286224	0.0166863	0.012514	290	3710	0.0002008	0.0408964
SCZ	Liver	Rel. expression	OT Genetics Evidence	0.029019	0.0413493	0.00624423	0.00480107	290	3710	0.12363	0.967789
SCZ	BrainHippocampus	Rel. expression	OT Genetics Evidence	0.0388515	0.0326144	0.0196544	0.0176106	290	3710	0.00019222	0.00175813
SCZ	BrainAnteriorcingulatecortexBA24	Rel. expression	OT Genetics Evidence	0.0405312	0.0346119	0.020216	0.0159994	290	3710	7.3913e-05	0.00639081
SCZ	BrainSubstantianigra	Rel. expression	OT Genetics Evidence	0.0312104	0.0298998	0.017574	0.0160465	290	3710	0.0060804	0.22804
SCZ	BrainAmygdala	Rel. expression	OT Genetics Evidence	0.0354563	0.0317496	0.019595	0.0166343	290	3710	0.00064758	0.0260222
SCZ	WholeBlood	Rel. expression	OT Gold Standards	0.0132201	0.023865	0.00196602	0.00139655	290	472	0.031277	0.988988
SCZ	BrainFrontalCortexBA9	Rel. expression	OT Gold Standards	0.0451837	0.0267396	0.0217301	0.00970972	290	472	3.0248e-17	6.2375e-07
SCZ	AdiposeSubcutaneous	Rel. expression	OT Gold Standards	0.0242186	0.0287867	0.0154926	0.01262	290	472	0.0070537	0.981126
SCZ	MuscleSkeletal	Rel. expression	OT Gold Standards	0.0143091	0.0155755	0.0046546	0.00295362	290	472	0.017655	0.679611
SCZ	ArteryTibial	Rel. expression	OT Gold Standards	0.0215344	0.0188143	0.0135518	0.00718231	290	472	7.6579e-05	0.0659631
SCZ	ArteryCoronary	Rel. expression	OT Gold Standards	0.022356	0.0201992	0.0158681	0.0109182	290	472	0.001269	0.0697608
SCZ	HeartAtrialAppendage	Rel. expression	OT Gold Standards	0.0197844	0.0222737	0.0125828	0.00850145	290	472	0.00035491	0.801293
SCZ	AdiposeVisceralOmentum	Rel. expression	OT Gold Standards	0.0240518	0.028887	0.0154635	0.014081	290	472	0.0071945	0.984601
SCZ	Ovary	Rel. expression	OT Gold Standards	0.0238042	0.0222831	0.0159146	0.00822659	290	472	0.00012962	0.239529
SCZ	Uterus	Rel. expression	OT Gold Standards	0.0256313	0.022407	0.0188574	0.0101797	290	472	3.6927e-08	0.069166
SCZ	Vagina	Rel. expression	OT Gold Standards	0.0236611	0.0233203	0.0165442	0.0117452	290	472	0.00050641	0.4301
SCZ	BreastMammaryTissue	Rel. expression	OT Gold Standards	0.0244499	0.0286059	0.0180075	0.0145156	290	472	0.0019425	0.980905
SCZ	SkinNotSunExposedSuprapubic	Rel. expression	OT Gold Standards	0.0279067	0.027478	0.0122984	0.00925945	290	472	0.040417	0.45916
SCZ	MinorSalivaryGland	Rel. expression	OT Gold Standards	0.0220101	0.0265491	0.0150723	0.01226	290	472	0.012043	0.925667
SCZ	BrainCortex	Rel. expression	OT Gold Standards	0.0441211	0.0271392	0.0216629	0.0121047	290	472	2.4666e-15	6.08858e-08
SCZ	AdrenalGland	Rel. expression	OT Gold Standards	0.0328443	0.028171	0.0170573	0.00860117	290	472	1.6449e-05	0.177577
SCZ	Thyroid	Rel. expression	OT Gold Standards	0.0294299	0.0325424	0.0201916	0.0145061	290	472	0.0010334	0.811242
SCZ	Lung	Rel. expression	OT Gold Standards	0.0300876	0.0340889	0.0174277	0.0148925	290	472	0.082266	0.869981
SCZ	Spleen	Rel. expression	OT Gold Standards	0.0380163	0.0383559	0.0156583	0.0106972	290	472	0.0037334	0.526523
SCZ	Pancreas	Rel. expression	OT Gold Standards	0.00714228	0.0177323	0.0036305	0.00318461	290	472	0.013123	0.998264
SCZ	EsophagusMuscularis	Rel. expression	OT Gold Standards	0.0226792	0.019214	0.0143292	0.00907817	290	472	2.0489e-05	0.025153
SCZ	EsophagusMucosa	Rel. expression	OT Gold Standards	0.0196951	0.0187139	0.00926439	0.00670468	290	472	0.003936	0.380229
SCZ	EsophagusGastroesophagealJunction	Rel. expression	OT Gold Standards	0.0224578	0.0194673	0.0151944	0.00958749	290	472	2.266e-05	0.0390347
SCZ	Stomach	Rel. expression	OT Gold Standards	0.0239149	0.0265842	0.013783	0.0109917	290	472	0.0086535	0.731915
SCZ	ColonSigmoid	Rel. expression	OT Gold Standards	0.0242547	0.0188428	0.0151545	0.00882363	290	472	3.4246e-07	0.00262209
SCZ	SmallIntestineTerminalIleum	Rel. expression	OT Gold Standards	0.0378122	0.0526856	0.0200301	0.018554	290	472	0.046427	0.990903
SCZ	ColonTransverse	Rel. expression	OT Gold Standards	0.0306944	0.0317948	0.0195443	0.015684	290	472	0.0032024	0.626215
SCZ	Prostate	Rel. expression	OT Gold Standards	0.0290728	0.0274033	0.0189885	0.01488	290	472	0.0015627	0.270431
SCZ	Testis	Rel. expression	OT Gold Standards	0.0790272	0.0540991	0.0187532	0.011947	290	472	0.00014714	0.0146973
SCZ	SkinSunExposedLowerleg	Rel. expression	OT Gold Standards	0.0285274	0.0274794	0.0122141	0.00951239	290	472	0.045601	0.411381
SCZ	NerveTibial	Rel. expression	OT Gold Standards	0.0283767	0.0274735	0.0188754	0.0138037	290	472	0.00053309	0.35105
SCZ	HeartLeftVentricle	Rel. expression	OT Gold Standards	0.0194319	0.0192108	0.00909352	0.00602132	290	472	0.00054114	0.472248
SCZ	Pituitary	Rel. expression	OT Gold Standards	0.0286436	0.0270892	0.0174857	0.00972002	290	472	1.5117e-10	0.341872
SCZ	BrainCerebellum	Rel. expression	OT Gold Standards	0.0493557	0.0288712	0.0240041	0.00892526	290	472	3.6663e-15	9.26302e-07
SCZ	ArteryAorta	Rel. expression	OT Gold Standards	0.0203985	0.0208206	0.0142329	0.00898324	290	472	0.00033643	0.576
SCZ	BrainCerebellarHemisphere	Rel. expression	OT Gold Standards	0.0478274	0.0273131	0.0221481	0.00669652	290	472	4.2751e-17	1.85616e-06
SCZ	BrainCaudatebasalganglia	Rel. expression	OT Gold Standards	0.037481	0.0283343	0.0206899	0.0132689	290	472	1.382e-10	0.000189738
SCZ	BrainNucleusaccumbensbasalganglia	Rel. expression	OT Gold Standards	0.0386686	0.0275815	0.0204867	0.012084	290	472	1.2721e-11	6.28477e-05
SCZ	BrainPutamenbasalganglia	Rel. expression	OT Gold Standards	0.0355126	0.0265737	0.01904	0.0124078	290	472	1.8107e-10	0.000176169
SCZ	BrainHypothalamus	Rel. expression	OT Gold Standards	0.0368458	0.0286078	0.020617	0.0130935	290	472	1.7492e-11	0.000711449
SCZ	BrainSpinalcordcervicalc1	Rel. expression	OT Gold Standards	0.0334179	0.0223396	0.0166863	0.0081577	290	472	3.5053e-14	0.000395818
SCZ	Liver	Rel. expression	OT Gold Standards	0.029019	0.144482	0.00624423	0.011665	290	472	6.2589e-15	1
SCZ	BrainHippocampus	Rel. expression	OT Gold Standards	0.0388515	0.0237861	0.0196544	0.0112844	290	472	2.1232e-16	3.87778e-10
SCZ	BrainAnteriorcingulatecortexBA24	Rel. expression	OT Gold Standards	0.0405312	0.0258777	0.020216	0.0108324	290	472	5.0464e-15	6.30943e-08
SCZ	BrainSubstantianigra	Rel. expression	OT Gold Standards	0.0312104	0.0272964	0.017574	0.011275	290	472	5.8689e-10	0.107052
SCZ	BrainAmygdala	Rel. expression	OT Gold Standards	0.0354563	0.0239552	0.019595	0.0108612	290	472	2.3392e-13	1.47671e-07
T2D-Finemapped	WholeBlood	Abs. expression	OT Genetics Evidence	1.92193	1.49712	1.95725	0.390879	65	3757	0.035129	0.045109
T2D-Finemapped	BrainFrontalCortexBA9	Abs. expression	OT Genetics Evidence	3.44891	3.3697	11.5025	9.58605	65	3757	0.40452	0.378937
T2D-Finemapped	AdiposeSubcutaneous	Abs. expression	OT Genetics Evidence	3.58977	3.15529	13.8859	8.22806	65	3757	0.13273	0.0788409
T2D-Finemapped	MuscleSkeletal	Abs. expression	OT Genetics Evidence	2.62367	2.25635	4.66653	2.26696	65	3757	0.20983	0.0943086
T2D-Finemapped	ArteryTibial	Abs. expression	OT Genetics Evidence	3.31045	2.96221	10.4688	5.7374	65	3757	0.24086	0.135457
T2D-Finemapped	ArteryCoronary	Abs. expression	OT Genetics Evidence	3.42588	3.10902	10.7826	7.71669	65	3757	0.30209	0.146607
T2D-Finemapped	HeartAtrialAppendage	Abs. expression	OT Genetics Evidence	3.48186	2.96464	14.3526	6.40769	65	3757	0.051088	0.0375282
T2D-Finemapped	AdiposeVisceralOmentum	Abs. expression	OT Genetics Evidence	3.63561	3.15132	15.8301	8.10927	65	3757	0.10287	0.0545042
T2D-Finemapped	Ovary	Abs. expression	OT Genetics Evidence	3.30507	2.90362	13.1302	5.86488	65	3757	0.061389	0.0831632
T2D-Finemapped	Uterus	Abs. expression	OT Genetics Evidence	3.65514	3.12065	16.9573	7.61382	65	3757	0.046832	0.0382705
T2D-Finemapped	Vagina	Abs. expression	OT Genetics Evidence	3.43995	3.11168	14.2174	8.02475	65	3757	0.14803	0.113747
T2D-Finemapped	BreastMammaryTissue	Abs. expression	OT Genetics Evidence	3.62308	3.23338	15.2458	8.98638	65	3757	0.14473	0.0916894
T2D-Finemapped	SkinNotSunExposedSuprapubic	Abs. expression	OT Genetics Evidence	3.23822	2.91597	12.1843	6.24016	65	3757	0.12327	0.122986
T2D-Finemapped	MinorSalivaryGland	Abs. expression	OT Genetics Evidence	3.35103	3.06754	11.1461	7.47628	65	3757	0.21005	0.149438
T2D-Finemapped	BrainCortex	Abs. expression	OT Genetics Evidence	3.48394	3.40148	9.55884	9.90978	65	3757	0.52896	0.372269
T2D-Finemapped	AdrenalGland	Abs. expression	OT Genetics Evidence	3.37217	2.90726	11.7614	5.75649	65	3757	0.08211	0.0621795
T2D-Finemapped	Thyroid	Abs. expression	OT Genetics Evidence	3.67099	3.3031	21.688	9.6553	65	3757	0.11626	0.107186
T2D-Finemapped	Lung	Abs. expression	OT Genetics Evidence	3.61706	3.3182	16.7466	9.50925	65	3757	0.32272	0.149324
T2D-Finemapped	Spleen	Abs. expression	OT Genetics Evidence	3.55095	2.99438	13.594	6.70858	65	3757	0.063995	0.0264315
T2D-Finemapped	Pancreas	Abs. expression	OT Genetics Evidence	2.32641	1.82934	4.21989	1.86396	65	3757	0.0023359	0.00449015
T2D-Finemapped	EsophagusMuscularis	Abs. expression	OT Genetics Evidence	3.51247	3.08039	12.4326	7.14241	65	3757	0.12456	0.0728646
T2D-Finemapped	EsophagusMucosa	Abs. expression	OT Genetics Evidence	2.86857	2.5842	7.47124	4.16035	65	3757	0.12341	0.130749
T2D-Finemapped	EsophagusGastroesophagealJunction	Abs. expression	OT Genetics Evidence	3.54595	3.10238	15.7836	7.39062	65	3757	0.11343	0.0661437
T2D-Finemapped	Stomach	Abs. expression	OT Genetics Evidence	3.50384	3.00487	14.6669	6.83445	65	3757	0.031113	0.0256616
T2D-Finemapped	ColonSigmoid	Abs. expression	OT Genetics Evidence	3.57269	3.08926	12.5218	7.21595	65	3757	0.062432	0.0469393
T2D-Finemapped	SmallIntestineTerminalIleum	Abs. expression	OT Genetics Evidence	4.01809	3.31362	20.3226	9.88794	65	3757	0.0050876	0.00334805
T2D-Finemapped	ColonTransverse	Abs. expression	OT Genetics Evidence	4.02492	3.27252	19.445	9.35673	65	3757	0.0024803	0.00201408
T2D-Finemapped	Prostate	Abs. expression	OT Genetics Evidence	3.57705	3.30217	14.5557	9.45313	65	3757	0.21967	0.16242
T2D-Finemapped	Testis	Abs. expression	OT Genetics Evidence	3.62183	3.40327	13.7386	9.42793	65	3757	0.26353	0.191101
T2D-Finemapped	SkinSunExposedLowerleg	Abs. expression	OT Genetics Evidence	3.2902	2.96583	12.6959	6.67599	65	3757	0.1427	0.121295
T2D-Finemapped	NerveTibial	Abs. expression	OT Genetics Evidence	3.50965	3.30749	14.5831	10.0246	65	3757	0.60275	0.243178
T2D-Finemapped	HeartLeftVentricle	Abs. expression	OT Genetics Evidence	3.33148	2.70713	12.2017	4.55698	65	3757	0.024987	0.0174452
T2D-Finemapped	Pituitary	Abs. expression	OT Genetics Evidence	3.34134	3.07295	11.7745	7.65223	65	3757	0.29637	0.148494
T2D-Finemapped	BrainCerebellum	Abs. expression	OT Genetics Evidence	3.37351	3.19174	11.9341	7.63542	65	3757	0.77313	0.262208
T2D-Finemapped	ArteryAorta	Abs. expression	OT Genetics Evidence	3.35532	3.0033	9.05944	6.34408	65	3757	0.23086	0.131748
T2D-Finemapped	BrainCerebellarHemisphere	Abs. expression	OT Genetics Evidence	3.30634	3.09386	11.9932	6.35982	65	3757	0.63998	0.235268
T2D-Finemapped	BrainCaudatebasalganglia	Abs. expression	OT Genetics Evidence	3.54697	3.42369	11.9221	10.4093	65	3757	0.46113	0.315964
T2D-Finemapped	BrainNucleusaccumbensbasalganglia	Abs. expression	OT Genetics Evidence	3.54909	3.34818	9.73753	9.46927	65	3757	0.31034	0.215976
T2D-Finemapped	BrainPutamenbasalganglia	Abs. expression	OT Genetics Evidence	3.45079	3.35457	11.4899	9.70671	65	3757	0.52924	0.35214
T2D-Finemapped	BrainHypothalamus	Abs. expression	OT Genetics Evidence	3.60142	3.48665	11.4072	10.971	65	3757	0.40972	0.314512
T2D-Finemapped	BrainSpinalcordcervicalc1	Abs. expression	OT Genetics Evidence	3.18192	3.14609	6.32966	7.16879	65	3757	0.49921	0.444031
T2D-Finemapped	Liver	Abs. expression	OT Genetics Evidence	2.94576	2.44795	6.98912	2.95639	65	3757	0.068269	0.0406758
T2D-Finemapped	BrainHippocampus	Abs. expression	OT Genetics Evidence	3.42684	3.41426	12.5605	10.1539	65	3757	0.63644	0.480072
T2D-Finemapped	BrainAnteriorcingulatecortexBA24	Abs. expression	OT Genetics Evidence	3.47323	3.37436	8.60656	9.62188	65	3757	0.435	0.345148
T2D-Finemapped	BrainSubstantianigra	Abs. expression	OT Genetics Evidence	3.34293	3.3229	9.51075	9.21825	65	3757	0.58355	0.467027
T2D-Finemapped	BrainAmygdala	Abs. expression	OT Genetics Evidence	3.35454	3.3586	9.15078	9.52438	65	3757	0.63835	0.506556
T2D-Finemapped	WholeBlood	Abs. expression	OT Gold Standards	1.92193	1.8056	1.95725	0.664653	65	472	0.24077	0.331529
T2D-Finemapped	BrainFrontalCortexBA9	Abs. expression	OT Gold Standards	3.44891	3.00567	11.5025	5.51178	65	472	0.025361	0.0579606
T2D-Finemapped	AdiposeSubcutaneous	Abs. expression	OT Gold Standards	3.58977	3.12446	13.8859	5.82466	65	472	0.081027	0.0789955
T2D-Finemapped	MuscleSkeletal	Abs. expression	OT Gold Standards	2.62367	2.20907	4.66653	1.45444	65	472	0.15732	0.0816016
T2D-Finemapped	ArteryTibial	Abs. expression	OT Gold Standards	3.31045	2.68665	10.4688	2.84951	65	472	0.061945	0.0322217
T2D-Finemapped	ArteryCoronary	Abs. expression	OT Gold Standards	3.42588	2.92126	10.7826	4.58638	65	472	0.11725	0.0588232
T2D-Finemapped	HeartAtrialAppendage	Abs. expression	OT Gold Standards	3.48186	2.83433	14.3526	4.61109	65	472	0.025633	0.0185935
T2D-Finemapped	AdiposeVisceralOmentum	Abs. expression	OT Gold Standards	3.63561	3.15295	15.8301	6.08752	65	472	0.069799	0.0682472
T2D-Finemapped	Ovary	Abs. expression	OT Gold Standards	3.30507	2.812	13.1302	3.93086	65	472	0.03219	0.0563813
T2D-Finemapped	Uterus	Abs. expression	OT Gold Standards	3.65514	2.89687	16.9573	4.40517	65	472	0.014415	0.00953866
T2D-Finemapped	Vagina	Abs. expression	OT Gold Standards	3.43995	3.02503	14.2174	6.81236	65	472	0.083503	0.0786016
T2D-Finemapped	BreastMammaryTissue	Abs. expression	OT Gold Standards	3.62308	3.21437	15.2458	7.42819	65	472	0.099614	0.097111
T2D-Finemapped	SkinNotSunExposedSuprapubic	Abs. expression	OT Gold Standards	3.23822	2.9514	12.1843	5.57974	65	472	0.10905	0.168135
T2D-Finemapped	MinorSalivaryGland	Abs. expression	OT Gold Standards	3.35103	3.03211	11.1461	6.42131	65	472	0.14367	0.138575
T2D-Finemapped	BrainCortex	Abs. expression	OT Gold Standards	3.48394	3.11077	9.55884	6.3033	65	472	0.033032	0.0898561
T2D-Finemapped	AdrenalGland	Abs. expression	OT Gold Standards	3.37217	3.00862	11.7614	4.36718	65	472	0.089282	0.131156
T2D-Finemapped	Thyroid	Abs. expression	OT Gold Standards	3.67099	3.21371	21.688	7.93347	65	472	0.073345	0.0749453
T2D-Finemapped	Lung	Abs. expression	OT Gold Standards	3.61706	3.27314	16.7466	8.23841	65	472	0.23597	0.131849
T2D-Finemapped	Spleen	Abs. expression	OT Gold Standards	3.55095	3.05037	13.594	6.41209	65	472	0.1047	0.0508932
T2D-Finemapped	Pancreas	Abs. expression	OT Gold Standards	2.32641	2.05753	4.21989	1.96598	65	472	0.0091008	0.0958455
T2D-Finemapped	EsophagusMuscularis	Abs. expression	OT Gold Standards	3.51247	2.81654	12.4326	4.36494	65	472	0.017794	0.014467
T2D-Finemapped	EsophagusMucosa	Abs. expression	OT Gold Standards	2.86857	2.6289	7.47124	3.60984	65	472	0.087038	0.190319
T2D-Finemapped	EsophagusGastroesophagealJunction	Abs. expression	OT Gold Standards	3.54595	2.84612	15.7836	4.65557	65	472	0.015481	0.0135504
T2D-Finemapped	Stomach	Abs. expression	OT Gold Standards	3.50384	3.04675	14.6669	6.60922	65	472	0.026105	0.0486909
T2D-Finemapped	ColonSigmoid	Abs. expression	OT Gold Standards	3.57269	2.81384	12.5218	4.54625	65	472	0.0062501	0.00731918
T2D-Finemapped	SmallIntestineTerminalIleum	Abs. expression	OT Gold Standards	4.01809	3.45308	20.3226	10.7016	65	472	0.022212	0.020954
T2D-Finemapped	ColonTransverse	Abs. expression	OT Gold Standards	4.02492	3.21299	19.445	8.14702	65	472	0.0017377	0.00202606
T2D-Finemapped	Prostate	Abs. expression	OT Gold Standards	3.57705	3.17379	14.5557	8.91182	65	472	0.12766	0.0890942
T2D-Finemapped	Testis	Abs. expression	OT Gold Standards	3.62183	3.20408	13.7386	6.47658	65	472	0.078054	0.060363
T2D-Finemapped	SkinSunExposedLowerleg	Abs. expression	OT Gold Standards	3.2902	2.96783	12.6959	5.76937	65	472	0.11128	0.139853
T2D-Finemapped	NerveTibial	Abs. expression	OT Gold Standards	3.50965	3.15144	14.5831	6.61346	65	472	0.20287	0.12559
T2D-Finemapped	HeartLeftVentricle	Abs. expression	OT Gold Standards	3.33148	2.63707	12.2017	3.43743	65	472	0.018432	0.0137674
T2D-Finemapped	Pituitary	Abs. expression	OT Gold Standards	3.34134	2.94236	11.7745	6.24789	65	472	0.1556	0.074456
T2D-Finemapped	BrainCerebellum	Abs. expression	OT Gold Standards	3.37351	2.98382	11.9341	4.72121	65	472	0.12944	0.102888
T2D-Finemapped	ArteryAorta	Abs. expression	OT Gold Standards	3.35532	2.77697	9.05944	3.3071	65	472	0.092413	0.0422348
T2D-Finemapped	BrainCerebellarHemisphere	Abs. expression	OT Gold Standards	3.30634	2.84859	11.9932	3.82369	65	472	0.11116	0.0740643
T2D-Finemapped	BrainCaudatebasalganglia	Abs. expression	OT Gold Standards	3.54697	3.19124	11.9221	7.44561	65	472	0.024337	0.104176
T2D-Finemapped	BrainNucleusaccumbensbasalganglia	Abs. expression	OT Gold Standards	3.54909	3.11366	9.73753	6.19971	65	472	0.01232	0.0606715
T2D-Finemapped	BrainPutamenbasalganglia	Abs. expression	OT Gold Standards	3.45079	3.13427	11.4899	6.64151	65	472	0.026977	0.128369
T2D-Finemapped	BrainHypothalamus	Abs. expression	OT Gold Standards	3.60142	3.19466	11.4072	7.01245	65	472	0.01534	0.0613978
T2D-Finemapped	BrainSpinalcordcervicalc1	Abs. expression	OT Gold Standards	3.18192	2.87546	6.32966	4.26363	65	472	0.057291	0.134959
T2D-Finemapped	Liver	Abs. expression	OT Gold Standards	2.94576	3.85716	6.98912	10.17	65	472	0.012395	0.997607
T2D-Finemapped	BrainHippocampus	Abs. expression	OT Gold Standards	3.42684	3.08853	12.5605	5.83562	65	472	0.044438	0.110257
T2D-Finemapped	BrainAnteriorcingulatecortexBA24	Abs. expression	OT Gold Standards	3.47323	3.0685	8.60656	6.06739	65	472	0.022509	0.0696651
T2D-Finemapped	BrainSubstantianigra	Abs. expression	OT Gold Standards	3.34293	3.11661	9.51075	5.84516	65	472	0.03002	0.19882
T2D-Finemapped	BrainAmygdala	Abs. expression	OT Gold Standards	3.35454	3.07145	9.15078	5.97014	65	472	0.041157	0.149364
T2D-Finemapped	WholeBlood	Rel. expression	OT Genetics Evidence	0.0119105	0.0152659	0.00233122	0.000786174	65	3757	0.025748	0.82564
T2D-Finemapped	BrainFrontalCortexBA9	Rel. expression	OT Genetics Evidence	0.0287882	0.0381806	0.0153587	0.0159689	65	3757	0.3859	0.995296
T2D-Finemapped	AdiposeSubcutaneous	Rel. expression	OT Genetics Evidence	0.0322952	0.0281727	0.0198497	0.0156017	65	3757	0.24315	0.187645
T2D-Finemapped	MuscleSkeletal	Rel. expression	OT Genetics Evidence	0.0196255	0.020115	0.00546188	0.0037111	65	3757	0.42595	0.534226
T2D-Finemapped	ArteryTibial	Rel. expression	OT Genetics Evidence	0.0246237	0.0249207	0.016682	0.0110768	65	3757	0.46951	0.535113
T2D-Finemapped	ArteryCoronary	Rel. expression	OT Genetics Evidence	0.0241496	0.0255703	0.018086	0.0146245	65	3757	0.4959	0.723106
T2D-Finemapped	HeartAtrialAppendage	Rel. expression	OT Genetics Evidence	0.0272454	0.0241439	0.0153233	0.0116469	65	3757	0.079775	0.249918
T2D-Finemapped	AdiposeVisceralOmentum	Rel. expression	OT Genetics Evidence	0.0352455	0.0271075	0.0179252	0.0154875	65	3757	0.21706	0.0702574
T2D-Finemapped	Ovary	Rel. expression	OT Genetics Evidence	0.0251247	0.0237499	0.0163233	0.0107989	65	3757	0.119	0.316293
T2D-Finemapped	Uterus	Rel. expression	OT Genetics Evidence	0.031076	0.0265083	0.021204	0.0146473	65	3757	0.028487	0.067081
T2D-Finemapped	Vagina	Rel. expression	OT Genetics Evidence	0.0240283	0.0249152	0.0178351	0.0144675	65	3757	0.33505	0.6549
T2D-Finemapped	BreastMammaryTissue	Rel. expression	OT Genetics Evidence	0.0303246	0.0274407	0.0198986	0.0171886	65	3757	0.57432	0.208203
T2D-Finemapped	SkinNotSunExposedSuprapubic	Rel. expression	OT Genetics Evidence	0.0255934	0.0263228	0.0129517	0.0105028	65	3757	0.34716	0.558979
T2D-Finemapped	MinorSalivaryGland	Rel. expression	OT Genetics Evidence	0.0232174	0.0272278	0.0154866	0.0131129	65	3757	0.51528	0.945506
T2D-Finemapped	BrainCortex	Rel. expression	OT Genetics Evidence	0.0278356	0.0365526	0.0165187	0.016733	65	3757	0.2006	0.997614
T2D-Finemapped	AdrenalGland	Rel. expression	OT Genetics Evidence	0.0327512	0.0247643	0.0149404	0.0104935	65	3757	0.21825	0.15434
T2D-Finemapped	Thyroid	Rel. expression	OT Genetics Evidence	0.0332778	0.0334999	0.0207045	0.0174208	65	3757	0.54768	0.521848
T2D-Finemapped	Lung	Rel. expression	OT Genetics Evidence	0.0278362	0.033445	0.0193054	0.0178065	65	3757	0.21326	0.983832
T2D-Finemapped	Spleen	Rel. expression	OT Genetics Evidence	0.0294052	0.0354115	0.0179617	0.0112189	65	3757	0.016375	0.962159
T2D-Finemapped	Pancreas	Rel. expression	OT Genetics Evidence	0.0195388	0.0105974	0.00540119	0.00289574	65	3757	0.00032808	0.146262
T2D-Finemapped	EsophagusMuscularis	Rel. expression	OT Genetics Evidence	0.0282007	0.0248068	0.0189934	0.0135535	65	3757	0.1116	0.168067
T2D-Finemapped	EsophagusMucosa	Rel. expression	OT Genetics Evidence	0.0191501	0.0207416	0.00741211	0.0067862	65	3757	0.56565	0.643984
T2D-Finemapped	EsophagusGastroesophagealJunction	Rel. expression	OT Genetics Evidence	0.0285447	0.0245315	0.0195104	0.0143776	65	3757	0.049626	0.120878
T2D-Finemapped	Stomach	Rel. expression	OT Genetics Evidence	0.0305854	0.024827	0.0147806	0.012003	65	3757	0.01118	0.125904
T2D-Finemapped	ColonSigmoid	Rel. expression	OT Genetics Evidence	0.0307368	0.0248312	0.0191824	0.0133353	65	3757	0.010385	0.0887429
T2D-Finemapped	SmallIntestineTerminalIleum	Rel. expression	OT Genetics Evidence	0.0570697	0.0355701	0.0221034	0.016652	65	3757	0.0040508	0.0422232
T2D-Finemapped	ColonTransverse	Rel. expression	OT Genetics Evidence	0.0533098	0.0293623	0.0231498	0.0168453	65	3757	0.00059626	0.0150545
T2D-Finemapped	Prostate	Rel. expression	OT Genetics Evidence	0.0255999	0.0285037	0.0188562	0.0176088	65	3757	0.64974	0.899231
T2D-Finemapped	Testis	Rel. expression	OT Genetics Evidence	0.0731842	0.0721366	0.0148653	0.0147509	65	3757	0.79964	0.476384
T2D-Finemapped	SkinSunExposedLowerleg	Rel. expression	OT Genetics Evidence	0.0255597	0.0269011	0.0136535	0.0111972	65	3757	0.29438	0.62199
T2D-Finemapped	NerveTibial	Rel. expression	OT Genetics Evidence	0.0302657	0.031426	0.0178711	0.0175686	65	3757	0.99278	0.608467
T2D-Finemapped	HeartLeftVentricle	Rel. expression	OT Genetics Evidence	0.022599	0.0218872	0.0148157	0.00803858	65	3757	0.0035447	0.39348
T2D-Finemapped	Pituitary	Rel. expression	OT Genetics Evidence	0.0268123	0.0286176	0.0146464	0.0128483	65	3757	0.59282	0.632056
T2D-Finemapped	BrainCerebellum	Rel. expression	OT Genetics Evidence	0.0336665	0.0386391	0.0105372	0.0131325	65	3757	0.58785	0.762099
T2D-Finemapped	ArteryAorta	Rel. expression	OT Genetics Evidence	0.0249159	0.0266009	0.0146778	0.0121848	65	3757	0.55906	0.703773
T2D-Finemapped	BrainCerebellarHemisphere	Rel. expression	OT Genetics Evidence	0.0343581	0.0381454	0.00957564	0.010976	65	3757	0.86409	0.693761
T2D-Finemapped	BrainCaudatebasalganglia	Rel. expression	OT Genetics Evidence	0.0397745	0.035275	0.0172829	0.0182953	65	3757	0.26655	0.293371
T2D-Finemapped	BrainNucleusaccumbensbasalganglia	Rel. expression	OT Genetics Evidence	0.040984	0.0350368	0.0172636	0.0170638	65	3757	0.35627	0.210811
T2D-Finemapped	BrainPutamenbasalganglia	Rel. expression	OT Genetics Evidence	0.0322142	0.0326833	0.0154089	0.0169875	65	3757	0.23816	0.53315
T2D-Finemapped	BrainHypothalamus	Rel. expression	OT Genetics Evidence	0.0357863	0.0366722	0.0192775	0.0193256	65	3757	0.20099	0.562371
T2D-Finemapped	BrainSpinalcordcervicalc1	Rel. expression	OT Genetics Evidence	0.020065	0.0288987	0.0118284	0.0126268	65	3757	0.26436	0.999928
T2D-Finemapped	Liver	Rel. expression	OT Genetics Evidence	0.0414107	0.040565	0.00718349	0.00477784	65	3757	0.13427	0.473142
T2D-Finemapped	BrainHippocampus	Rel. expression	OT Genetics Evidence	0.0247948	0.0331596	0.0167512	0.0178863	65	3757	0.093701	0.99955
T2D-Finemapped	BrainAnteriorcingulatecortexBA24	Rel. expression	OT Genetics Evidence	0.0282668	0.0351524	0.0146022	0.0161838	65	3757	0.31209	0.977732
T2D-Finemapped	BrainSubstantianigra	Rel. expression	OT Genetics Evidence	0.0221624	0.0301839	0.0146715	0.0161731	65	3757	0.093295	0.999955
T2D-Finemapped	BrainAmygdala	Rel. expression	OT Genetics Evidence	0.0239068	0.0321835	0.0147143	0.0168329	65	3757	0.09009	0.999836
T2D-Finemapped	WholeBlood	Rel. expression	OT Gold Standards	0.0119105	0.0235459	0.00233122	0.00136369	65	472	0.15581	0.985691
T2D-Finemapped	BrainFrontalCortexBA9	Rel. expression	OT Gold Standards	0.0287882	0.0272916	0.0153587	0.00979226	65	472	0.019332	0.352021
T2D-Finemapped	AdiposeSubcutaneous	Rel. expression	OT Gold Standards	0.0322952	0.0282004	0.0198497	0.01262	65	472	0.051543	0.202477
T2D-Finemapped	MuscleSkeletal	Rel. expression	OT Gold Standards	0.0196255	0.0154441	0.00546188	0.00296182	65	472	0.15133	0.242614
T2D-Finemapped	ArteryTibial	Rel. expression	OT Gold Standards	0.0246237	0.0188726	0.016682	0.00708927	65	472	0.010673	0.054994
T2D-Finemapped	ArteryCoronary	Rel. expression	OT Gold Standards	0.0241496	0.0202188	0.018086	0.0108521	65	472	0.03167	0.0634497
T2D-Finemapped	HeartAtrialAppendage	Rel. expression	OT Gold Standards	0.0272454	0.0222254	0.0153233	0.0086321	65	472	0.0042828	0.163733
T2D-Finemapped	AdiposeVisceralOmentum	Rel. expression	OT Gold Standards	0.0352455	0.0282557	0.0179252	0.014081	65	472	0.097423	0.112632
T2D-Finemapped	Ovary	Rel. expression	OT Gold Standards	0.0251247	0.0223462	0.0163233	0.00822659	65	472	0.017108	0.198719
T2D-Finemapped	Uterus	Rel. expression	OT Gold Standards	0.031076	0.0225126	0.021204	0.0102792	65	472	8.0301e-05	0.00695157
T2D-Finemapped	Vagina	Rel. expression	OT Gold Standards	0.0240283	0.0233511	0.0178351	0.011569	65	472	0.046015	0.397777
T2D-Finemapped	BreastMammaryTissue	Rel. expression	OT Gold Standards	0.0303246	0.0282714	0.0198986	0.0145156	65	472	0.12612	0.298805
T2D-Finemapped	SkinNotSunExposedSuprapubic	Rel. expression	OT Gold Standards	0.0255934	0.0274593	0.0129517	0.00925945	65	472	0.15996	0.635145
T2D-Finemapped	MinorSalivaryGland	Rel. expression	OT Gold Standards	0.0232174	0.0265936	0.0154866	0.0123061	65	472	0.20867	0.819368
T2D-Finemapped	BrainCortex	Rel. expression	OT Gold Standards	0.0278356	0.0276562	0.0165187	0.0123155	65	472	0.030891	0.478723
T2D-Finemapped	AdrenalGland	Rel. expression	OT Gold Standards	0.0327512	0.0314215	0.0149404	0.0089548	65	472	0.13812	0.438354
T2D-Finemapped	Thyroid	Rel. expression	OT Gold Standards	0.0332778	0.0326022	0.0207045	0.0146539	65	472	0.081423	0.447068
T2D-Finemapped	Lung	Rel. expression	OT Gold Standards	0.0278362	0.0340718	0.0193054	0.0148925	65	472	0.064313	0.945188
T2D-Finemapped	Spleen	Rel. expression	OT Gold Standards	0.0294052	0.0383428	0.0179617	0.0106539	65	472	0.010868	0.974047
T2D-Finemapped	Pancreas	Rel. expression	OT Gold Standards	0.0195388	0.017667	0.00540119	0.00318461	65	472	0.0049583	0.418712
T2D-Finemapped	EsophagusMuscularis	Rel. expression	OT Gold Standards	0.0282007	0.01931	0.0189934	0.00933062	65	472	0.000341	0.00931007
T2D-Finemapped	EsophagusMucosa	Rel. expression	OT Gold Standards	0.0191501	0.0187616	0.00741211	0.00662792	65	472	0.22918	0.465427
T2D-Finemapped	EsophagusGastroesophagealJunction	Rel. expression	OT Gold Standards	0.0285447	0.0195784	0.0195104	0.00997636	65	472	0.00015593	0.00735408
T2D-Finemapped	Stomach	Rel. expression	OT Gold Standards	0.0305854	0.0263713	0.0147806	0.0109347	65	472	0.0095218	0.231409
T2D-Finemapped	ColonSigmoid	Rel. expression	OT Gold Standards	0.0307368	0.0189409	0.0191824	0.00897566	65	472	3.1315e-06	0.0051959
T2D-Finemapped	SmallIntestineTerminalIleum	Rel. expression	OT Gold Standards	0.0570697	0.0513781	0.0221034	0.0183924	65	472	0.030411	0.333765
T2D-Finemapped	ColonTransverse	Rel. expression	OT Gold Standards	0.0533098	0.0297918	0.0231498	0.0156668	65	472	0.00027188	0.0180224
T2D-Finemapped	Prostate	Rel. expression	OT Gold Standards	0.0255999	0.0275012	0.0188562	0.015013	65	472	0.18409	0.730594
T2D-Finemapped	Testis	Rel. expression	OT Gold Standards	0.0731842	0.0531386	0.0148653	0.0119363	65	472	0.19613	0.136642
T2D-Finemapped	SkinSunExposedLowerleg	Rel. expression	OT Gold Standards	0.0255597	0.0274482	0.0136535	0.00945037	65	472	0.13163	0.652373
T2D-Finemapped	NerveTibial	Rel. expression	OT Gold Standards	0.0302657	0.0273516	0.0178711	0.0137177	65	472	0.22425	0.260296
T2D-Finemapped	HeartLeftVentricle	Rel. expression	OT Gold Standards	0.022599	0.0191983	0.0148157	0.00605189	65	472	0.00040143	0.134426
T2D-Finemapped	Pituitary	Rel. expression	OT Gold Standards	0.0268123	0.0272398	0.0146464	0.0102382	65	472	0.050286	0.527178
T2D-Finemapped	BrainCerebellum	Rel. expression	OT Gold Standards	0.0336665	0.0297864	0.0105372	0.00900988	65	472	0.12235	0.297203
T2D-Finemapped	ArteryAorta	Rel. expression	OT Gold Standards	0.0249159	0.0208854	0.0146778	0.00898324	65	472	0.025027	0.134026
T2D-Finemapped	BrainCerebellarHemisphere	Rel. expression	OT Gold Standards	0.0343581	0.0282744	0.00957564	0.00686646	65	472	0.098087	0.21852
T2D-Finemapped	BrainCaudatebasalganglia	Rel. expression	OT Gold Standards	0.0397745	0.0284806	0.0172829	0.0134826	65	472	0.028136	0.090796
T2D-Finemapped	BrainNucleusaccumbensbasalganglia	Rel. expression	OT Gold Standards	0.040984	0.0276463	0.0172636	0.0125736	65	472	0.0086573	0.0399224
T2D-Finemapped	BrainPutamenbasalganglia	Rel. expression	OT Gold Standards	0.0322142	0.0271255	0.0154089	0.0129466	65	472	0.078101	0.191931
T2D-Finemapped	BrainHypothalamus	Rel. expression	OT Gold Standards	0.0357863	0.027928	0.0192775	0.0134141	65	472	0.0098177	0.0899212
T2D-Finemapped	BrainSpinalcordcervicalc1	Rel. expression	OT Gold Standards	0.020065	0.0223697	0.0118284	0.00817755	65	472	0.057923	0.790154
T2D-Finemapped	Liver	Rel. expression	OT Gold Standards	0.0414107	0.14312	0.00718349	0.011665	65	472	0.0041692	1
T2D-Finemapped	BrainHippocampus	Rel. expression	OT Gold Standards	0.0247948	0.0240746	0.0167512	0.0115768	65	472	0.035054	0.393853
T2D-Finemapped	BrainAnteriorcingulatecortexBA24	Rel. expression	OT Gold Standards	0.0282668	0.0260742	0.0146022	0.0112378	65	472	0.018705	0.273828
T2D-Finemapped	BrainSubstantianigra	Rel. expression	OT Gold Standards	0.0221624	0.0274553	0.0146715	0.0116588	65	472	0.03497	0.947685
T2D-Finemapped	BrainAmygdala	Rel. expression	OT Gold Standards	0.0239068	0.0240949	0.0147143	0.0112574	65	472	0.019958	0.530234
T2D-PoPS	WholeBlood	Abs. expression	OT Genetics Evidence	2.86844	1.48956	5.26617	0.390587	182	3718	5.7003e-19	9.97518e-12
T2D-PoPS	BrainFrontalCortexBA9	Abs. expression	OT Genetics Evidence	4.38891	3.36572	20.619	9.5586	182	3718	3.1364e-09	9.39401e-08
T2D-PoPS	AdiposeSubcutaneous	Abs. expression	OT Genetics Evidence	4.7597	3.13881	34.7518	8.11889	182	3718	6.2358e-21	1.36899e-13
T2D-PoPS	MuscleSkeletal	Abs. expression	OT Genetics Evidence	3.60725	2.24671	12.0927	2.25278	182	3718	6.808e-18	2.41236e-12
T2D-PoPS	ArteryTibial	Abs. expression	OT Genetics Evidence	4.35019	2.95072	26.8938	5.69223	182	3718	3.4913e-15	1.4193e-11
T2D-PoPS	ArteryCoronary	Abs. expression	OT Genetics Evidence	4.54878	3.09726	28.6327	7.62874	182	3718	9.1915e-17	7.49794e-13
T2D-PoPS	HeartAtrialAppendage	Abs. expression	OT Genetics Evidence	4.32249	2.95754	21.7843	6.39908	182	3718	6.6332e-17	2.39219e-12
T2D-PoPS	AdiposeVisceralOmentum	Abs. expression	OT Genetics Evidence	4.74836	3.13543	32.7499	8.04885	182	3718	2.0881e-21	1.06965e-13
T2D-PoPS	Ovary	Abs. expression	OT Genetics Evidence	4.32393	2.89309	26.0665	5.86043	182	3718	1.4225e-17	4.16866e-12
T2D-PoPS	Uterus	Abs. expression	OT Genetics Evidence	4.46276	3.11255	30.8109	7.60655	182	3718	6.4347e-16	4.8993e-11
T2D-PoPS	Vagina	Abs. expression	OT Genetics Evidence	4.62195	3.098	26.8056	8.01926	182	3718	4.6175e-21	5.51623e-14
T2D-PoPS	BreastMammaryTissue	Abs. expression	OT Genetics Evidence	4.85546	3.21556	36.5942	8.85529	182	3718	5.4346e-24	5.96774e-15
T2D-PoPS	SkinNotSunExposedSuprapubic	Abs. expression	OT Genetics Evidence	4.51944	2.90153	26.4407	6.18616	182	3718	1.2428e-23	1.89209e-14
T2D-PoPS	MinorSalivaryGland	Abs. expression	OT Genetics Evidence	4.45606	3.0559	25.9241	7.43678	182	3718	4.4121e-19	2.76308e-13
T2D-PoPS	BrainCortex	Abs. expression	OT Genetics Evidence	4.48724	3.39695	23.4932	9.80035	182	3718	3.8851e-11	1.04085e-08
T2D-PoPS	AdrenalGland	Abs. expression	OT Genetics Evidence	4.2516	2.90202	23.8112	5.68969	182	3718	6.086e-15	2.96223e-11
T2D-PoPS	Thyroid	Abs. expression	OT Genetics Evidence	4.62321	3.29084	30.8189	9.59687	182	3718	3.5465e-15	1.67874e-11
T2D-PoPS	Lung	Abs. expression	OT Genetics Evidence	4.76797	3.30721	31.5179	9.47452	182	3718	3.7664e-18	1.85774e-12
T2D-PoPS	Spleen	Abs. expression	OT Genetics Evidence	4.48467	2.98869	27.4999	6.70233	182	3718	1.4245e-18	3.53514e-12
T2D-PoPS	Pancreas	Abs. expression	OT Genetics Evidence	2.85872	1.82385	5.27998	1.87023	182	3718	2.0618e-16	4.81224e-11
T2D-PoPS	EsophagusMuscularis	Abs. expression	OT Genetics Evidence	4.32706	3.07522	26.4839	7.09129	182	3718	1.2907e-13	3.2432e-10
T2D-PoPS	EsophagusMucosa	Abs. expression	OT Genetics Evidence	4.00036	2.57449	18.04	4.14748	182	3718	1.8933e-19	8.08809e-13
T2D-PoPS	EsophagusGastroesophagealJunction	Abs. expression	OT Genetics Evidence	4.37342	3.09713	26.7752	7.3391	182	3718	5.0055e-14	1.56676e-10
T2D-PoPS	Stomach	Abs. expression	OT Genetics Evidence	4.32378	2.9977	22.7049	6.83077	182	3718	1.1718e-17	4.51989e-13
T2D-PoPS	ColonSigmoid	Abs. expression	OT Genetics Evidence	4.42106	3.08235	28.6607	7.16548	182	3718	4.2299e-16	1.04768e-11
T2D-PoPS	SmallIntestineTerminalIleum	Abs. expression	OT Genetics Evidence	4.73375	3.30502	32.3899	9.80678	182	3718	4.3064e-20	8.19578e-14
T2D-PoPS	ColonTransverse	Abs. expression	OT Genetics Evidence	4.64786	3.26648	30.3168	9.30825	182	3718	1.7606e-18	2.12371e-13
T2D-PoPS	Prostate	Abs. expression	OT Genetics Evidence	4.65361	3.29095	29.0737	9.41972	182	3718	4.5289e-18	1.5348e-12
T2D-PoPS	Testis	Abs. expression	OT Genetics Evidence	4.25623	3.40153	19.7585	9.42693	182	3718	2.2981e-10	5.6906e-08
T2D-PoPS	SkinSunExposedLowerleg	Abs. expression	OT Genetics Evidence	4.57326	2.95089	28.4938	6.52175	182	3718	6.765e-24	8.01363e-15
T2D-PoPS	NerveTibial	Abs. expression	OT Genetics Evidence	4.81266	3.29295	33.2423	9.71635	182	3718	9.9467e-20	2.05251e-14
T2D-PoPS	HeartLeftVentricle	Abs. expression	OT Genetics Evidence	3.99227	2.7054	18.5758	4.53844	182	3718	1.2761e-15	9.31434e-12
T2D-PoPS	Pituitary	Abs. expression	OT Genetics Evidence	4.18984	3.06682	19.8166	7.63429	182	3718	2.4002e-15	6.09641e-11
T2D-PoPS	BrainCerebellum	Abs. expression	OT Genetics Evidence	4.43007	3.18348	24.6745	7.55703	182	3718	1.6104e-12	3.45556e-10
T2D-PoPS	ArteryAorta	Abs. expression	OT Genetics Evidence	4.30197	2.99373	24.462	6.29728	182	3718	1.8389e-13	1.45352e-10
T2D-PoPS	BrainCerebellarHemisphere	Abs. expression	OT Genetics Evidence	4.32994	3.08584	23.2191	6.23742	182	3718	1.0081e-11	1.07153e-09
T2D-PoPS	BrainCaudatebasalganglia	Abs. expression	OT Genetics Evidence	4.52206	3.42132	26.2391	10.2725	182	3718	2.4937e-11	8.55085e-09
T2D-PoPS	BrainNucleusaccumbensbasalganglia	Abs. expression	OT Genetics Evidence	4.44401	3.34686	23.1239	9.46909	182	3718	6.2365e-11	1.14054e-08
T2D-PoPS	BrainPutamenbasalganglia	Abs. expression	OT Genetics Evidence	4.46965	3.35157	24.6795	9.61077	182	3718	8.5951e-12	5.39378e-09
T2D-PoPS	BrainHypothalamus	Abs. expression	OT Genetics Evidence	4.59205	3.48136	26.4048	10.9381	182	3718	7.986e-13	1.50459e-09
T2D-PoPS	BrainSpinalcordcervicalc1	Abs. expression	OT Genetics Evidence	4.31525	3.14096	20.9922	7.10148	182	3718	3.8156e-13	5.49068e-10
T2D-PoPS	Liver	Abs. expression	OT Genetics Evidence	3.45502	2.44765	10.0724	2.96857	182	3718	5.0769e-10	9.83703e-08
T2D-PoPS	BrainHippocampus	Abs. expression	OT Genetics Evidence	4.53799	3.40939	25.9256	10.1097	182	3718	1.2212e-12	2.68159e-09
T2D-PoPS	BrainAnteriorcingulatecortexBA24	Abs. expression	OT Genetics Evidence	4.46349	3.37053	22.776	9.57278	182	3718	7.3172e-11	1.31138e-08
T2D-PoPS	BrainSubstantianigra	Abs. expression	OT Genetics Evidence	4.50267	3.31554	24.0722	9.09109	182	3718	6.0741e-14	2.88344e-10
T2D-PoPS	BrainAmygdala	Abs. expression	OT Genetics Evidence	4.51306	3.35293	23.7193	9.46843	182	3718	1.2634e-12	1.85696e-09
T2D-PoPS	WholeBlood	Abs. expression	OT Gold Standards	2.86844	1.78175	5.26617	0.629098	182	447	3.018e-09	5.82833e-07
T2D-PoPS	BrainFrontalCortexBA9	Abs. expression	OT Gold Standards	4.38891	2.97496	20.619	5.18753	182	447	5.3919e-11	2.93476e-10
T2D-PoPS	AdiposeSubcutaneous	Abs. expression	OT Gold Standards	4.7597	2.99441	34.7518	4.1785	182	447	8.117e-15	7.28693e-13
T2D-PoPS	MuscleSkeletal	Abs. expression	OT Gold Standards	3.60725	2.12806	12.0927	1.26031	182	447	1.1726e-14	9.53135e-12
T2D-PoPS	ArteryTibial	Abs. expression	OT Gold Standards	4.35019	2.5664	26.8938	2.36469	182	447	2.2055e-16	4.31388e-14
T2D-PoPS	ArteryCoronary	Abs. expression	OT Gold Standards	4.54878	2.80356	28.6327	3.95714	182	447	1.0026e-15	3.66744e-14
T2D-PoPS	HeartAtrialAppendage	Abs. expression	OT Gold Standards	4.32249	2.73116	21.7843	4.01407	182	447	5.0849e-14	6.66485e-13
T2D-PoPS	AdiposeVisceralOmentum	Abs. expression	OT Gold Standards	4.74836	3.02295	32.7499	4.59197	182	447	2.9067e-14	1.44836e-12
T2D-PoPS	Ovary	Abs. expression	OT Gold Standards	4.32393	2.69682	26.0665	3.02727	182	447	5.2354e-14	2.70672e-12
T2D-PoPS	Uterus	Abs. expression	OT Gold Standards	4.46276	2.78727	30.8109	3.42649	182	447	1.2927e-14	8.22441e-13
T2D-PoPS	Vagina	Abs. expression	OT Gold Standards	4.62195	2.89934	26.8056	6.03879	182	447	3.8769e-15	3.81888e-14
T2D-PoPS	BreastMammaryTissue	Abs. expression	OT Gold Standards	4.85546	3.07241	36.5942	5.72585	182	447	1.4159e-15	4.61949e-14
T2D-PoPS	SkinNotSunExposedSuprapubic	Abs. expression	OT Gold Standards	4.51944	2.83721	26.4407	4.76153	182	447	2.9033e-14	5.53697e-13
T2D-PoPS	MinorSalivaryGland	Abs. expression	OT Gold Standards	4.45606	2.93303	25.9241	5.47662	182	447	8.9359e-13	2.5409e-12
T2D-PoPS	BrainCortex	Abs. expression	OT Gold Standards	4.48724	3.07685	23.4932	5.87301	182	447	8.7721e-11	2.23923e-10
T2D-PoPS	AdrenalGland	Abs. expression	OT Gold Standards	4.2516	2.91586	23.8112	3.69784	182	447	6.9569e-10	7.69798e-09
T2D-PoPS	Thyroid	Abs. expression	OT Gold Standards	4.62321	3.09838	30.8189	6.45289	182	447	8.1617e-12	1.77738e-11
T2D-PoPS	Lung	Abs. expression	OT Gold Standards	4.76797	3.16432	31.5179	7.09866	182	447	5.6026e-13	5.13527e-12
T2D-PoPS	Spleen	Abs. expression	OT Gold Standards	4.48467	2.96587	27.4999	5.77733	182	447	1.2985e-11	1.48495e-10
T2D-PoPS	Pancreas	Abs. expression	OT Gold Standards	2.85872	1.99499	5.27998	1.54722	182	447	5.9203e-09	7.25818e-07
T2D-PoPS	EsophagusMuscularis	Abs. expression	OT Gold Standards	4.32706	2.73161	26.4839	3.31428	182	447	8.9385e-14	2.62621e-12
T2D-PoPS	EsophagusMucosa	Abs. expression	OT Gold Standards	4.00036	2.55984	18.04	3.22194	182	447	5.6237e-12	6.71059e-11
T2D-PoPS	EsophagusGastroesophagealJunction	Abs. expression	OT Gold Standards	4.37342	2.75824	26.7752	3.59338	182	447	5.2865e-14	1.56488e-12
T2D-PoPS	Stomach	Abs. expression	OT Gold Standards	4.32378	2.95918	22.7049	5.6068	182	447	8.357e-12	5.38717e-11
T2D-PoPS	ColonSigmoid	Abs. expression	OT Gold Standards	4.42106	2.72528	28.6607	3.08415	182	447	7.8423e-16	5.79731e-14
T2D-PoPS	SmallIntestineTerminalIleum	Abs. expression	OT Gold Standards	4.73375	3.38449	32.3899	9.72767	182	447	1.5786e-10	3.12036e-10
T2D-PoPS	ColonTransverse	Abs. expression	OT Gold Standards	4.64786	3.13658	30.3168	7.15656	182	447	4.1113e-13	2.26546e-12
T2D-PoPS	Prostate	Abs. expression	OT Gold Standards	4.65361	3.07609	29.0737	6.61982	182	447	1.7799e-13	6.07932e-13
T2D-PoPS	Testis	Abs. expression	OT Gold Standards	4.25623	3.15215	19.7585	5.82801	182	447	4.0351e-10	2.74669e-09
T2D-PoPS	SkinSunExposedLowerleg	Abs. expression	OT Gold Standards	4.57326	2.85663	28.4938	4.72234	182	447	5.2523e-15	1.19353e-13
T2D-PoPS	NerveTibial	Abs. expression	OT Gold Standards	4.81266	3.03101	33.2423	5.57991	182	447	5.3159e-16	4.1047e-15
T2D-PoPS	HeartLeftVentricle	Abs. expression	OT Gold Standards	3.99227	2.54586	18.5758	2.7265	182	447	2.9285e-13	2.10082e-11
T2D-PoPS	Pituitary	Abs. expression	OT Gold Standards	4.18984	2.88314	19.8166	5.36735	182	447	4.9286e-11	4.14665e-11
T2D-PoPS	BrainCerebellum	Abs. expression	OT Gold Standards	4.43007	2.94399	24.6745	4.42586	182	447	1.7794e-11	7.14901e-11
T2D-PoPS	ArteryAorta	Abs. expression	OT Gold Standards	4.30197	2.67194	24.462	2.92828	182	447	6.7425e-14	2.61588e-12
T2D-PoPS	BrainCerebellarHemisphere	Abs. expression	OT Gold Standards	4.32994	2.81216	23.2191	3.78097	182	447	8.1201e-12	7.8221e-11
T2D-PoPS	BrainCaudatebasalganglia	Abs. expression	OT Gold Standards	4.52206	3.15614	26.2391	6.78987	182	447	6.2659e-10	8.98358e-10
T2D-PoPS	BrainNucleusaccumbensbasalganglia	Abs. expression	OT Gold Standards	4.44401	3.08116	23.1239	5.66816	182	447	8.7207e-10	1.07189e-09
T2D-PoPS	BrainPutamenbasalganglia	Abs. expression	OT Gold Standards	4.46965	3.09987	24.6795	5.97325	182	447	6.2216e-10	8.29762e-10
T2D-PoPS	BrainHypothalamus	Abs. expression	OT Gold Standards	4.59205	3.14923	26.4048	6.4095	182	447	4.4634e-12	2.23567e-11
T2D-PoPS	BrainSpinalcordcervicalc1	Abs. expression	OT Gold Standards	4.31525	2.82494	20.9922	3.73158	182	447	1.042e-12	1.12953e-11
T2D-PoPS	Liver	Abs. expression	OT Gold Standards	3.45502	3.8374	10.0724	9.97631	182	447	0.0052655	0.944692
T2D-PoPS	BrainHippocampus	Abs. expression	OT Gold Standards	4.53799	3.0565	25.9256	5.42419	182	447	6.3999e-12	2.11021e-11
T2D-PoPS	BrainAnteriorcingulatecortexBA24	Abs. expression	OT Gold Standards	4.46349	3.03307	22.776	5.65095	182	447	3.9643e-11	1.68485e-10
T2D-PoPS	BrainSubstantianigra	Abs. expression	OT Gold Standards	4.50267	3.0606	24.0722	5.25372	182	447	1.2475e-11	4.76429e-11
T2D-PoPS	BrainAmygdala	Abs. expression	OT Gold Standards	4.51306	3.02825	23.7193	5.60787	182	447	8.0151e-12	3.56555e-11
T2D-PoPS	WholeBlood	Rel. expression	OT Genetics Evidence	0.0167056	0.0153133	0.00346311	0.000785474	182	3718	1.9392e-09	0.34696
T2D-PoPS	BrainFrontalCortexBA9	Rel. expression	OT Genetics Evidence	0.0321843	0.0382027	0.0135921	0.016124	182	3718	0.14981	0.979254
T2D-PoPS	AdiposeSubcutaneous	Rel. expression	OT Genetics Evidence	0.0403663	0.0278452	0.0228281	0.0155048	182	3718	4.6069e-07	0.00301992
T2D-PoPS	MuscleSkeletal	Rel. expression	OT Genetics Evidence	0.0237859	0.0202013	0.00775766	0.00370717	182	3718	9.9543e-07	0.269711
T2D-PoPS	ArteryTibial	Rel. expression	OT Genetics Evidence	0.0282657	0.024833	0.0162411	0.0109513	182	3718	0.00020003	0.0487729
T2D-PoPS	ArteryCoronary	Rel. expression	OT Genetics Evidence	0.0289552	0.0255224	0.0182615	0.014619	182	3718	0.00011239	0.0209034
T2D-PoPS	HeartAtrialAppendage	Rel. expression	OT Genetics Evidence	0.0271094	0.0241167	0.01502	0.0116595	182	3718	0.001244	0.176017
T2D-PoPS	AdiposeVisceralOmentum	Rel. expression	OT Genetics Evidence	0.0385446	0.0268688	0.0210298	0.0154147	182	3718	5.0112e-07	6.61365e-05
T2D-PoPS	Ovary	Rel. expression	OT Genetics Evidence	0.0334398	0.0236297	0.0155673	0.0107975	182	3718	0.00042796	0.00800163
T2D-PoPS	Uterus	Rel. expression	OT Genetics Evidence	0.0310846	0.0263996	0.0187577	0.0146521	182	3718	0.0053518	0.0487137
T2D-PoPS	Vagina	Rel. expression	OT Genetics Evidence	0.0321433	0.0247025	0.018664	0.0144401	182	3718	1.7677e-05	0.00204805
T2D-PoPS	BreastMammaryTissue	Rel. expression	OT Genetics Evidence	0.0376425	0.0271763	0.0227382	0.0170755	182	3718	5.8085e-09	5.68402e-06
T2D-PoPS	SkinNotSunExposedSuprapubic	Rel. expression	OT Genetics Evidence	0.0329745	0.0261826	0.0170347	0.0104381	182	3718	1.1779e-07	0.0350254
T2D-PoPS	MinorSalivaryGland	Rel. expression	OT Genetics Evidence	0.0285732	0.0271614	0.0169386	0.0130669	182	3718	0.00046638	0.309378
T2D-PoPS	BrainCortex	Rel. expression	OT Genetics Evidence	0.031796	0.0366049	0.0166959	0.0167837	182	3718	0.30965	0.970868
T2D-PoPS	AdrenalGland	Rel. expression	OT Genetics Evidence	0.0272248	0.0248249	0.0152228	0.0105984	182	3718	0.0019355	0.173507
T2D-PoPS	Thyroid	Rel. expression	OT Genetics Evidence	0.0332783	0.0333938	0.0202479	0.0173744	182	3718	0.021576	0.516759
T2D-PoPS	Lung	Rel. expression	OT Genetics Evidence	0.0375487	0.0333711	0.022023	0.0177838	182	3718	0.00081728	0.0730147
T2D-PoPS	Spleen	Rel. expression	OT Genetics Evidence	0.0402702	0.0353928	0.0173407	0.0112735	182	3718	0.001037	0.148697
T2D-PoPS	Pancreas	Rel. expression	OT Genetics Evidence	0.017262	0.0103781	0.00342233	0.00291719	182	3718	0.0068087	0.161042
T2D-PoPS	EsophagusMuscularis	Rel. expression	OT Genetics Evidence	0.0246888	0.0248589	0.0170188	0.0135638	182	3718	0.012648	0.546043
T2D-PoPS	EsophagusMucosa	Rel. expression	OT Genetics Evidence	0.0232378	0.0207064	0.0108468	0.00675238	182	3718	9.3287e-06	0.21842
T2D-PoPS	EsophagusGastroesophagealJunction	Rel. expression	OT Genetics Evidence	0.0252442	0.0245736	0.0176416	0.0143763	182	3718	0.015417	0.323903
T2D-PoPS	Stomach	Rel. expression	OT Genetics Evidence	0.0250995	0.0248604	0.0155778	0.0119656	182	3718	0.00083514	0.46349
T2D-PoPS	ColonSigmoid	Rel. expression	OT Genetics Evidence	0.0267358	0.0248227	0.01749	0.0133383	182	3718	0.0027395	0.152853
T2D-PoPS	SmallIntestineTerminalIleum	Rel. expression	OT Genetics Evidence	0.0357694	0.0356686	0.0208065	0.0165627	182	3718	0.0012181	0.487371
T2D-PoPS	ColonTransverse	Rel. expression	OT Genetics Evidence	0.0316432	0.0294501	0.021056	0.0168329	182	3718	0.0013305	0.195657
T2D-PoPS	Prostate	Rel. expression	OT Genetics Evidence	0.030137	0.028441	0.0198611	0.0176048	182	3718	0.0074012	0.151459
T2D-PoPS	Testis	Rel. expression	OT Genetics Evidence	0.0371196	0.0726995	0.0118332	0.0148173	182	3718	0.0047497	1
T2D-PoPS	SkinSunExposedLowerleg	Rel. expression	OT Genetics Evidence	0.0330225	0.0267687	0.0175904	0.0110759	182	3718	8.7677e-08	0.0359718
T2D-PoPS	NerveTibial	Rel. expression	OT Genetics Evidence	0.0381536	0.0312651	0.0228553	0.0174271	182	3718	2.2399e-05	0.0168478
T2D-PoPS	HeartLeftVentricle	Rel. expression	OT Genetics Evidence	0.0226503	0.0219074	0.0107907	0.00805067	182	3718	0.00025661	0.41661
T2D-PoPS	Pituitary	Rel. expression	OT Genetics Evidence	0.0225159	0.0286145	0.0134624	0.0128796	182	3718	0.078604	0.99499
T2D-PoPS	BrainCerebellum	Rel. expression	OT Genetics Evidence	0.0371077	0.0386539	0.0179162	0.0130932	182	3718	0.10677	0.643224
T2D-PoPS	ArteryAorta	Rel. expression	OT Genetics Evidence	0.0259576	0.0265803	0.0162181	0.0121261	182	3718	0.0013163	0.635932
T2D-PoPS	BrainCerebellarHemisphere	Rel. expression	OT Genetics Evidence	0.0381951	0.0381352	0.0147567	0.0109575	182	3718	0.13908	0.495093
T2D-PoPS	BrainCaudatebasalganglia	Rel. expression	OT Genetics Evidence	0.032144	0.035529	0.0172991	0.0183303	182	3718	0.10725	0.904258
T2D-PoPS	BrainNucleusaccumbensbasalganglia	Rel. expression	OT Genetics Evidence	0.0346424	0.0351984	0.0153926	0.0171281	182	3718	0.14261	0.547479
T2D-PoPS	BrainPutamenbasalganglia	Rel. expression	OT Genetics Evidence	0.0301392	0.032849	0.0165013	0.0169931	182	3718	0.31117	0.878981
T2D-PoPS	BrainHypothalamus	Rel. expression	OT Genetics Evidence	0.0322762	0.0367528	0.0167321	0.0194212	182	3718	0.031214	0.951421
T2D-PoPS	BrainSpinalcordcervicalc1	Rel. expression	OT Genetics Evidence	0.0257385	0.0289043	0.0136266	0.0126349	182	3718	0.15856	0.883751
T2D-PoPS	Liver	Rel. expression	OT Genetics Evidence	0.022122	0.0409387	0.00701877	0.00479171	182	3718	0.016468	0.999977
T2D-PoPS	BrainHippocampus	Rel. expression	OT Genetics Evidence	0.0301567	0.0331947	0.0158211	0.0179539	182	3718	0.18417	0.918491
T2D-PoPS	BrainAnteriorcingulatecortexBA24	Rel. expression	OT Genetics Evidence	0.031456	0.0352202	0.0148575	0.0162348	182	3718	0.29936	0.936392
T2D-PoPS	BrainSubstantianigra	Rel. expression	OT Genetics Evidence	0.0281931	0.0301728	0.0161236	0.0161997	182	3718	0.16851	0.833469
T2D-PoPS	BrainAmygdala	Rel. expression	OT Genetics Evidence	0.0310631	0.0322111	0.0157852	0.0168776	182	3718	0.41077	0.6876
T2D-PoPS	WholeBlood	Rel. expression	OT Gold Standards	0.0167056	0.0240332	0.00346311	0.00133064	182	447	6.8159e-05	0.91132
T2D-PoPS	BrainFrontalCortexBA9	Rel. expression	OT Gold Standards	0.0321843	0.0278151	0.0135921	0.0104743	182	447	0.00070281	0.102676
T2D-PoPS	AdiposeSubcutaneous	Rel. expression	OT Gold Standards	0.0403663	0.0266475	0.0228281	0.0118318	182	447	1.3083e-09	0.0022998
T2D-PoPS	MuscleSkeletal	Rel. expression	OT Gold Standards	0.0237859	0.0153878	0.00775766	0.00269133	182	447	4.9002e-09	0.0866726
T2D-PoPS	ArteryTibial	Rel. expression	OT Gold Standards	0.0282657	0.0177376	0.0162411	0.0062468	182	447	6.7507e-12	6.60958e-06
T2D-PoPS	ArteryCoronary	Rel. expression	OT Gold Standards	0.0289552	0.0192724	0.0182615	0.00976913	182	447	4.323e-11	3.26969e-07
T2D-PoPS	HeartAtrialAppendage	Rel. expression	OT Gold Standards	0.0271094	0.0210965	0.01502	0.00804254	182	447	1.8633e-07	0.0611101
T2D-PoPS	AdiposeVisceralOmentum	Rel. expression	OT Gold Standards	0.0385446	0.0265347	0.0210298	0.0123276	182	447	1.3539e-08	0.000288946
T2D-PoPS	Ovary	Rel. expression	OT Gold Standards	0.0334398	0.0210863	0.0155673	0.00715844	182	447	6.8106e-07	0.0024234
T2D-PoPS	Uterus	Rel. expression	OT Gold Standards	0.0310846	0.0208664	0.0187577	0.00949484	182	447	1.9649e-09	0.000711067
T2D-PoPS	Vagina	Rel. expression	OT Gold Standards	0.0321433	0.0217335	0.018664	0.0106603	182	447	6.3788e-09	0.000151489
T2D-PoPS	BreastMammaryTissue	Rel. expression	OT Gold Standards	0.0376425	0.0262914	0.0227382	0.0133937	182	447	2.828e-11	3.56166e-05
T2D-PoPS	SkinNotSunExposedSuprapubic	Rel. expression	OT Gold Standards	0.0329745	0.0259057	0.0170347	0.00869174	182	447	5.2733e-08	0.0497403
T2D-PoPS	MinorSalivaryGland	Rel. expression	OT Gold Standards	0.0285732	0.0261329	0.0169386	0.0118139	182	447	2.3493e-05	0.272964
T2D-PoPS	BrainCortex	Rel. expression	OT Gold Standards	0.031796	0.0282779	0.0166959	0.0125784	182	447	0.0017479	0.119822
T2D-PoPS	AdrenalGland	Rel. expression	OT Gold Standards	0.0272248	0.030776	0.0152228	0.00835084	182	447	0.00024376	0.785985
T2D-PoPS	Thyroid	Rel. expression	OT Gold Standards	0.0332783	0.0318954	0.0202479	0.0132541	182	447	0.00010106	0.372026
T2D-PoPS	Lung	Rel. expression	OT Gold Standards	0.0375487	0.0334046	0.022023	0.0143943	182	447	2.915e-06	0.161481
T2D-PoPS	Spleen	Rel. expression	OT Gold Standards	0.0402702	0.0383536	0.0173407	0.0104311	182	447	0.00055577	0.368772
T2D-PoPS	Pancreas	Rel. expression	OT Gold Standards	0.017262	0.0177265	0.00342233	0.00309364	182	447	0.0016645	0.523659
T2D-PoPS	EsophagusMuscularis	Rel. expression	OT Gold Standards	0.0246888	0.018886	0.0170188	0.00897025	182	447	4.4755e-08	0.00144398
T2D-PoPS	EsophagusMucosa	Rel. expression	OT Gold Standards	0.0232378	0.0187218	0.0108468	0.00635768	182	447	2.1949e-05	0.0989029
T2D-PoPS	EsophagusGastroesophagealJunction	Rel. expression	OT Gold Standards	0.0252442	0.0190648	0.0176416	0.00925755	182	447	4.2414e-08	0.000685785
T2D-PoPS	Stomach	Rel. expression	OT Gold Standards	0.0250995	0.0255274	0.0155778	0.0107751	182	447	0.00020405	0.544076
T2D-PoPS	ColonSigmoid	Rel. expression	OT Gold Standards	0.0267358	0.0184499	0.01749	0.00835298	182	447	3.4623e-10	0.000114993
T2D-PoPS	SmallIntestineTerminalIleum	Rel. expression	OT Gold Standards	0.0357694	0.0535448	0.0208065	0.0178453	182	447	0.0023788	0.998017
T2D-PoPS	ColonTransverse	Rel. expression	OT Gold Standards	0.0316432	0.0308529	0.021056	0.0147731	182	447	3.2884e-05	0.412796
T2D-PoPS	Prostate	Rel. expression	OT Gold Standards	0.030137	0.0270568	0.0198611	0.0142297	182	447	2.3981e-05	0.13316
T2D-PoPS	Testis	Rel. expression	OT Gold Standards	0.0371196	0.0553608	0.0118332	0.0119751	182	447	0.029235	0.991738
T2D-PoPS	SkinSunExposedLowerleg	Rel. expression	OT Gold Standards	0.0330225	0.0261573	0.0175904	0.00909732	182	447	1.1852e-08	0.0445933
T2D-PoPS	NerveTibial	Rel. expression	OT Gold Standards	0.0381536	0.026128	0.0228553	0.012342	182	447	3.3556e-11	0.000563344
T2D-PoPS	HeartLeftVentricle	Rel. expression	OT Gold Standards	0.0226503	0.017897	0.0107907	0.00550448	182	447	5.0877e-08	0.101018
T2D-PoPS	Pituitary	Rel. expression	OT Gold Standards	0.0225159	0.0281291	0.0134624	0.010092	182	447	0.0066609	0.906825
T2D-PoPS	BrainCerebellum	Rel. expression	OT Gold Standards	0.0371077	0.0304255	0.0179162	0.00903871	182	447	0.00039698	0.0816537
T2D-PoPS	ArteryAorta	Rel. expression	OT Gold Standards	0.0259576	0.0203335	0.0162181	0.00797867	182	447	1.5838e-08	0.0161402
T2D-PoPS	BrainCerebellarHemisphere	Rel. expression	OT Gold Standards	0.0381951	0.0289073	0.0147567	0.00685924	182	447	0.00010584	0.0442942
T2D-PoPS	BrainCaudatebasalganglia	Rel. expression	OT Gold Standards	0.032144	0.0293965	0.0172991	0.0139032	182	447	0.0042127	0.183033
T2D-PoPS	BrainNucleusaccumbensbasalganglia	Rel. expression	OT Gold Standards	0.0346424	0.0288164	0.0153926	0.0130495	182	447	0.0073054	0.11987
T2D-PoPS	BrainPutamenbasalganglia	Rel. expression	OT Gold Standards	0.0301392	0.0278031	0.0165013	0.0133836	182	447	0.0035056	0.202225
T2D-PoPS	BrainHypothalamus	Rel. expression	OT Gold Standards	0.0322762	0.0286939	0.0167321	0.0139887	182	447	0.001022	0.122818
T2D-PoPS	BrainSpinalcordcervicalc1	Rel. expression	OT Gold Standards	0.0257385	0.0227738	0.0136266	0.00814713	182	447	2.3954e-05	0.181898
T2D-PoPS	Liver	Rel. expression	OT Gold Standards	0.022122	0.148549	0.00701877	0.0116398	182	447	2.7442e-09	1
T2D-PoPS	BrainHippocampus	Rel. expression	OT Gold Standards	0.0301567	0.0246679	0.0158211	0.0119204	182	447	0.00027985	0.0138816
T2D-PoPS	BrainAnteriorcingulatecortexBA24	Rel. expression	OT Gold Standards	0.031456	0.0266611	0.0148575	0.0115346	182	447	0.00050955	0.0469175
T2D-PoPS	BrainSubstantianigra	Rel. expression	OT Gold Standards	0.0281931	0.0277079	0.0161236	0.0117029	182	447	9.5109e-05	0.443664
T2D-PoPS	BrainAmygdala	Rel. expression	OT Gold Standards	0.0310631	0.0243897	0.0157852	0.0116921	182	447	0.00022329	0.00571252
T2D	WholeBlood	Abs. expression	OT Genetics Evidence	1.94374	1.50056	2.26635	0.395224	23	3782	0.028192	0.0969516
T2D	BrainFrontalCortexBA9	Abs. expression	OT Genetics Evidence	3.69316	3.36829	7.86251	9.5888	23	3782	0.57081	0.247863
T2D	AdiposeSubcutaneous	Abs. expression	OT Genetics Evidence	4.40453	3.15424	21.1198	8.20783	23	3782	0.017407	0.00501136
T2D	MuscleSkeletal	Abs. expression	OT Genetics Evidence	2.8381	2.25729	5.08595	2.26711	23	3782	0.05261	0.068679
T2D	ArteryTibial	Abs. expression	OT Genetics Evidence	3.79449	2.96116	11.8017	5.73457	23	3782	0.076719	0.035988
T2D	ArteryCoronary	Abs. expression	OT Genetics Evidence	3.98156	3.10772	14.0596	7.69715	23	3782	0.062675	0.0231415
T2D	HeartAtrialAppendage	Abs. expression	OT Genetics Evidence	4.07444	2.96434	14.3526	6.40852	23	3782	0.018654	0.00497354
T2D	AdiposeVisceralOmentum	Abs. expression	OT Genetics Evidence	4.38778	3.15096	18.4158	8.10568	23	3782	0.018017	0.00542129
T2D	Ovary	Abs. expression	OT Genetics Evidence	3.76112	2.90294	13.8869	5.88398	23	3782	0.073692	0.0284895
T2D	Uterus	Abs. expression	OT Genetics Evidence	4.50237	3.1182	17.8824	7.60655	23	3782	0.0040405	0.000855043
T2D	Vagina	Abs. expression	OT Genetics Evidence	4.06483	3.11003	16.9238	8.02304	23	3782	0.015868	0.00427811
T2D	BreastMammaryTissue	Abs. expression	OT Genetics Evidence	4.46175	3.2319	25.6704	8.97734	23	3782	0.012062	0.00316071
T2D	SkinNotSunExposedSuprapubic	Abs. expression	OT Genetics Evidence	3.7963	2.91488	12.1843	6.23952	23	3782	0.027907	0.00722981
T2D	MinorSalivaryGland	Abs. expression	OT Genetics Evidence	3.79136	3.06707	11.6393	7.48501	23	3782	0.060325	0.0221268
T2D	BrainCortex	Abs. expression	OT Genetics Evidence	3.71951	3.39947	7.29715	9.91366	23	3782	0.61161	0.250688
T2D	AdrenalGland	Abs. expression	OT Genetics Evidence	4.19649	2.90566	13.0355	5.75329	23	3782	0.015061	0.00666215
T2D	Thyroid	Abs. expression	OT Genetics Evidence	4.64635	3.30068	23.9243	9.66396	23	3782	0.0073284	0.00253546
T2D	Lung	Abs. expression	OT Genetics Evidence	4.26422	3.31655	25.4025	9.49906	23	3782	0.03622	0.0112707
T2D	Spleen	Abs. expression	OT Genetics Evidence	4.07419	2.99617	14.4594	6.72227	23	3782	0.020636	0.00492153
T2D	Pancreas	Abs. expression	OT Genetics Evidence	2.7296	1.82961	3.86345	1.86869	23	3782	0.0041239	0.00482057
T2D	EsophagusMuscularis	Abs. expression	OT Genetics Evidence	4.0789	3.07936	15.2834	7.13673	23	3782	0.034931	0.0126758
T2D	EsophagusMucosa	Abs. expression	OT Genetics Evidence	3.37651	2.58296	7.47124	4.15738	23	3782	0.019625	0.00903548
T2D	EsophagusGastroesophagealJunction	Abs. expression	OT Genetics Evidence	4.12838	3.10148	17.6446	7.39391	23	3782	0.033469	0.0112704
T2D	Stomach	Abs. expression	OT Genetics Evidence	4.16953	3.0036	16.1356	6.83805	23	3782	0.0097716	0.00341578
T2D	ColonSigmoid	Abs. expression	OT Genetics Evidence	4.12728	3.08862	14.7942	7.21856	23	3782	0.023959	0.00847258
T2D	SmallIntestineTerminalIleum	Abs. expression	OT Genetics Evidence	4.4078	3.31406	22.5194	9.90349	23	3782	0.012441	0.00175652
T2D	ColonTransverse	Abs. expression	OT Genetics Evidence	4.44309	3.27319	22.6133	9.36212	23	3782	0.011603	0.0022202
T2D	Prostate	Abs. expression	OT Genetics Evidence	4.25609	3.29913	15.9276	9.42399	23	3782	0.035201	0.00660352
T2D	Testis	Abs. expression	OT Genetics Evidence	3.87608	3.40058	12.7533	9.42693	23	3782	0.31632	0.1144
T2D	SkinSunExposedLowerleg	Abs. expression	OT Genetics Evidence	3.87815	2.96461	13.2935	6.65984	23	3782	0.024509	0.00548899
T2D	NerveTibial	Abs. expression	OT Genetics Evidence	4.10125	3.30608	17.5519	10.0104	23	3782	0.060477	0.0204949
T2D	HeartLeftVentricle	Abs. expression	OT Genetics Evidence	4.04773	2.70788	15.0385	4.56523	23	3782	0.0049335	0.00182705
T2D	Pituitary	Abs. expression	OT Genetics Evidence	3.84937	3.07134	15.8911	7.65081	23	3782	0.083573	0.0269354
T2D	BrainCerebellum	Abs. expression	OT Genetics Evidence	3.77032	3.18902	14.4409	7.62836	23	3782	0.2504	0.118041
T2D	ArteryAorta	Abs. expression	OT Genetics Evidence	3.88873	3.00236	11.796	6.34172	23	3782	0.053692	0.0269487
T2D	BrainCerebellarHemisphere	Abs. expression	OT Genetics Evidence	3.71244	3.09152	11.9932	6.34078	23	3782	0.16726	0.098503
T2D	BrainCaudatebasalganglia	Abs. expression	OT Genetics Evidence	3.86352	3.42328	7.49765	10.4433	23	3782	0.32996	0.171156
T2D	BrainNucleusaccumbensbasalganglia	Abs. expression	OT Genetics Evidence	3.86404	3.34777	6.47404	9.47186	23	3782	0.23802	0.14151
T2D	BrainPutamenbasalganglia	Abs. expression	OT Genetics Evidence	3.76817	3.35347	8.58451	9.72267	23	3782	0.30329	0.186122
T2D	BrainHypothalamus	Abs. expression	OT Genetics Evidence	3.89893	3.48559	12.4355	10.9974	23	3782	0.4602	0.148355
T2D	BrainSpinalcordcervicalc1	Abs. expression	OT Genetics Evidence	3.71362	3.14355	10.6177	7.1608	23	3782	0.14398	0.0742621
T2D	Liver	Abs. expression	OT Genetics Evidence	2.80903	2.45047	4.2922	2.96857	23	3782	0.20871	0.210927
T2D	BrainHippocampus	Abs. expression	OT Genetics Evidence	3.78648	3.41205	9.17222	10.1922	23	3782	0.43426	0.179539
T2D	BrainAnteriorcingulatecortexBA24	Abs. expression	OT Genetics Evidence	3.76995	3.37292	6.56239	9.62282	23	3782	0.46997	0.193274
T2D	BrainSubstantianigra	Abs. expression	OT Genetics Evidence	3.75342	3.32059	12.8627	9.21155	23	3782	0.35648	0.13826
T2D	BrainAmygdala	Abs. expression	OT Genetics Evidence	3.79404	3.35588	8.72573	9.52385	23	3782	0.37261	0.156209
T2D	WholeBlood	Abs. expression	OT Gold Standards	1.94374	1.80312	2.26635	0.639791	23	479	0.080027	0.343585
T2D	BrainFrontalCortexBA9	Abs. expression	OT Gold Standards	3.69316	2.99416	7.86251	5.44624	23	479	0.10647	0.0797562
T2D	AdiposeSubcutaneous	Abs. expression	OT Gold Standards	4.40453	3.09995	21.1198	5.16294	23	479	0.012101	0.00440238
T2D	MuscleSkeletal	Abs. expression	OT Gold Standards	2.8381	2.19609	5.08595	1.4153	23	479	0.01743	0.0561508
T2D	ArteryTibial	Abs. expression	OT Gold Standards	3.79449	2.6639	11.8017	2.76373	23	479	0.015505	0.00995358
T2D	ArteryCoronary	Abs. expression	OT Gold Standards	3.98156	2.89745	14.0596	4.43672	23	479	0.021616	0.00897941
T2D	HeartAtrialAppendage	Abs. expression	OT Gold Standards	4.07444	2.81651	14.3526	4.55442	23	479	0.0089832	0.00244081
T2D	AdiposeVisceralOmentum	Abs. expression	OT Gold Standards	4.38778	3.12875	18.4158	5.50187	23	479	0.014247	0.00560902
T2D	Ovary	Abs. expression	OT Gold Standards	3.76112	2.78552	13.8869	3.74018	23	479	0.026428	0.0181967
T2D	Uterus	Abs. expression	OT Gold Standards	4.50237	2.87282	17.8824	4.13815	23	479	0.0014545	0.000212714
T2D	Vagina	Abs. expression	OT Gold Standards	4.06483	3.00689	16.9238	6.66581	23	479	0.0092417	0.00261248
T2D	BreastMammaryTissue	Abs. expression	OT Gold Standards	4.46175	3.18866	25.6704	6.605	23	479	0.010992	0.00293467
T2D	SkinNotSunExposedSuprapubic	Abs. expression	OT Gold Standards	3.7963	2.93867	12.1843	5.50682	23	479	0.012865	0.0104847
T2D	MinorSalivaryGland	Abs. expression	OT Gold Standards	3.79136	3.01235	11.6393	6.27799	23	479	0.02828	0.0188484
T2D	BrainCortex	Abs. expression	OT Gold Standards	3.71951	3.09792	7.29715	6.26097	23	479	0.15601	0.104254
T2D	AdrenalGland	Abs. expression	OT Gold Standards	4.19649	2.9823	13.0355	3.99054	23	479	0.017487	0.0107076
T2D	Thyroid	Abs. expression	OT Gold Standards	4.64635	3.1861	23.9243	7.79098	23	479	0.0069123	0.00156744
T2D	Lung	Abs. expression	OT Gold Standards	4.26422	3.24707	25.4025	7.96051	23	479	0.026598	0.00888227
T2D	Spleen	Abs. expression	OT Gold Standards	4.07419	3.0344	14.4594	6.3589	23	479	0.025259	0.00727131
T2D	Pancreas	Abs. expression	OT Gold Standards	2.7296	2.04738	3.86345	1.85859	23	479	0.011844	0.0243172
T2D	EsophagusMuscularis	Abs. expression	OT Gold Standards	4.0789	2.79556	15.2834	4.19762	23	479	0.0069419	0.00314728
T2D	EsophagusMucosa	Abs. expression	OT Gold Standards	3.37651	2.61541	7.47124	3.56533	23	479	0.010041	0.0139631
T2D	EsophagusGastroesophagealJunction	Abs. expression	OT Gold Standards	4.12838	2.82472	17.6446	4.2238	23	479	0.0072023	0.00290789
T2D	Stomach	Abs. expression	OT Gold Standards	4.16953	3.03142	16.1356	6.56693	23	479	0.013119	0.00468509
T2D	ColonSigmoid	Abs. expression	OT Gold Standards	4.12728	2.79579	14.7942	4.29045	23	479	0.004292	0.00184247
T2D	SmallIntestineTerminalIleum	Abs. expression	OT Gold Standards	4.4078	3.45074	22.5194	10.583	23	479	0.024758	0.00564863
T2D	ColonTransverse	Abs. expression	OT Gold Standards	4.44309	3.21432	22.6133	8.06521	23	479	0.0097809	0.00184168
T2D	Prostate	Abs. expression	OT Gold Standards	4.25609	3.15455	15.9276	8.51195	23	479	0.017845	0.00313697
T2D	Testis	Abs. expression	OT Gold Standards	3.87608	3.18865	12.7533	6.33626	23	479	0.052031	0.0474231
T2D	SkinSunExposedLowerleg	Abs. expression	OT Gold Standards	3.87815	2.95491	13.2935	5.57339	23	479	0.012332	0.00644788
T2D	NerveTibial	Abs. expression	OT Gold Standards	4.10125	3.12399	17.5519	6.43819	23	479	0.021145	0.00844024
T2D	HeartLeftVentricle	Abs. expression	OT Gold Standards	4.04773	2.62307	15.0385	3.31476	23	479	0.0037599	0.00129659
T2D	Pituitary	Abs. expression	OT Gold Standards	3.84937	2.92805	15.8911	6.1518	23	479	0.038676	0.013921
T2D	BrainCerebellum	Abs. expression	OT Gold Standards	3.77032	2.96412	14.4409	4.43493	23	479	0.06987	0.0563887
T2D	ArteryAorta	Abs. expression	OT Gold Standards	3.88873	2.75461	11.796	3.13985	23	479	0.013192	0.00911426
T2D	BrainCerebellarHemisphere	Abs. expression	OT Gold Standards	3.71244	2.82865	11.9932	3.78113	23	479	0.035942	0.0387834
T2D	BrainCaudatebasalganglia	Abs. expression	OT Gold Standards	3.86352	3.17835	7.49765	7.43205	23	479	0.071387	0.0777021
T2D	BrainNucleusaccumbensbasalganglia	Abs. expression	OT Gold Standards	3.86404	3.10063	6.47404	6.15238	23	479	0.047024	0.0631852
T2D	BrainPutamenbasalganglia	Abs. expression	OT Gold Standards	3.76817	3.12149	8.58451	6.62331	23	479	0.066422	0.0902502
T2D	BrainHypothalamus	Abs. expression	OT Gold Standards	3.89893	3.18266	12.4355	7.00658	23	479	0.067448	0.0433049
T2D	BrainSpinalcordcervicalc1	Abs. expression	OT Gold Standards	3.71362	2.85607	10.6177	4.04665	23	479	0.019495	0.0198592
T2D	Liver	Abs. expression	OT Gold Standards	2.80903	3.84341	4.2922	9.97631	23	479	0.051986	0.983409
T2D	BrainHippocampus	Abs. expression	OT Gold Standards	3.78648	3.07465	9.17222	5.7141	23	479	0.061724	0.0490528
T2D	BrainAnteriorcingulatecortexBA24	Abs. expression	OT Gold Standards	3.76995	3.05638	6.56239	5.96428	23	479	0.099225	0.0679471
T2D	BrainSubstantianigra	Abs. expression	OT Gold Standards	3.75342	3.09671	12.8627	5.76441	23	479	0.054513	0.0579747
T2D	BrainAmygdala	Abs. expression	OT Gold Standards	3.79404	3.05367	8.72573	5.89229	23	479	0.065874	0.0517398
T2D	WholeBlood	Rel. expression	OT Genetics Evidence	0.00736664	0.0152974	0.00306591	0.000791613	23	3782	0.10599	0.999804
T2D	BrainFrontalCortexBA9	Rel. expression	OT Genetics Evidence	0.025502	0.0381514	0.0113515	0.0160052	23	3782	0.31383	0.975409
T2D	AdiposeSubcutaneous	Rel. expression	OT Genetics Evidence	0.048417	0.0281466	0.0224186	0.0156181	23	3782	0.048122	0.0576977
T2D	MuscleSkeletal	Rel. expression	OT Genetics Evidence	0.0229111	0.0200993	0.00429125	0.00372557	23	3782	0.354	0.417874
T2D	ArteryTibial	Rel. expression	OT Genetics Evidence	0.0255811	0.0248823	0.016682	0.0110687	23	3782	0.24229	0.436261
T2D	ArteryCoronary	Rel. expression	OT Genetics Evidence	0.0269664	0.0255391	0.0180061	0.0146245	23	3782	0.26028	0.351926
T2D	HeartAtrialAppendage	Rel. expression	OT Genetics Evidence	0.0261104	0.0241636	0.0161937	0.0116422	23	3782	0.04535	0.292039
T2D	AdiposeVisceralOmentum	Rel. expression	OT Genetics Evidence	0.0516935	0.0271018	0.0227802	0.015485	23	3782	0.041887	0.0588965
T2D	Ovary	Rel. expression	OT Genetics Evidence	0.0279945	0.023746	0.0155502	0.0108009	23	3782	0.28256	0.23329
T2D	Uterus	Rel. expression	OT Genetics Evidence	0.0395299	0.0264644	0.0231774	0.0146487	23	3782	0.0041365	0.0158754
T2D	Vagina	Rel. expression	OT Genetics Evidence	0.0275222	0.0248992	0.0226213	0.0144741	23	3782	0.11627	0.24258
T2D	BreastMammaryTissue	Rel. expression	OT Genetics Evidence	0.0438746	0.0274089	0.0259777	0.0171722	23	3782	0.036285	0.0425744
T2D	SkinNotSunExposedSuprapubic	Rel. expression	OT Genetics Evidence	0.0237397	0.0263517	0.0164249	0.0104846	23	3782	0.15648	0.754538
T2D	MinorSalivaryGland	Rel. expression	OT Genetics Evidence	0.0239358	0.0271959	0.0131494	0.013123	23	3782	0.52686	0.80423
T2D	BrainCortex	Rel. expression	OT Genetics Evidence	0.0252618	0.0365066	0.011878	0.0167369	23	3782	0.27449	0.964651
T2D	AdrenalGland	Rel. expression	OT Genetics Evidence	0.0505606	0.0246973	0.0173694	0.0104981	23	3782	0.020439	0.0930974
T2D	Thyroid	Rel. expression	OT Genetics Evidence	0.0559315	0.0333911	0.0273637	0.0173962	23	3782	0.0099049	0.0641896
T2D	Lung	Rel. expression	OT Genetics Evidence	0.0378316	0.0333769	0.0240991	0.0177991	23	3782	0.22382	0.293895
T2D	Spleen	Rel. expression	OT Genetics Evidence	0.0371088	0.0353728	0.0205838	0.0112735	23	3782	0.096497	0.430762
T2D	Pancreas	Rel. expression	OT Genetics Evidence	0.0334434	0.0106079	0.0053753	0.00290081	23	3782	0.018376	0.167503
T2D	EsophagusMuscularis	Rel. expression	OT Genetics Evidence	0.0301167	0.0247784	0.0215783	0.0135296	23	3782	0.058856	0.135376
T2D	EsophagusMucosa	Rel. expression	OT Genetics Evidence	0.0215868	0.0207546	0.00905629	0.00678613	23	3782	0.20107	0.450441
T2D	EsophagusGastroesophagealJunction	Rel. expression	OT Genetics Evidence	0.0311588	0.0245073	0.0230864	0.0143763	23	3782	0.041787	0.0932493
T2D	Stomach	Rel. expression	OT Genetics Evidence	0.0396952	0.0248144	0.0207235	0.0119982	23	3782	0.012964	0.0889503
T2D	ColonSigmoid	Rel. expression	OT Genetics Evidence	0.0311067	0.0248156	0.0239002	0.0133684	23	3782	0.020302	0.0725351
T2D	SmallIntestineTerminalIleum	Rel. expression	OT Genetics Evidence	0.0383035	0.0356546	0.0256181	0.0166554	23	3782	0.021988	0.298246
T2D	ColonTransverse	Rel. expression	OT Genetics Evidence	0.0366812	0.0294978	0.0233285	0.0168449	23	3782	0.015917	0.0541395
T2D	Prostate	Rel. expression	OT Genetics Evidence	0.0288445	0.0284463	0.0196209	0.0175573	23	3782	0.26336	0.454623
T2D	Testis	Rel. expression	OT Genetics Evidence	0.0575656	0.072208	0.0118388	0.0147458	23	3782	0.5201	0.766401
T2D	SkinSunExposedLowerleg	Rel. expression	OT Genetics Evidence	0.0246532	0.0269151	0.0168031	0.011183	23	3782	0.1625	0.718413
T2D	NerveTibial	Rel. expression	OT Genetics Evidence	0.0317585	0.0314309	0.0207291	0.0175648	23	3782	0.67018	0.477449
T2D	HeartLeftVentricle	Rel. expression	OT Genetics Evidence	0.0268521	0.0218812	0.0164634	0.00802799	23	3782	0.0027761	0.115206
T2D	Pituitary	Rel. expression	OT Genetics Evidence	0.0219485	0.0285613	0.0152042	0.0128393	23	3782	0.17322	0.992924
T2D	BrainCerebellum	Rel. expression	OT Genetics Evidence	0.0290701	0.0386296	0.0135521	0.0130078	23	3782	0.63447	0.901183
T2D	ArteryAorta	Rel. expression	OT Genetics Evidence	0.0261016	0.0265724	0.0161229	0.0121673	23	3782	0.11378	0.54746
T2D	BrainCerebellarHemisphere	Rel. expression	OT Genetics Evidence	0.0276571	0.0381571	0.0129164	0.0109519	23	3782	0.53785	0.936548
T2D	BrainCaudatebasalganglia	Rel. expression	OT Genetics Evidence	0.0272257	0.03545	0.015186	0.0183169	23	3782	0.14351	0.901024
T2D	BrainNucleusaccumbensbasalganglia	Rel. expression	OT Genetics Evidence	0.0300173	0.0352107	0.0148985	0.017104	23	3782	0.39126	0.773136
T2D	BrainPutamenbasalganglia	Rel. expression	OT Genetics Evidence	0.0252851	0.0327597	0.0134239	0.017001	23	3782	0.15517	0.895229
T2D	BrainHypothalamus	Rel. expression	OT Genetics Evidence	0.022384	0.0367567	0.0144093	0.0193684	23	3782	0.022559	0.99995
T2D	BrainSpinalcordcervicalc1	Rel. expression	OT Genetics Evidence	0.0216535	0.0288315	0.0106486	0.0126182	23	3782	0.24327	0.926948
T2D	Liver	Rel. expression	OT Genetics Evidence	0.0215459	0.0407202	0.00516259	0.00478694	23	3782	0.80787	0.976539
T2D	BrainHippocampus	Rel. expression	OT Genetics Evidence	0.0210963	0.0331221	0.0113308	0.0179063	23	3782	0.032498	0.998502
T2D	BrainAnteriorcingulatecortexBA24	Rel. expression	OT Genetics Evidence	0.0237333	0.035145	0.0109288	0.0162095	23	3782	0.19447	0.986107
T2D	BrainSubstantianigra	Rel. expression	OT Genetics Evidence	0.0200744	0.0301331	0.0129067	0.0161812	23	3782	0.028007	0.9957
T2D	BrainAmygdala	Rel. expression	OT Genetics Evidence	0.0219941	0.0321428	0.0130575	0.0168432	23	3782	0.081906	0.990355
T2D	WholeBlood	Rel. expression	OT Gold Standards	0.00736664	0.0235331	0.00306591	0.00135234	23	479	0.23457	0.999877
T2D	BrainFrontalCortexBA9	Rel. expression	OT Gold Standards	0.025502	0.0274475	0.0113515	0.00975894	23	479	0.32962	0.619487
T2D	AdiposeSubcutaneous	Rel. expression	OT Gold Standards	0.048417	0.0279985	0.0224186	0.0122589	23	479	0.026362	0.0576416
T2D	MuscleSkeletal	Rel. expression	OT Gold Standards	0.0229111	0.0154331	0.00429125	0.00293667	23	479	0.12867	0.292812
T2D	ArteryTibial	Rel. expression	OT Gold Standards	0.0255811	0.018658	0.016682	0.00708094	23	479	0.018174	0.0663842
T2D	ArteryCoronary	Rel. expression	OT Gold Standards	0.0269664	0.0200112	0.0180061	0.0107466	23	479	0.028232	0.0399451
T2D	HeartAtrialAppendage	Rel. expression	OT Gold Standards	0.0261104	0.0220734	0.0161937	0.0084607	23	479	0.0061216	0.168302
T2D	AdiposeVisceralOmentum	Rel. expression	OT Gold Standards	0.0516935	0.0280762	0.0227802	0.0135508	23	479	0.030672	0.0671115
T2D	Ovary	Rel. expression	OT Gold Standards	0.0279945	0.0220683	0.0155502	0.00790768	23	479	0.076614	0.164034
T2D	Uterus	Rel. expression	OT Gold Standards	0.0395299	0.0222521	0.0231774	0.00989728	23	479	0.00013043	0.00360426
T2D	Vagina	Rel. expression	OT Gold Standards	0.0275222	0.0231755	0.0226213	0.0114186	23	479	0.035205	0.139325
T2D	BreastMammaryTissue	Rel. expression	OT Gold Standards	0.0438746	0.0279863	0.0259777	0.0140871	23	479	0.01938	0.0499209
T2D	SkinNotSunExposedSuprapubic	Rel. expression	OT Gold Standards	0.0237397	0.0273938	0.0164249	0.00923018	23	479	0.083204	0.797794
T2D	MinorSalivaryGland	Rel. expression	OT Gold Standards	0.0239358	0.0263593	0.0131494	0.0122626	23	479	0.24532	0.699377
T2D	BrainCortex	Rel. expression	OT Gold Standards	0.0252618	0.0277932	0.011878	0.0123021	23	479	0.43852	0.658747
T2D	AdrenalGland	Rel. expression	OT Gold Standards	0.0505606	0.0310173	0.0173694	0.00869486	23	479	0.019703	0.160427
T2D	Thyroid	Rel. expression	OT Gold Standards	0.0559315	0.0321969	0.0273637	0.0139343	23	479	0.001758	0.0583286
T2D	Lung	Rel. expression	OT Gold Standards	0.0378316	0.0337156	0.0240991	0.0147609	23	479	0.068354	0.317834
T2D	Spleen	Rel. expression	OT Gold Standards	0.0371088	0.0380506	0.0205838	0.0106386	23	479	0.060612	0.536059
T2D	Pancreas	Rel. expression	OT Gold Standards	0.0334434	0.0175143	0.0053753	0.00317568	23	479	0.049771	0.251536
T2D	EsophagusMuscularis	Rel. expression	OT Gold Standards	0.0301167	0.0191218	0.0215783	0.00904841	23	479	0.001314	0.0164731
T2D	EsophagusMucosa	Rel. expression	OT Gold Standards	0.0215868	0.0186478	0.00905629	0.00662274	23	479	0.085076	0.332747
T2D	EsophagusGastroesophagealJunction	Rel. expression	OT Gold Standards	0.0311588	0.0193888	0.0230864	0.0097712	23	479	0.00082454	0.0136292
T2D	Stomach	Rel. expression	OT Gold Standards	0.0396952	0.0262004	0.0207235	0.0109128	23	479	0.01349	0.116598
T2D	ColonSigmoid	Rel. expression	OT Gold Standards	0.0311067	0.0188073	0.0239002	0.00875389	23	479	0.00019873	0.00427193
T2D	SmallIntestineTerminalIleum	Rel. expression	OT Gold Standards	0.0383035	0.0524592	0.0256181	0.0182347	23	479	0.058186	0.977245
T2D	ColonTransverse	Rel. expression	OT Gold Standards	0.0366812	0.031352	0.0233285	0.0156558	23	479	0.0097075	0.143665
T2D	Prostate	Rel. expression	OT Gold Standards	0.0288445	0.0272554	0.0196209	0.0149083	23	479	0.072681	0.347817
T2D	Testis	Rel. expression	OT Gold Standards	0.0575656	0.0540216	0.0118388	0.0118975	23	479	0.72025	0.431461
T2D	SkinSunExposedLowerleg	Rel. expression	OT Gold Standards	0.0246532	0.0273581	0.0168031	0.00937643	23	479	0.077498	0.728756
T2D	NerveTibial	Rel. expression	OT Gold Standards	0.0317585	0.0270378	0.0207291	0.013624	23	479	0.13631	0.217723
T2D	HeartLeftVentricle	Rel. expression	OT Gold Standards	0.0268521	0.0190714	0.0164634	0.0059987	23	479	0.00065684	0.0409372
T2D	Pituitary	Rel. expression	OT Gold Standards	0.0219485	0.0276025	0.0152042	0.00998265	23	479	0.047421	0.912051
T2D	BrainCerebellum	Rel. expression	OT Gold Standards	0.0290701	0.0296138	0.0135521	0.00893083	23	479	0.21181	0.528595
T2D	ArteryAorta	Rel. expression	OT Gold Standards	0.0261016	0.0206629	0.0161229	0.00887422	23	479	0.011233	0.107113
T2D	BrainCerebellarHemisphere	Rel. expression	OT Gold Standards	0.0276571	0.0280878	0.0129164	0.00670025	23	479	0.13301	0.524296
T2D	BrainCaudatebasalganglia	Rel. expression	OT Gold Standards	0.0272257	0.0290312	0.015186	0.0134833	23	479	0.17559	0.61018
T2D	BrainNucleusaccumbensbasalganglia	Rel. expression	OT Gold Standards	0.0300173	0.0283077	0.0148985	0.0125747	23	479	0.19549	0.404391
T2D	BrainPutamenbasalganglia	Rel. expression	OT Gold Standards	0.0252851	0.0274135	0.0134239	0.0129317	23	479	0.16161	0.637616
T2D	BrainHypothalamus	Rel. expression	OT Gold Standards	0.022384	0.0286509	0.0144093	0.0134479	23	479	0.045591	0.960875
T2D	BrainSpinalcordcervicalc1	Rel. expression	OT Gold Standards	0.0216535	0.0221999	0.0106486	0.00814713	23	479	0.087767	0.542381
T2D	Liver	Rel. expression	OT Gold Standards	0.0215459	0.142498	0.00516259	0.011318	23	479	0.029434	1
T2D	BrainHippocampus	Rel. expression	OT Gold Standards	0.0210963	0.0241162	0.0113308	0.0115497	23	479	0.085618	0.783405
T2D	BrainAnteriorcingulatecortexBA24	Rel. expression	OT Gold Standards	0.0237333	0.0263227	0.0109288	0.0111995	23	479	0.17474	0.693876
T2D	BrainSubstantianigra	Rel. expression	OT Gold Standards	0.0200744	0.0272575	0.0129067	0.0114145	23	479	0.047509	0.947825
T2D	BrainAmygdala	Rel. expression	OT Gold Standards	0.0219941	0.0241136	0.0130575	0.0113786	23	479	0.098588	0.691581
VitD-Finemapped	WholeBlood	Abs. expression	OT Genetics Evidence	1.6171	1.50532	0.158495	0.405101	65	3774	0.13403	0.354936
VitD-Finemapped	BrainFrontalCortexBA9	Abs. expression	OT Genetics Evidence	1.98428	3.38443	0.740069	9.67699	65	3774	2.6763e-11	0.999988
VitD-Finemapped	AdiposeSubcutaneous	Abs. expression	OT Genetics Evidence	2.49047	3.16558	0.826222	8.35736	65	3774	0.00014067	0.960631
VitD-Finemapped	MuscleSkeletal	Abs. expression	OT Genetics Evidence	1.50831	2.26683	0.238874	2.31139	65	3774	0.00016981	0.997152
VitD-Finemapped	ArteryTibial	Abs. expression	OT Genetics Evidence	2.04562	2.97141	0.522339	5.93631	65	3774	0.00014812	0.99626
VitD-Finemapped	ArteryCoronary	Abs. expression	OT Genetics Evidence	2.39482	3.11794	0.825426	7.77655	65	3774	0.0011	0.978576
VitD-Finemapped	HeartAtrialAppendage	Abs. expression	OT Genetics Evidence	2.33456	2.97735	0.805252	6.50774	65	3774	0.0018522	0.97181
VitD-Finemapped	AdiposeVisceralOmentum	Abs. expression	OT Genetics Evidence	2.57535	3.16219	1.26141	8.19334	65	3774	0.00046139	0.940306
VitD-Finemapped	Ovary	Abs. expression	OT Genetics Evidence	2.51436	2.91476	0.745622	5.99781	65	3774	0.0040818	0.873387
VitD-Finemapped	Uterus	Abs. expression	OT Genetics Evidence	2.28824	3.13404	0.83181	7.76179	65	3774	0.00020746	0.991236
VitD-Finemapped	Vagina	Abs. expression	OT Genetics Evidence	3.25416	3.12071	2.15306	8.12228	65	3774	0.0020351	0.36912
VitD-Finemapped	BreastMammaryTissue	Abs. expression	OT Genetics Evidence	2.54435	3.24361	0.811176	9.11983	65	3774	0.00014563	0.970752
VitD-Finemapped	SkinNotSunExposedSuprapubic	Abs. expression	OT Genetics Evidence	3.76577	2.92126	18.6643	6.3292	65	3774	0.00011194	0.016645
VitD-Finemapped	MinorSalivaryGland	Abs. expression	OT Genetics Evidence	2.40668	3.07813	0.911899	7.63424	65	3774	0.00043416	0.976873
VitD-Finemapped	BrainCortex	Abs. expression	OT Genetics Evidence	2.05431	3.41554	0.85609	10.0674	65	3774	3.381e-10	0.999982
VitD-Finemapped	AdrenalGland	Abs. expression	OT Genetics Evidence	2.6655	2.9203	1.1305	5.86187	65	3774	0.0013155	0.749131
VitD-Finemapped	Thyroid	Abs. expression	OT Genetics Evidence	2.53737	3.31417	0.872325	9.81722	65	3774	4.972e-05	0.982064
VitD-Finemapped	Lung	Abs. expression	OT Genetics Evidence	2.49515	3.32793	1.7888	9.60588	65	3774	0.00023008	0.991351
VitD-Finemapped	Spleen	Abs. expression	OT Genetics Evidence	2.39318	3.00797	1.14916	6.8133	65	3774	0.0035	0.966798
VitD-Finemapped	Pancreas	Abs. expression	OT Genetics Evidence	2.0768	1.8337	0.790387	1.88146	65	3774	0.011148	0.19659
VitD-Finemapped	EsophagusMuscularis	Abs. expression	OT Genetics Evidence	2.22267	3.09157	1.16066	7.22369	65	3774	0.00014634	0.994415
VitD-Finemapped	EsophagusMucosa	Abs. expression	OT Genetics Evidence	3.09756	2.58983	2.76699	4.20684	65	3774	0.0056068	0.105393
VitD-Finemapped	EsophagusGastroesophagealJunction	Abs. expression	OT Genetics Evidence	2.29422	3.1137	1.19467	7.49561	65	3774	0.00022934	0.991323
VitD-Finemapped	Stomach	Abs. expression	OT Genetics Evidence	2.71254	3.01413	1.7692	6.89645	65	3774	0.016817	0.820757
VitD-Finemapped	ColonSigmoid	Abs. expression	OT Genetics Evidence	2.16474	3.10197	0.748086	7.30548	65	3774	1.4138e-05	0.996702
VitD-Finemapped	SmallIntestineTerminalIleum	Abs. expression	OT Genetics Evidence	3.27859	3.32016	6.29689	9.98629	65	3774	0.0070067	0.546165
VitD-Finemapped	ColonTransverse	Abs. expression	OT Genetics Evidence	2.70148	3.28535	1.42714	9.41767	65	3774	0.00032356	0.949921
VitD-Finemapped	Prostate	Abs. expression	OT Genetics Evidence	2.39162	3.31352	0.821847	9.5414	65	3774	1.0462e-05	0.99623
VitD-Finemapped	Testis	Abs. expression	OT Genetics Evidence	2.893	3.40989	3.5912	9.49259	65	3774	0.00015503	0.952848
VitD-Finemapped	SkinSunExposedLowerleg	Abs. expression	OT Genetics Evidence	3.83072	2.97129	18.6092	6.72643	65	3774	4.5014e-05	0.0193195
VitD-Finemapped	NerveTibial	Abs. expression	OT Genetics Evidence	2.51259	3.31635	1.15735	10.1621	65	3774	6.7665e-05	0.986049
VitD-Finemapped	HeartLeftVentricle	Abs. expression	OT Genetics Evidence	2.1107	2.72254	0.566983	4.6815	65	3774	0.0014418	0.971231
VitD-Finemapped	Pituitary	Abs. expression	OT Genetics Evidence	2.20065	3.08348	1.03879	7.69257	65	3774	2.7768e-07	0.997257
VitD-Finemapped	BrainCerebellum	Abs. expression	OT Genetics Evidence	2.04148	3.20308	1.34154	7.7734	65	3774	1.7664e-06	0.999904
VitD-Finemapped	ArteryAorta	Abs. expression	OT Genetics Evidence	2.26673	3.01152	0.816448	6.41744	65	3774	0.0020562	0.982853
VitD-Finemapped	BrainCerebellarHemisphere	Abs. expression	OT Genetics Evidence	1.94153	3.1057	0.725418	6.53098	65	3774	1.5404e-07	0.9999
VitD-Finemapped	BrainCaudatebasalganglia	Abs. expression	OT Genetics Evidence	2.08045	3.43943	0.731896	10.5521	65	3774	5.4645e-11	0.99997
VitD-Finemapped	BrainNucleusaccumbensbasalganglia	Abs. expression	OT Genetics Evidence	2.0674	3.3636	0.701271	9.56587	65	3774	4.5415e-10	0.999961
VitD-Finemapped	BrainPutamenbasalganglia	Abs. expression	OT Genetics Evidence	2.05398	3.36931	0.516338	9.77808	65	3774	1.2818e-10	0.999948
VitD-Finemapped	BrainHypothalamus	Abs. expression	OT Genetics Evidence	2.11206	3.50135	1.26616	11.088	65	3774	1.3364e-11	0.999985
VitD-Finemapped	BrainSpinalcordcervicalc1	Abs. expression	OT Genetics Evidence	2.05605	3.15664	0.60148	7.21661	65	3774	6.6732e-10	0.99933
VitD-Finemapped	Liver	Abs. expression	OT Genetics Evidence	5.89386	2.42428	75.4715	2.93234	65	3774	5.3908e-28	1.14967e-10
VitD-Finemapped	BrainHippocampus	Abs. expression	OT Genetics Evidence	2.02597	3.42755	0.740252	10.2782	65	3774	2.496e-11	0.999986
VitD-Finemapped	BrainAnteriorcingulatecortexBA24	Abs. expression	OT Genetics Evidence	1.9977	3.3892	0.866069	9.73545	65	3774	4.0301e-11	0.999988
VitD-Finemapped	BrainSubstantianigra	Abs. expression	OT Genetics Evidence	2.01978	3.33495	0.742894	9.29412	65	3774	1.8546e-11	0.99996
VitD-Finemapped	BrainAmygdala	Abs. expression	OT Genetics Evidence	1.9953	3.37175	0.646828	9.65065	65	3774	2.3158e-11	0.999983
VitD-Finemapped	WholeBlood	Abs. expression	OT Gold Standards	1.6171	1.79144	0.158495	0.64448	65	463	0.16284	0.709011
VitD-Finemapped	BrainFrontalCortexBA9	Abs. expression	OT Gold Standards	1.98428	3.0242	0.740069	5.64827	65	463	0.00012679	0.998946
VitD-Finemapped	AdiposeSubcutaneous	Abs. expression	OT Gold Standards	2.49047	3.1225	0.826222	6.14153	65	463	0.0088615	0.942372
VitD-Finemapped	MuscleSkeletal	Abs. expression	OT Gold Standards	1.50831	2.21431	0.238874	1.4627	65	463	0.0098264	0.992395
VitD-Finemapped	ArteryTibial	Abs. expression	OT Gold Standards	2.04562	2.67749	0.522339	2.79783	65	463	0.02557	0.961104
VitD-Finemapped	ArteryCoronary	Abs. expression	OT Gold Standards	2.39482	2.91256	0.825426	4.63152	65	463	0.055705	0.918476
VitD-Finemapped	HeartAtrialAppendage	Abs. expression	OT Gold Standards	2.33456	2.83303	0.805252	4.65259	65	463	0.081454	0.921647
VitD-Finemapped	AdiposeVisceralOmentum	Abs. expression	OT Gold Standards	2.57535	3.14855	1.26141	6.40024	65	463	0.025525	0.92667
VitD-Finemapped	Ovary	Abs. expression	OT Gold Standards	2.51436	2.80534	0.745622	3.98604	65	463	0.11908	0.786037
VitD-Finemapped	Uterus	Abs. expression	OT Gold Standards	2.28824	2.90259	0.83181	4.45121	65	463	0.019551	0.95193
VitD-Finemapped	Vagina	Abs. expression	OT Gold Standards	3.25416	3.03267	2.15306	6.96427	65	463	0.074123	0.296539
VitD-Finemapped	BreastMammaryTissue	Abs. expression	OT Gold Standards	2.54435	3.21562	0.811176	7.77949	65	463	0.014962	0.958749
VitD-Finemapped	SkinNotSunExposedSuprapubic	Abs. expression	OT Gold Standards	3.76577	2.92154	18.6643	5.57855	65	463	0.0097258	0.019969
VitD-Finemapped	MinorSalivaryGland	Abs. expression	OT Gold Standards	2.40668	3.04342	0.911899	6.72723	65	463	0.025709	0.964427
VitD-Finemapped	BrainCortex	Abs. expression	OT Gold Standards	2.05431	3.12928	0.85609	6.45773	65	463	0.00028001	0.999258
VitD-Finemapped	AdrenalGland	Abs. expression	OT Gold Standards	2.6655	2.98775	1.1305	4.31617	65	463	0.063059	0.790767
VitD-Finemapped	Thyroid	Abs. expression	OT Gold Standards	2.53737	3.20857	0.872325	7.9239	65	463	0.0074948	0.959252
VitD-Finemapped	Lung	Abs. expression	OT Gold Standards	2.49515	3.26081	1.7888	8.10846	65	463	0.0055829	0.982067
VitD-Finemapped	Spleen	Abs. expression	OT Gold Standards	2.39318	3.04554	1.14916	6.41037	65	463	0.020737	0.968003
VitD-Finemapped	Pancreas	Abs. expression	OT Gold Standards	2.0768	2.0506	0.790387	1.92659	65	463	0.38537	0.464892
VitD-Finemapped	EsophagusMuscularis	Abs. expression	OT Gold Standards	2.22267	2.81652	1.16066	4.48783	65	463	0.032923	0.952958
VitD-Finemapped	EsophagusMucosa	Abs. expression	OT Gold Standards	3.09756	2.61969	2.76699	3.57131	65	463	0.13773	0.126805
VitD-Finemapped	EsophagusGastroesophagealJunction	Abs. expression	OT Gold Standards	2.29422	2.84704	1.19467	4.72279	65	463	0.040481	0.939062
VitD-Finemapped	Stomach	Abs. expression	OT Gold Standards	2.71254	3.03892	1.7692	6.58002	65	463	0.22216	0.827665
VitD-Finemapped	ColonSigmoid	Abs. expression	OT Gold Standards	2.16474	2.81803	0.748086	4.61018	65	463	0.015403	0.966563
VitD-Finemapped	SmallIntestineTerminalIleum	Abs. expression	OT Gold Standards	3.27859	3.43607	6.29689	10.8202	65	463	0.10758	0.662829
VitD-Finemapped	ColonTransverse	Abs. expression	OT Gold Standards	2.70148	3.24588	1.42714	9.03347	65	463	0.02361	0.928795
VitD-Finemapped	Prostate	Abs. expression	OT Gold Standards	2.39162	3.19201	0.821847	9.20391	65	463	0.0028275	0.987283
VitD-Finemapped	Testis	Abs. expression	OT Gold Standards	2.893	3.20121	3.5912	6.33765	65	463	0.099566	0.831077
VitD-Finemapped	SkinSunExposedLowerleg	Abs. expression	OT Gold Standards	3.83072	2.93563	18.6092	5.58395	65	463	0.0047119	0.0185836
VitD-Finemapped	NerveTibial	Abs. expression	OT Gold Standards	2.51259	3.14403	1.15735	6.57534	65	463	0.012052	0.951822
VitD-Finemapped	HeartLeftVentricle	Abs. expression	OT Gold Standards	2.1107	2.64469	0.566983	3.51988	65	463	0.077674	0.942416
VitD-Finemapped	Pituitary	Abs. expression	OT Gold Standards	2.20065	2.94808	1.03879	6.27255	65	463	0.0012894	0.988284
VitD-Finemapped	BrainCerebellum	Abs. expression	OT Gold Standards	2.04148	2.995	1.34154	5.25686	65	463	0.0029538	0.998353
VitD-Finemapped	ArteryAorta	Abs. expression	OT Gold Standards	2.26673	2.75848	0.816448	3.23537	65	463	0.074926	0.910858
VitD-Finemapped	BrainCerebellarHemisphere	Abs. expression	OT Gold Standards	1.94153	2.86011	0.725418	4.30304	65	463	0.0011389	0.997628
VitD-Finemapped	BrainCaudatebasalganglia	Abs. expression	OT Gold Standards	2.08045	3.21524	0.731896	7.52564	65	463	4.3703e-05	0.999425
VitD-Finemapped	BrainNucleusaccumbensbasalganglia	Abs. expression	OT Gold Standards	2.0674	3.13553	0.701271	6.33025	65	463	0.0001359	0.999184
VitD-Finemapped	BrainPutamenbasalganglia	Abs. expression	OT Gold Standards	2.05398	3.1584	0.516338	7.05208	65	463	8.9466e-05	0.999193
VitD-Finemapped	BrainHypothalamus	Abs. expression	OT Gold Standards	2.11206	3.21559	1.26616	7.21648	65	463	4.4265e-05	0.999392
VitD-Finemapped	BrainSpinalcordcervicalc1	Abs. expression	OT Gold Standards	2.05605	2.87261	0.60148	4.14461	65	463	0.00025446	0.989541
VitD-Finemapped	Liver	Abs. expression	OT Gold Standards	5.89386	3.69317	75.4715	8.2403	65	463	3.6444e-07	1.0017e-05
VitD-Finemapped	BrainHippocampus	Abs. expression	OT Gold Standards	2.02597	3.10668	0.740252	5.89434	65	463	0.00014605	0.999213
VitD-Finemapped	BrainAnteriorcingulatecortexBA24	Abs. expression	OT Gold Standards	1.9977	3.08876	0.866069	6.23508	65	463	0.00012232	0.999368
VitD-Finemapped	BrainSubstantianigra	Abs. expression	OT Gold Standards	2.01978	3.12691	0.742894	5.85883	65	463	2.5882e-05	0.999341
VitD-Finemapped	BrainAmygdala	Abs. expression	OT Gold Standards	1.9953	3.08686	0.646828	6.04075	65	463	9.7143e-05	0.999306
VitD-Finemapped	WholeBlood	Rel. expression	OT Genetics Evidence	0.0102539	0.0153032	7.16010760139132e-05	0.000809909	65	3774	0.035051	0.914644
VitD-Finemapped	BrainFrontalCortexBA9	Rel. expression	OT Genetics Evidence	0.0116141	0.0382841	0.000976488	0.0161383	65	3774	8.3078e-19	1
VitD-Finemapped	AdiposeSubcutaneous	Rel. expression	OT Genetics Evidence	0.0202535	0.0282394	0.00217388	0.0157037	65	3774	4.4126e-07	0.956602
VitD-Finemapped	MuscleSkeletal	Rel. expression	OT Genetics Evidence	0.0039678	0.0202331	0.000365441	0.00377803	65	3774	1.5026e-09	1
VitD-Finemapped	ArteryTibial	Rel. expression	OT Genetics Evidence	0.0102897	0.0249638	0.00123147	0.011157	65	3774	6.1467e-09	1
VitD-Finemapped	ArteryCoronary	Rel. expression	OT Genetics Evidence	0.0149512	0.0255926	0.0034052	0.0146615	65	3774	3.0963e-07	0.99971
VitD-Finemapped	HeartAtrialAppendage	Rel. expression	OT Genetics Evidence	0.0133406	0.0242767	0.00236999	0.011686	65	3774	1.0741e-06	0.996648
VitD-Finemapped	AdiposeVisceralOmentum	Rel. expression	OT Genetics Evidence	0.0204195	0.0272228	0.00284116	0.015589	65	3774	1.4547e-06	0.931069
VitD-Finemapped	Ovary	Rel. expression	OT Genetics Evidence	0.018917	0.0238538	0.00186733	0.0108727	65	3774	7.3672e-05	0.815871
VitD-Finemapped	Uterus	Rel. expression	OT Genetics Evidence	0.0126429	0.0266377	0.00119768	0.0147088	65	3774	2.6536e-08	1
VitD-Finemapped	Vagina	Rel. expression	OT Genetics Evidence	0.0532793	0.0249596	0.00943302	0.0145309	65	3774	0.0016293	0.0442829
VitD-Finemapped	BreastMammaryTissue	Rel. expression	OT Genetics Evidence	0.0173951	0.0275154	0.00342785	0.0172407	65	3774	2.5387e-07	0.99918
VitD-Finemapped	SkinNotSunExposedSuprapubic	Rel. expression	OT Genetics Evidence	0.0803651	0.0261855	0.0101465	0.0105394	65	3774	0.00030734	0.00202901
VitD-Finemapped	MinorSalivaryGland	Rel. expression	OT Genetics Evidence	0.0165798	0.0272737	0.0018792	0.0131504	65	3774	5.4885e-09	0.990902
VitD-Finemapped	BrainCortex	Rel. expression	OT Genetics Evidence	0.0112684	0.0366467	0.00110983	0.0168928	65	3774	1.1422e-18	1
VitD-Finemapped	AdrenalGland	Rel. expression	OT Genetics Evidence	0.0309048	0.0249433	0.00137799	0.0105984	65	3774	1.3936e-05	0.25988
VitD-Finemapped	Thyroid	Rel. expression	OT Genetics Evidence	0.0276361	0.0334489	0.00129767	0.0175157	65	3774	7.5002e-10	0.690432
VitD-Finemapped	Lung	Rel. expression	OT Genetics Evidence	0.0146975	0.03348	0.00276116	0.0179116	65	3774	2.5273e-09	1
VitD-Finemapped	Spleen	Rel. expression	OT Genetics Evidence	0.0170308	0.0354929	0.00189293	0.0113766	65	3774	6.0079e-06	0.999948
VitD-Finemapped	Pancreas	Rel. expression	OT Genetics Evidence	0.00969461	0.0106239	0.00218462	0.00291196	65	3774	0.014214	0.641753
VitD-Finemapped	EsophagusMuscularis	Rel. expression	OT Genetics Evidence	0.0110095	0.0248868	0.001442	0.0136342	65	3774	6.346e-10	1
VitD-Finemapped	EsophagusMucosa	Rel. expression	OT Genetics Evidence	0.0614524	0.0207751	0.00747631	0.00680977	65	3774	0.012875	0.0258271
VitD-Finemapped	EsophagusGastroesophagealJunction	Rel. expression	OT Genetics Evidence	0.0116756	0.0246187	0.0018419	0.0144195	65	3774	2.5073e-09	1
VitD-Finemapped	Stomach	Rel. expression	OT Genetics Evidence	0.0175046	0.0249341	0.00489454	0.0120836	65	3774	0.00028488	0.98533
VitD-Finemapped	ColonSigmoid	Rel. expression	OT Genetics Evidence	0.0109505	0.0249359	0.00131318	0.013467	65	3774	7.9091e-11	1
VitD-Finemapped	SmallIntestineTerminalIleum	Rel. expression	OT Genetics Evidence	0.048524	0.0355576	0.0125226	0.0166629	65	3774	0.00029328	0.157946
VitD-Finemapped	ColonTransverse	Rel. expression	OT Genetics Evidence	0.0275154	0.0296024	0.00441004	0.0168953	65	3774	5.1578e-07	0.609516
VitD-Finemapped	Prostate	Rel. expression	OT Genetics Evidence	0.0148975	0.0285473	0.00160379	0.0176252	65	3774	3.2285e-11	0.999998
VitD-Finemapped	Testis	Rel. expression	OT Genetics Evidence	0.0239897	0.0723807	0.00461897	0.0147518	65	3774	1.3051e-08	1
VitD-Finemapped	SkinSunExposedLowerleg	Rel. expression	OT Genetics Evidence	0.103086	0.0267209	0.0105846	0.0111981	65	3774	5.5394e-05	0.00175565
VitD-Finemapped	NerveTibial	Rel. expression	OT Genetics Evidence	0.0172032	0.0314978	0.00250935	0.0176163	65	3774	1.0486e-08	0.999986
VitD-Finemapped	HeartLeftVentricle	Rel. expression	OT Genetics Evidence	0.0106914	0.0220227	0.00150266	0.00807539	65	3774	2.8934e-07	0.996464
VitD-Finemapped	Pituitary	Rel. expression	OT Genetics Evidence	0.0100605	0.0286382	0.00193228	0.0128898	65	3774	3.659e-15	1
VitD-Finemapped	BrainCerebellum	Rel. expression	OT Genetics Evidence	0.0144461	0.038711	0.000723127	0.0131459	65	3774	3.7373e-14	0.999998
VitD-Finemapped	ArteryAorta	Rel. expression	OT Genetics Evidence	0.0139507	0.0266117	0.00223675	0.0122547	65	3774	3.4151e-06	0.999991
VitD-Finemapped	BrainCerebellarHemisphere	Rel. expression	OT Genetics Evidence	0.0143563	0.0382396	0.000550497	0.0110164	65	3774	4.6717e-14	0.999997
VitD-Finemapped	BrainCaudatebasalganglia	Rel. expression	OT Genetics Evidence	0.0104108	0.0356127	0.000679098	0.018423	65	3774	2.0052e-20	1
VitD-Finemapped	BrainNucleusaccumbensbasalganglia	Rel. expression	OT Genetics Evidence	0.0098248	0.0353802	0.0013798	0.0171346	65	3774	2.0995e-19	1
VitD-Finemapped	BrainPutamenbasalganglia	Rel. expression	OT Genetics Evidence	0.00999663	0.0329098	0.000492011	0.01707	65	3774	2.565e-19	1
VitD-Finemapped	BrainHypothalamus	Rel. expression	OT Genetics Evidence	0.0117866	0.0368796	0.00218399	0.0194376	65	3774	1.109e-20	1
VitD-Finemapped	BrainSpinalcordcervicalc1	Rel. expression	OT Genetics Evidence	0.0128609	0.028913	0.00135139	0.0126299	65	3774	2.5521e-15	1
VitD-Finemapped	Liver	Rel. expression	OT Genetics Evidence	0.334887	0.0377559	0.0660834	0.00474392	65	3774	1.6916e-30	2.49052e-08
VitD-Finemapped	BrainHippocampus	Rel. expression	OT Genetics Evidence	0.0102965	0.0332277	0.000736058	0.0179629	65	3774	2.0744e-20	1
VitD-Finemapped	BrainAnteriorcingulatecortexBA24	Rel. expression	OT Genetics Evidence	0.0101627	0.0352854	0.0011091	0.0162776	65	3774	3.2187e-19	1
VitD-Finemapped	BrainSubstantianigra	Rel. expression	OT Genetics Evidence	0.00972246	0.0302348	0.000770279	0.0162204	65	3774	6.9984e-20	1
VitD-Finemapped	BrainAmygdala	Rel. expression	OT Genetics Evidence	0.00975274	0.0322653	0.000656389	0.0169271	65	3774	7.6764e-20	1
VitD-Finemapped	WholeBlood	Rel. expression	OT Gold Standards	0.0102539	0.0234607	7.16010760139132e-05	0.00135234	65	463	0.017931	0.99245
VitD-Finemapped	BrainFrontalCortexBA9	Rel. expression	OT Gold Standards	0.0116141	0.0279975	0.000976488	0.0102143	65	463	3.3788e-08	1
VitD-Finemapped	AdiposeSubcutaneous	Rel. expression	OT Gold Standards	0.0202535	0.0285614	0.00217388	0.0127091	65	463	0.00017396	0.9536
VitD-Finemapped	MuscleSkeletal	Rel. expression	OT Gold Standards	0.0039678	0.0157895	0.000365441	0.00297735	65	463	4.9482e-06	0.999999
VitD-Finemapped	ArteryTibial	Rel. expression	OT Gold Standards	0.0102897	0.018871	0.00123147	0.00727649	65	463	0.0003657	0.99968
VitD-Finemapped	ArteryCoronary	Rel. expression	OT Gold Standards	0.0149512	0.020128	0.0034052	0.0109974	65	463	0.00055739	0.951742
VitD-Finemapped	HeartAtrialAppendage	Rel. expression	OT Gold Standards	0.0133406	0.0225325	0.00236999	0.00873721	65	463	0.0014545	0.977365
VitD-Finemapped	AdiposeVisceralOmentum	Rel. expression	OT Gold Standards	0.0204195	0.0286449	0.00284116	0.0140947	65	463	0.00024675	0.952741
VitD-Finemapped	Ovary	Rel. expression	OT Gold Standards	0.018917	0.0224748	0.00186733	0.0084041	65	463	0.0083983	0.733439
VitD-Finemapped	Uterus	Rel. expression	OT Gold Standards	0.0126429	0.022755	0.00119768	0.0104329	65	463	0.00021716	0.999848
VitD-Finemapped	Vagina	Rel. expression	OT Gold Standards	0.0532793	0.0236638	0.00943302	0.0120365	65	463	0.024448	0.038102
VitD-Finemapped	BreastMammaryTissue	Rel. expression	OT Gold Standards	0.0173951	0.0286583	0.00342785	0.0148467	65	463	0.00017618	0.999148
VitD-Finemapped	SkinNotSunExposedSuprapubic	Rel. expression	OT Gold Standards	0.0803651	0.0268711	0.0101465	0.00916444	65	463	0.0059484	0.00238435
VitD-Finemapped	MinorSalivaryGland	Rel. expression	OT Gold Standards	0.0165798	0.0270108	0.0018792	0.0124547	65	463	8.7561e-06	0.975888
VitD-Finemapped	BrainCortex	Rel. expression	OT Gold Standards	0.0112684	0.0283432	0.00110983	0.0123805	65	463	5.3998e-09	1
VitD-Finemapped	AdrenalGland	Rel. expression	OT Gold Standards	0.0309048	0.0304938	0.00137799	0.00894059	65	463	0.0008967	0.483368
VitD-Finemapped	Thyroid	Rel. expression	OT Gold Standards	0.0276361	0.0315431	0.00129767	0.0152294	65	463	1.0254e-05	0.627619
VitD-Finemapped	Lung	Rel. expression	OT Gold Standards	0.0146975	0.034317	0.00276116	0.0148913	65	463	2.0478e-06	1
VitD-Finemapped	Spleen	Rel. expression	OT Gold Standards	0.0170308	0.0388328	0.00189293	0.0107673	65	463	0.00021432	0.999941
VitD-Finemapped	Pancreas	Rel. expression	OT Gold Standards	0.00969461	0.0178871	0.00218462	0.00319354	65	463	0.12123	0.970483
VitD-Finemapped	EsophagusMuscularis	Rel. expression	OT Gold Standards	0.0110095	0.0193883	0.001442	0.00952362	65	463	0.00025368	0.999644
VitD-Finemapped	EsophagusMucosa	Rel. expression	OT Gold Standards	0.0614524	0.0188136	0.00747631	0.00668018	65	463	0.084014	0.0209966
VitD-Finemapped	EsophagusGastroesophagealJunction	Rel. expression	OT Gold Standards	0.0116756	0.0196672	0.0018419	0.0100372	65	463	0.00032984	0.999388
VitD-Finemapped	Stomach	Rel. expression	OT Gold Standards	0.0175046	0.0267018	0.00489454	0.0110185	65	463	0.0087523	0.980955
VitD-Finemapped	ColonSigmoid	Rel. expression	OT Gold Standards	0.0109505	0.0191109	0.00131318	0.00916411	65	463	0.0001048	0.9998
VitD-Finemapped	SmallIntestineTerminalIleum	Rel. expression	OT Gold Standards	0.048524	0.0523474	0.0125226	0.0182347	65	463	0.0018138	0.608929
VitD-Finemapped	ColonTransverse	Rel. expression	OT Gold Standards	0.0275154	0.0321541	0.00441004	0.0157553	65	463	0.00020395	0.720925
VitD-Finemapped	Prostate	Rel. expression	OT Gold Standards	0.0148975	0.027857	0.00160379	0.015157	65	463	5.1629e-07	0.999861
VitD-Finemapped	Testis	Rel. expression	OT Gold Standards	0.0239897	0.0550269	0.00461897	0.0118975	65	463	0.00022891	0.999995
VitD-Finemapped	SkinSunExposedLowerleg	Rel. expression	OT Gold Standards	0.103086	0.0265501	0.0105846	0.00937643	65	463	0.0016441	0.00176692
VitD-Finemapped	NerveTibial	Rel. expression	OT Gold Standards	0.0172032	0.0273978	0.00250935	0.0138355	65	463	0.0001769	0.997208
VitD-Finemapped	HeartLeftVentricle	Rel. expression	OT Gold Standards	0.0106914	0.0195662	0.00150266	0.00607609	65	463	0.0006975	0.976928
VitD-Finemapped	Pituitary	Rel. expression	OT Gold Standards	0.0100605	0.0281635	0.00193228	0.0101531	65	463	2.3745e-08	0.999998
VitD-Finemapped	BrainCerebellum	Rel. expression	OT Gold Standards	0.0144461	0.0297282	0.000723127	0.00903871	65	463	4.6125e-07	0.997678
VitD-Finemapped	ArteryAorta	Rel. expression	OT Gold Standards	0.0139507	0.0207067	0.00223675	0.00906874	65	463	0.0031913	0.978177
VitD-Finemapped	BrainCerebellarHemisphere	Rel. expression	OT Gold Standards	0.0143563	0.0281778	0.000550497	0.00685924	65	463	1.1401e-06	0.994138
VitD-Finemapped	BrainCaudatebasalganglia	Rel. expression	OT Gold Standards	0.0104108	0.0296718	0.000679098	0.0136352	65	463	1.1315e-10	1
VitD-Finemapped	BrainNucleusaccumbensbasalganglia	Rel. expression	OT Gold Standards	0.0098248	0.028922	0.0013798	0.0128775	65	463	5.5604e-10	1
VitD-Finemapped	BrainPutamenbasalganglia	Rel. expression	OT Gold Standards	0.00999663	0.0280184	0.000492011	0.0131792	65	463	8.782e-10	1
VitD-Finemapped	BrainHypothalamus	Rel. expression	OT Gold Standards	0.0117866	0.02918	0.00218399	0.0137458	65	463	3.4917e-10	1
VitD-Finemapped	BrainSpinalcordcervicalc1	Rel. expression	OT Gold Standards	0.0128609	0.0223664	0.00135139	0.00816827	65	463	7.5985e-07	0.998166
VitD-Finemapped	Liver	Rel. expression	OT Gold Standards	0.334887	0.130276	0.0660834	0.0105132	65	463	1.9394e-07	4.90999e-05
VitD-Finemapped	BrainHippocampus	Rel. expression	OT Gold Standards	0.0102965	0.0245481	0.000736058	0.0117726	65	463	6.181e-09	1
VitD-Finemapped	BrainAnteriorcingulatecortexBA24	Rel. expression	OT Gold Standards	0.0101627	0.0268368	0.0011091	0.0114706	65	463	9.6919e-09	1
VitD-Finemapped	BrainSubstantianigra	Rel. expression	OT Gold Standards	0.00972246	0.0277663	0.000770279	0.011687	65	463	1.4416e-09	1
VitD-Finemapped	BrainAmygdala	Rel. expression	OT Gold Standards	0.00975274	0.0245757	0.000656389	0.0114639	65	463	3.7161e-09	1
VitD-PoPS	WholeBlood	Abs. expression	OT Genetics Evidence	2.95242	1.50008	5.82832	0.395224	177	3780	9.0017e-24	4.95629e-14
VitD-PoPS	BrainFrontalCortexBA9	Abs. expression	OT Genetics Evidence	4.61152	3.36759	32.5888	9.55931	177	3780	1.0213e-15	3.66459e-09
VitD-PoPS	AdiposeSubcutaneous	Abs. expression	OT Genetics Evidence	4.16069	3.15886	21.2492	8.28664	177	3780	6.8622e-09	1.3261e-06
VitD-PoPS	MuscleSkeletal	Abs. expression	OT Genetics Evidence	3.3214	2.26026	10.7388	2.28871	177	3780	1.8257e-10	2.05036e-07
VitD-PoPS	ArteryTibial	Abs. expression	OT Genetics Evidence	3.81301	2.96446	15.4783	5.82582	177	3780	3.3412e-06	6.66984e-05
VitD-PoPS	ArteryCoronary	Abs. expression	OT Genetics Evidence	4.06671	3.11079	19.0136	7.71777	177	3780	1.7224e-08	3.74346e-06
VitD-PoPS	HeartAtrialAppendage	Abs. expression	OT Genetics Evidence	4.03116	2.97064	19.505	6.45273	177	3780	6.943e-11	1.74324e-07
VitD-PoPS	AdiposeVisceralOmentum	Abs. expression	OT Genetics Evidence	4.15258	3.15694	21.5716	8.15311	177	3780	4.2247e-09	1.15256e-06
VitD-PoPS	Ovary	Abs. expression	OT Genetics Evidence	4.32031	2.90547	22.7865	5.91157	177	3780	6.1153e-17	4.21997e-11
VitD-PoPS	Uterus	Abs. expression	OT Genetics Evidence	4.40016	3.12478	26.9965	7.62988	177	3780	2.8002e-14	3.19348e-09
VitD-PoPS	Vagina	Abs. expression	OT Genetics Evidence	4.36319	3.11186	24.9708	8.06543	177	3780	2.8028e-15	4.57425e-10
VitD-PoPS	BreastMammaryTissue	Abs. expression	OT Genetics Evidence	4.35265	3.23604	25.2657	9.03876	177	3780	9.3312e-12	4.38812e-08
VitD-PoPS	SkinNotSunExposedSuprapubic	Abs. expression	OT Genetics Evidence	4.21917	2.91469	22.7594	6.24509	177	3780	1.5504e-16	6.07863e-11
VitD-PoPS	MinorSalivaryGland	Abs. expression	OT Genetics Evidence	4.34452	3.06838	24.0558	7.55273	177	3780	3.2391e-16	6.74318e-11
VitD-PoPS	BrainCortex	Abs. expression	OT Genetics Evidence	4.78656	3.39817	39.6667	9.83307	177	3780	3.3982e-20	7.70262e-11
VitD-PoPS	AdrenalGland	Abs. expression	OT Genetics Evidence	4.32049	2.91024	27.8887	5.78026	177	3780	4.0767e-17	5.67328e-11
VitD-PoPS	Thyroid	Abs. expression	OT Genetics Evidence	4.59233	3.30575	31.993	9.69226	177	3780	7.1845e-16	2.68264e-10
VitD-PoPS	Lung	Abs. expression	OT Genetics Evidence	4.42479	3.31895	25.4888	9.52471	177	3780	3.8255e-11	2.4002e-08
VitD-PoPS	Spleen	Abs. expression	OT Genetics Evidence	4.55729	2.99905	28.9669	6.73501	177	3780	6.8794e-21	2.95216e-14
VitD-PoPS	Pancreas	Abs. expression	OT Genetics Evidence	2.98433	1.83291	7.49955	1.87735	177	3780	1.514e-18	3.86694e-11
VitD-PoPS	EsophagusMuscularis	Abs. expression	OT Genetics Evidence	4.20173	3.08208	27.3148	7.14628	177	3780	4.2487e-12	1.09218e-07
VitD-PoPS	EsophagusMucosa	Abs. expression	OT Genetics Evidence	3.9514	2.58304	19.3447	4.17002	177	3780	3.9564e-19	5.93659e-12
VitD-PoPS	EsophagusGastroesophagealJunction	Abs. expression	OT Genetics Evidence	4.22476	3.10433	25.324	7.40569	177	3780	6.2931e-12	1.21353e-07
VitD-PoPS	Stomach	Abs. expression	OT Genetics Evidence	4.34163	3.00769	25.3669	6.86495	177	3780	5.1754e-18	5.56923e-11
VitD-PoPS	ColonSigmoid	Abs. expression	OT Genetics Evidence	4.20274	3.09349	24.6068	7.24823	177	3780	9.9954e-12	1.21067e-07
VitD-PoPS	SmallIntestineTerminalIleum	Abs. expression	OT Genetics Evidence	4.61873	3.3172	29.5034	9.93695	177	3780	1.3777e-17	2.69704e-11
VitD-PoPS	ColonTransverse	Abs. expression	OT Genetics Evidence	4.48954	3.27777	29.1426	9.3958	177	3780	6.7396e-15	1.34251e-09
VitD-PoPS	Prostate	Abs. expression	OT Genetics Evidence	4.75859	3.30135	35.3914	9.45371	177	3780	7.0601e-22	9.34515e-13
VitD-PoPS	Testis	Abs. expression	OT Genetics Evidence	5.01422	3.3996	34.727	9.42693	177	3780	6.8188e-33	2.17628e-19
VitD-PoPS	SkinSunExposedLowerleg	Abs. expression	OT Genetics Evidence	4.21617	2.96451	22.8523	6.68269	177	3780	3.3499e-15	2.97169e-10
VitD-PoPS	NerveTibial	Abs. expression	OT Genetics Evidence	4.51331	3.30469	28.5071	10.0694	177	3780	7.4445e-14	3.23891e-09
VitD-PoPS	HeartLeftVentricle	Abs. expression	OT Genetics Evidence	3.88335	2.71534	19.4162	4.60972	177	3780	5.3687e-13	2.99154e-08
VitD-PoPS	Pituitary	Abs. expression	OT Genetics Evidence	4.51502	3.07284	30.4472	7.65081	177	3780	7.2806e-26	1.2723e-13
VitD-PoPS	BrainCerebellum	Abs. expression	OT Genetics Evidence	4.80372	3.1902	34.277	7.69807	177	3780	3.4392e-23	1.38502e-12
VitD-PoPS	ArteryAorta	Abs. expression	OT Genetics Evidence	3.97454	3.00446	16.8045	6.34547	177	3780	5.7638e-08	3.73854e-06
VitD-PoPS	BrainCerebellarHemisphere	Abs. expression	OT Genetics Evidence	4.65683	3.09345	29.2058	6.38387	177	3780	1.8704e-20	7.75982e-12
VitD-PoPS	BrainCaudatebasalganglia	Abs. expression	OT Genetics Evidence	4.58364	3.42471	29.2474	10.4199	177	3780	4.784e-15	4.46385e-09
VitD-PoPS	BrainNucleusaccumbensbasalganglia	Abs. expression	OT Genetics Evidence	4.58741	3.34926	29.3528	9.46909	177	3780	2.1036e-16	7.08743e-10
VitD-PoPS	BrainPutamenbasalganglia	Abs. expression	OT Genetics Evidence	4.55179	3.35447	28.306	9.6924	177	3780	1.1576e-15	1.92111e-09
VitD-PoPS	BrainHypothalamus	Abs. expression	OT Genetics Evidence	4.70459	3.48579	33.4108	10.9622	177	3780	5.6808e-18	6.47627e-10
VitD-PoPS	BrainSpinalcordcervicalc1	Abs. expression	OT Genetics Evidence	4.3332	3.1451	23.9717	7.15764	177	3780	4.0588e-14	1.88259e-09
VitD-PoPS	Liver	Abs. expression	OT Genetics Evidence	3.56142	2.45235	12.5741	2.97444	177	3780	1.2611e-12	1.06424e-08
VitD-PoPS	BrainHippocampus	Abs. expression	OT Genetics Evidence	4.70075	3.4115	31.745	10.124	177	3780	5.0896e-18	2.16652e-10
VitD-PoPS	BrainAnteriorcingulatecortexBA24	Abs. expression	OT Genetics Evidence	4.68083	3.37229	30.1012	9.60005	177	3780	1.9496e-17	5.13961e-10
VitD-PoPS	BrainSubstantianigra	Abs. expression	OT Genetics Evidence	4.48067	3.32137	25.6756	9.21155	177	3780	1.029e-14	4.12709e-09
VitD-PoPS	BrainAmygdala	Abs. expression	OT Genetics Evidence	4.62723	3.35615	28.1072	9.5102	177	3780	9.0766e-17	3.66231e-10
VitD-PoPS	WholeBlood	Abs. expression	OT Gold Standards	2.95242	1.78918	5.82832	0.636307	177	476	2.0892e-12	1.78396e-08
VitD-PoPS	BrainFrontalCortexBA9	Abs. expression	OT Gold Standards	4.61152	2.98713	32.5888	5.37663	177	476	3.5691e-14	1.11389e-11
VitD-PoPS	AdiposeSubcutaneous	Abs. expression	OT Gold Standards	4.16069	3.09849	21.2492	5.26954	177	476	6.3138e-07	6.16768e-06
VitD-PoPS	MuscleSkeletal	Abs. expression	OT Gold Standards	3.3214	2.18668	10.7388	1.41283	177	476	2.4556e-08	4.82483e-07
VitD-PoPS	ArteryTibial	Abs. expression	OT Gold Standards	3.81301	2.65794	15.4783	2.76493	177	476	2.1406e-07	1.75695e-06
VitD-PoPS	ArteryCoronary	Abs. expression	OT Gold Standards	4.06671	2.89069	19.0136	4.43783	177	476	3.854e-08	4.98162e-07
VitD-PoPS	HeartAtrialAppendage	Abs. expression	OT Gold Standards	4.03116	2.81161	19.505	4.56201	177	476	5.857e-09	8.77238e-08
VitD-PoPS	AdiposeVisceralOmentum	Abs. expression	OT Gold Standards	4.15258	3.12877	21.5716	5.54164	177	476	1.375e-06	1.02755e-05
VitD-PoPS	Ovary	Abs. expression	OT Gold Standards	4.32031	2.78461	22.7865	3.71953	177	476	2.0405e-12	1.09493e-10
VitD-PoPS	Uterus	Abs. expression	OT Gold Standards	4.40016	2.87003	26.9965	4.0745	177	476	3.3731e-12	2.28889e-10
VitD-PoPS	Vagina	Abs. expression	OT Gold Standards	4.36319	3.00021	24.9708	6.7005	177	476	6.8015e-11	1.35593e-09
VitD-PoPS	BreastMammaryTissue	Abs. expression	OT Gold Standards	4.35265	3.18652	25.2657	6.71866	177	476	5.5811e-08	4.18032e-07
VitD-PoPS	SkinNotSunExposedSuprapubic	Abs. expression	OT Gold Standards	4.21917	2.92375	22.7594	5.251	177	476	1.3387e-10	5.6608e-09
VitD-PoPS	MinorSalivaryGland	Abs. expression	OT Gold Standards	4.34452	3.00153	24.0558	6.29183	177	476	5.9396e-11	8.67308e-10
VitD-PoPS	BrainCortex	Abs. expression	OT Gold Standards	4.78656	3.08693	39.6667	6.05759	177	476	4.6458e-15	1.48696e-12
VitD-PoPS	AdrenalGland	Abs. expression	OT Gold Standards	4.32049	2.97661	27.8887	4.07153	177	476	1.233e-09	2.04563e-08
VitD-PoPS	Thyroid	Abs. expression	OT Gold Standards	4.59233	3.17923	31.993	7.77097	177	476	4.4557e-11	7.42233e-10
VitD-PoPS	Lung	Abs. expression	OT Gold Standards	4.42479	3.24168	25.4888	8.03449	177	476	4.9719e-08	1.08976e-07
VitD-PoPS	Spleen	Abs. expression	OT Gold Standards	4.55729	3.02263	28.9669	6.38464	177	476	2.6147e-13	9.94151e-12
VitD-PoPS	Pancreas	Abs. expression	OT Gold Standards	2.98433	2.03976	7.49955	1.82971	177	476	7.121e-08	4.52615e-07
VitD-PoPS	EsophagusMuscularis	Abs. expression	OT Gold Standards	4.20173	2.78772	27.3148	4.22298	177	476	1.715e-11	2.53492e-09
VitD-PoPS	EsophagusMucosa	Abs. expression	OT Gold Standards	3.9514	2.60283	19.3447	3.50969	177	476	1.0528e-11	7.09336e-10
VitD-PoPS	EsophagusGastroesophagealJunction	Abs. expression	OT Gold Standards	4.22476	2.81782	25.324	4.3509	177	476	4.3176e-11	3.5792e-09
VitD-PoPS	Stomach	Abs. expression	OT Gold Standards	4.34163	3.02873	25.3669	6.57348	177	476	3.2776e-10	4.46375e-09
VitD-PoPS	ColonSigmoid	Abs. expression	OT Gold Standards	4.20274	2.79068	24.6068	4.41768	177	476	4.3172e-11	2.27605e-09
VitD-PoPS	SmallIntestineTerminalIleum	Abs. expression	OT Gold Standards	4.61873	3.44033	29.5034	10.5637	177	476	1.4573e-08	4.72359e-08
VitD-PoPS	ColonTransverse	Abs. expression	OT Gold Standards	4.48954	3.21256	29.1426	8.14702	177	476	2.6329e-09	1.1834e-08
VitD-PoPS	Prostate	Abs. expression	OT Gold Standards	4.75859	3.142	35.3914	7.99207	177	476	9.7426e-15	1.03392e-12
VitD-PoPS	Testis	Abs. expression	OT Gold Standards	5.01422	3.18792	34.727	6.33696	177	476	2.6447e-22	5.06596e-20
VitD-PoPS	SkinSunExposedLowerleg	Abs. expression	OT Gold Standards	4.21617	2.94151	22.8523	5.44311	177	476	3.616e-10	9.66792e-09
VitD-PoPS	NerveTibial	Abs. expression	OT Gold Standards	4.51331	3.12231	28.5071	6.45769	177	476	1.3614e-10	1.69471e-09
VitD-PoPS	HeartLeftVentricle	Abs. expression	OT Gold Standards	3.88335	2.61963	19.4162	3.33487	177	476	7.5962e-10	6.59406e-08
VitD-PoPS	Pituitary	Abs. expression	OT Gold Standards	4.51502	2.91213	30.4472	5.96065	177	476	1.2509e-16	9.68863e-14
VitD-PoPS	BrainCerebellum	Abs. expression	OT Gold Standards	4.80372	2.95521	34.277	4.43039	177	476	1.1838e-17	2.01806e-13
VitD-PoPS	ArteryAorta	Abs. expression	OT Gold Standards	3.97454	2.74371	16.8045	3.13364	177	476	3.3668e-08	2.05845e-07
VitD-PoPS	BrainCerebellarHemisphere	Abs. expression	OT Gold Standards	4.65683	2.8233	29.2058	3.78105	177	476	2.9982e-17	4.18697e-13
VitD-PoPS	BrainCaudatebasalganglia	Abs. expression	OT Gold Standards	4.58364	3.16829	29.2474	6.87415	177	476	8.6321e-12	4.35887e-10
VitD-PoPS	BrainNucleusaccumbensbasalganglia	Abs. expression	OT Gold Standards	4.58741	3.09178	29.3528	5.464	177	476	6.3039e-13	6.62281e-11
VitD-PoPS	BrainPutamenbasalganglia	Abs. expression	OT Gold Standards	4.55179	3.11169	28.306	6.15176	177	476	4.2504e-12	2.74478e-10
VitD-PoPS	BrainHypothalamus	Abs. expression	OT Gold Standards	4.70459	3.1711	33.4108	6.85973	177	476	7.1508e-14	1.03572e-11
VitD-PoPS	BrainSpinalcordcervicalc1	Abs. expression	OT Gold Standards	4.3332	2.84393	23.9717	3.91896	177	476	3.3517e-13	3.74449e-11
VitD-PoPS	Liver	Abs. expression	OT Gold Standards	3.56142	3.80814	12.5741	9.49265	177	476	0.007344	0.849643
VitD-PoPS	BrainHippocampus	Abs. expression	OT Gold Standards	4.70075	3.06441	31.745	5.4869	177	476	7.9626e-15	1.40304e-12
VitD-PoPS	BrainAnteriorcingulatecortexBA24	Abs. expression	OT Gold Standards	4.68083	3.04707	30.1012	5.67717	177	476	2.9315e-14	6.72172e-12
VitD-PoPS	BrainSubstantianigra	Abs. expression	OT Gold Standards	4.48067	3.08675	25.6756	5.6526	177	476	3.0993e-11	6.16905e-10
VitD-PoPS	BrainAmygdala	Abs. expression	OT Gold Standards	4.62723	3.0445	28.1072	5.81589	177	476	7.7639e-14	7.27264e-12
VitD-PoPS	WholeBlood	Rel. expression	OT Genetics Evidence	0.0201739	0.0152513	0.00418663	0.000796863	177	3780	4.1463e-16	0.166271
VitD-PoPS	BrainFrontalCortexBA9	Rel. expression	OT Genetics Evidence	0.0385497	0.0380425	0.0178374	0.0159576	177	3780	0.024352	0.443325
VitD-PoPS	AdiposeSubcutaneous	Rel. expression	OT Genetics Evidence	0.023579	0.0282521	0.0162433	0.0156825	177	3780	0.00073789	0.999399
VitD-PoPS	MuscleSkeletal	Rel. expression	OT Genetics Evidence	0.0161189	0.0201951	0.00673052	0.003751	177	3780	0.0015545	0.943789
VitD-PoPS	ArteryTibial	Rel. expression	OT Genetics Evidence	0.0189436	0.0249145	0.0127783	0.0111019	177	3780	0.0051476	0.999981
VitD-PoPS	ArteryCoronary	Rel. expression	OT Genetics Evidence	0.0213198	0.025563	0.0148887	0.014647	177	3780	0.00099244	0.999406
VitD-PoPS	HeartAtrialAppendage	Rel. expression	OT Genetics Evidence	0.0212852	0.024213	0.0137861	0.0116791	177	3780	0.01098	0.960081
VitD-PoPS	AdiposeVisceralOmentum	Rel. expression	OT Genetics Evidence	0.023177	0.0272469	0.0163053	0.0155328	177	3780	0.002049	0.99779
VitD-PoPS	Ovary	Rel. expression	OT Genetics Evidence	0.0281453	0.023767	0.0184741	0.0108325	177	3780	8.2268e-07	0.0149072
VitD-PoPS	Uterus	Rel. expression	OT Genetics Evidence	0.0283282	0.026564	0.0208184	0.0146629	177	3780	9.3083e-05	0.14837
VitD-PoPS	Vagina	Rel. expression	OT Genetics Evidence	0.0266941	0.0248664	0.0173364	0.0144914	177	3780	0.00016517	0.124976
VitD-PoPS	BreastMammaryTissue	Rel. expression	OT Genetics Evidence	0.0264231	0.0274827	0.0187935	0.0171973	177	3780	0.0028819	0.784522
VitD-PoPS	SkinNotSunExposedSuprapubic	Rel. expression	OT Genetics Evidence	0.0270107	0.0262671	0.0163668	0.0104579	177	3780	1.9031e-07	0.371669
VitD-PoPS	MinorSalivaryGland	Rel. expression	OT Genetics Evidence	0.0280421	0.0272032	0.0182472	0.0131176	177	3780	1.0982e-05	0.349214
VitD-PoPS	BrainCortex	Rel. expression	OT Genetics Evidence	0.0425073	0.0363784	0.0204805	0.0166717	177	3780	0.0064995	0.0445687
VitD-PoPS	AdrenalGland	Rel. expression	OT Genetics Evidence	0.0272074	0.0248731	0.0196069	0.0105176	177	3780	1.2809e-07	0.10336
VitD-PoPS	Thyroid	Rel. expression	OT Genetics Evidence	0.0391105	0.0335235	0.0227974	0.0174725	177	3780	0.00010796	0.14207
VitD-PoPS	Lung	Rel. expression	OT Genetics Evidence	0.0293703	0.033391	0.0184721	0.0178356	177	3780	0.0034938	0.983167
VitD-PoPS	Spleen	Rel. expression	OT Genetics Evidence	0.0457669	0.0353564	0.0195393	0.0112885	177	3780	5.3576e-09	0.0312208
VitD-PoPS	Pancreas	Rel. expression	OT Genetics Evidence	0.0105691	0.0106323	0.00495791	0.00291959	177	3780	1.3226e-05	0.513098
VitD-PoPS	EsophagusMuscularis	Rel. expression	OT Genetics Evidence	0.0237714	0.0247677	0.0170093	0.0135638	177	3780	0.0022674	0.727071
VitD-PoPS	EsophagusMucosa	Rel. expression	OT Genetics Evidence	0.0225718	0.0207136	0.0126065	0.0067731	177	3780	3.5175e-10	0.180995
VitD-PoPS	EsophagusGastroesophagealJunction	Rel. expression	OT Genetics Evidence	0.0241004	0.024506	0.0175098	0.0143793	177	3780	0.0039526	0.605133
VitD-PoPS	Stomach	Rel. expression	OT Genetics Evidence	0.0273648	0.0249185	0.0190768	0.0119982	177	3780	1.2461e-09	0.0793925
VitD-PoPS	ColonSigmoid	Rel. expression	OT Genetics Evidence	0.0233309	0.0248891	0.0165904	0.0134315	177	3780	0.0064486	0.869358
VitD-PoPS	SmallIntestineTerminalIleum	Rel. expression	OT Genetics Evidence	0.0403229	0.0356843	0.0217881	0.0166554	177	3780	3.5506e-05	0.143773
VitD-PoPS	ColonTransverse	Rel. expression	OT Genetics Evidence	0.0313009	0.0295566	0.021379	0.0168696	177	3780	0.00048578	0.212401
VitD-PoPS	Prostate	Rel. expression	OT Genetics Evidence	0.0394371	0.0284182	0.0236191	0.0176048	177	3780	3.0689e-10	0.00294971
VitD-PoPS	Testis	Rel. expression	OT Genetics Evidence	0.0936465	0.0720578	0.0236976	0.0147343	177	3780	1.3903e-05	0.066815
VitD-PoPS	SkinSunExposedLowerleg	Rel. expression	OT Genetics Evidence	0.0265842	0.0268233	0.0163211	0.0111594	177	3780	4.4855e-06	0.542515
VitD-PoPS	NerveTibial	Rel. expression	OT Genetics Evidence	0.0310509	0.0312906	0.0205327	0.0174501	177	3780	0.00060916	0.53975
VitD-PoPS	HeartLeftVentricle	Rel. expression	OT Genetics Evidence	0.0206833	0.0219584	0.0114572	0.00805226	177	3780	0.0010733	0.731932
VitD-PoPS	Pituitary	Rel. expression	OT Genetics Evidence	0.0304886	0.0285533	0.0188723	0.0128455	177	3780	1.2358e-07	0.206888
VitD-PoPS	BrainCerebellum	Rel. expression	OT Genetics Evidence	0.0446033	0.0386094	0.0237418	0.0129957	177	3780	2.8214e-08	0.0689267
VitD-PoPS	ArteryAorta	Rel. expression	OT Genetics Evidence	0.0207138	0.0265937	0.0143298	0.0121673	177	3780	0.0032072	0.999951
VitD-PoPS	BrainCerebellarHemisphere	Rel. expression	OT Genetics Evidence	0.0403238	0.0381603	0.0224935	0.0109303	177	3780	1.3433e-07	0.281672
VitD-PoPS	BrainCaudatebasalganglia	Rel. expression	OT Genetics Evidence	0.0313985	0.0354477	0.0187803	0.0182964	177	3780	0.0029096	0.970879
VitD-PoPS	BrainNucleusaccumbensbasalganglia	Rel. expression	OT Genetics Evidence	0.03344	0.0352017	0.0191937	0.0170687	177	3780	0.0052338	0.754088
VitD-PoPS	BrainPutamenbasalganglia	Rel. expression	OT Genetics Evidence	0.0302936	0.0327496	0.0185741	0.0169839	177	3780	0.002256	0.888128
VitD-PoPS	BrainHypothalamus	Rel. expression	OT Genetics Evidence	0.0335956	0.0366949	0.0196731	0.0193205	177	3780	0.012392	0.942893
VitD-PoPS	BrainSpinalcordcervicalc1	Rel. expression	OT Genetics Evidence	0.0248519	0.028835	0.0152211	0.0126005	177	3780	0.00018323	0.968797
VitD-PoPS	Liver	Rel. expression	OT Genetics Evidence	0.0223679	0.0406868	0.00909978	0.00478694	177	3780	6.0609e-07	0.99956
VitD-PoPS	BrainHippocampus	Rel. expression	OT Genetics Evidence	0.0339285	0.0330327	0.0196957	0.017875	177	3780	0.017017	0.342508
VitD-PoPS	BrainAnteriorcingulatecortexBA24	Rel. expression	OT Genetics Evidence	0.0383327	0.0350359	0.0191363	0.0161571	177	3780	0.027843	0.15217
VitD-PoPS	BrainSubstantianigra	Rel. expression	OT Genetics Evidence	0.0265955	0.0301094	0.0174194	0.0161713	177	3780	0.0020442	0.990377
VitD-PoPS	BrainAmygdala	Rel. expression	OT Genetics Evidence	0.0325612	0.0320765	0.0184633	0.0168125	177	3780	0.024302	0.413673
VitD-PoPS	WholeBlood	Rel. expression	OT Gold Standards	0.0201739	0.0233883	0.00418663	0.00134149	177	476	4.3973e-09	0.692555
VitD-PoPS	BrainFrontalCortexBA9	Rel. expression	OT Gold Standards	0.0385497	0.0274875	0.0178374	0.00973436	177	476	2.9292e-09	0.00280118
VitD-PoPS	AdiposeSubcutaneous	Rel. expression	OT Gold Standards	0.023579	0.0284159	0.0162433	0.012245	177	476	0.00013508	0.985879
VitD-PoPS	MuscleSkeletal	Rel. expression	OT Gold Standards	0.0161189	0.0153717	0.00673052	0.00290064	177	476	6.1737e-05	0.405939
VitD-PoPS	ArteryTibial	Rel. expression	OT Gold Standards	0.0189436	0.0186709	0.0127783	0.0070596	177	476	0.00046169	0.441236
VitD-PoPS	ArteryCoronary	Rel. expression	OT Gold Standards	0.0213198	0.019997	0.0148887	0.0107666	177	476	0.00040317	0.200101
VitD-PoPS	HeartAtrialAppendage	Rel. expression	OT Gold Standards	0.0212852	0.022112	0.0137861	0.00850145	177	476	4.3724e-05	0.616199
VitD-PoPS	AdiposeVisceralOmentum	Rel. expression	OT Gold Standards	0.023177	0.0285469	0.0163053	0.0134397	177	476	0.00030276	0.990824
VitD-PoPS	Ovary	Rel. expression	OT Gold Standards	0.0281453	0.0221925	0.0184741	0.00787404	177	476	1.9347e-09	0.00989978
VitD-PoPS	Uterus	Rel. expression	OT Gold Standards	0.0283282	0.0223587	0.0208184	0.0101797	177	476	7.9206e-11	0.00548932
VitD-PoPS	Vagina	Rel. expression	OT Gold Standards	0.0266941	0.0232152	0.0173364	0.0115193	177	476	3.2533e-07	0.0485434
VitD-PoPS	BreastMammaryTissue	Rel. expression	OT Gold Standards	0.0264231	0.0282946	0.0187935	0.014049	177	476	4.5835e-05	0.81185
VitD-PoPS	SkinNotSunExposedSuprapubic	Rel. expression	OT Gold Standards	0.0270107	0.0271123	0.0163668	0.00915353	177	476	3.9683e-08	0.512791
VitD-PoPS	MinorSalivaryGland	Rel. expression	OT Gold Standards	0.0280421	0.0263445	0.0182472	0.0122058	177	476	5.5329e-07	0.312635
VitD-PoPS	BrainCortex	Rel. expression	OT Gold Standards	0.0425073	0.0277834	0.0204805	0.0121047	177	476	1.4358e-09	9.85269e-05
VitD-PoPS	AdrenalGland	Rel. expression	OT Gold Standards	0.0272074	0.0311421	0.0196069	0.00860117	177	476	3.1294e-07	0.839778
VitD-PoPS	Thyroid	Rel. expression	OT Gold Standards	0.0391105	0.0322896	0.0227974	0.0138097	177	476	1.9815e-07	0.12921
VitD-PoPS	Lung	Rel. expression	OT Gold Standards	0.0293703	0.0337377	0.0184721	0.0147974	177	476	0.00036345	0.897276
VitD-PoPS	Spleen	Rel. expression	OT Gold Standards	0.0457669	0.0379499	0.0195393	0.0106539	177	476	4.0474e-08	0.110011
VitD-PoPS	Pancreas	Rel. expression	OT Gold Standards	0.0105691	0.0175798	0.00495791	0.00315506	177	476	0.00068272	0.96349
VitD-PoPS	EsophagusMuscularis	Rel. expression	OT Gold Standards	0.0237714	0.0191116	0.0170093	0.00904504	177	476	9.2667e-08	0.0112555
VitD-PoPS	EsophagusMucosa	Rel. expression	OT Gold Standards	0.0225718	0.0185978	0.0126065	0.00662792	177	476	7.3613e-09	0.0468392
VitD-PoPS	EsophagusGastroesophagealJunction	Rel. expression	OT Gold Standards	0.0241004	0.0193935	0.0175098	0.00958749	177	476	2.1783e-07	0.00735231
VitD-PoPS	Stomach	Rel. expression	OT Gold Standards	0.0273648	0.0263296	0.0190768	0.0109199	177	476	2.381e-07	0.376297
VitD-PoPS	ColonSigmoid	Rel. expression	OT Gold Standards	0.0233309	0.0188396	0.0165904	0.00875742	177	476	8.3485e-08	0.00668699
VitD-PoPS	SmallIntestineTerminalIleum	Rel. expression	OT Gold Standards	0.0403229	0.0525584	0.0217881	0.0182123	177	476	0.00096088	0.967795
VitD-PoPS	ColonTransverse	Rel. expression	OT Gold Standards	0.0313009	0.0315647	0.021379	0.0156668	177	476	3.8529e-05	0.532008
VitD-PoPS	Prostate	Rel. expression	OT Gold Standards	0.0394371	0.0271941	0.0236191	0.0147456	177	476	1.2045e-12	0.00331219
VitD-PoPS	Testis	Rel. expression	OT Gold Standards	0.0936465	0.0542664	0.0236976	0.0119082	177	476	2.0378e-08	0.00472823
VitD-PoPS	SkinSunExposedLowerleg	Rel. expression	OT Gold Standards	0.0265842	0.0269949	0.0163211	0.00934348	177	476	2.5197e-07	0.553216
VitD-PoPS	NerveTibial	Rel. expression	OT Gold Standards	0.0310509	0.0272641	0.0205327	0.013637	177	476	4.3444e-07	0.0979409
VitD-PoPS	HeartLeftVentricle	Rel. expression	OT Gold Standards	0.0206833	0.0191132	0.0114572	0.00602132	177	476	1.9695e-06	0.272015
VitD-PoPS	Pituitary	Rel. expression	OT Gold Standards	0.0304886	0.027581	0.0188723	0.0098078	177	476	5.1032e-13	0.237873
VitD-PoPS	BrainCerebellum	Rel. expression	OT Gold Standards	0.0446033	0.0296761	0.0237418	0.00892526	177	476	6.3373e-14	0.000579598
VitD-PoPS	ArteryAorta	Rel. expression	OT Gold Standards	0.0207138	0.0206317	0.0143298	0.00869446	177	476	0.00010273	0.485995
VitD-PoPS	BrainCerebellarHemisphere	Rel. expression	OT Gold Standards	0.0403238	0.0282102	0.0224935	0.00667597	177	476	5.4926e-14	0.00298392
VitD-PoPS	BrainCaudatebasalganglia	Rel. expression	OT Gold Standards	0.0313985	0.0290528	0.0187803	0.0134826	177	476	7.5763e-07	0.185867
VitD-PoPS	BrainNucleusaccumbensbasalganglia	Rel. expression	OT Gold Standards	0.03344	0.028329	0.0191937	0.0125471	177	476	1.9727e-07	0.0450342
VitD-PoPS	BrainPutamenbasalganglia	Rel. expression	OT Gold Standards	0.0302936	0.0274307	0.0185741	0.012865	177	476	1.279e-07	0.128365
VitD-PoPS	BrainHypothalamus	Rel. expression	OT Gold Standards	0.0335956	0.0286548	0.0196731	0.0133217	177	476	4.1046e-08	0.0241396
VitD-PoPS	BrainSpinalcordcervicalc1	Rel. expression	OT Gold Standards	0.0248519	0.0221813	0.0152211	0.0080989	177	476	5.7232e-11	0.16837
VitD-PoPS	Liver	Rel. expression	OT Gold Standards	0.0223679	0.140569	0.00909978	0.0107519	177	476	4.4637e-09	1
VitD-PoPS	BrainHippocampus	Rel. expression	OT Gold Standards	0.0339285	0.0241149	0.0196957	0.0114439	177	476	4.2915e-10	4.8494e-05
VitD-PoPS	BrainAnteriorcingulatecortexBA24	Rel. expression	OT Gold Standards	0.0383327	0.0263038	0.0191363	0.0109335	177	476	7.1069e-09	0.000332816
VitD-PoPS	BrainSubstantianigra	Rel. expression	OT Gold Standards	0.0265955	0.0272747	0.0174194	0.011348	177	476	5.0239e-08	0.589813
VitD-PoPS	BrainAmygdala	Rel. expression	OT Gold Standards	0.0325612	0.0241191	0.0184633	0.0112574	177	476	1.6439e-08	0.000402845
VitD	WholeBlood	Abs. expression	OT Genetics Evidence	1.77313	1.50959	0.801448	0.408667	187	3734	0.1533	0.0488083
VitD	BrainFrontalCortexBA9	Abs. expression	OT Genetics Evidence	3.13187	3.38563	7.97918	9.67699	187	3734	0.00034687	0.904207
VitD	AdiposeSubcutaneous	Abs. expression	OT Genetics Evidence	3.25591	3.16663	8.57516	8.31896	187	3734	0.020463	0.338178
VitD	MuscleSkeletal	Abs. expression	OT Genetics Evidence	2.41965	2.26699	2.43526	2.31561	187	3734	0.0050502	0.194
VitD	ArteryTibial	Abs. expression	OT Genetics Evidence	2.95947	2.97414	5.23887	5.93631	187	3734	0.063104	0.52815
VitD	ArteryCoronary	Abs. expression	OT Genetics Evidence	3.14426	3.12132	6.3897	7.79984	187	3734	0.090425	0.456251
VitD	HeartAtrialAppendage	Abs. expression	OT Genetics Evidence	2.98246	2.97984	6.64441	6.53098	187	3734	0.19207	0.494425
VitD	AdiposeVisceralOmentum	Abs. expression	OT Genetics Evidence	3.3078	3.16242	8.99135	8.18337	187	3734	0.11849	0.238707
VitD	Ovary	Abs. expression	OT Genetics Evidence	3.1847	2.91928	7.9549	6.02641	187	3734	0.014109	0.0928362
VitD	Uterus	Abs. expression	OT Genetics Evidence	3.18234	3.13807	8.19314	7.76179	187	3734	0.032599	0.416186
VitD	Vagina	Abs. expression	OT Genetics Evidence	3.56588	3.12204	11.1657	8.17909	187	3734	0.0030931	0.0142134
VitD	BreastMammaryTissue	Abs. expression	OT Genetics Evidence	3.40923	3.2442	10.6061	9.11983	187	3734	0.042209	0.20932
VitD	SkinNotSunExposedSuprapubic	Abs. expression	OT Genetics Evidence	3.73688	2.92139	14.9003	6.34926	187	3734	2.224e-07	3.59608e-05
VitD	MinorSalivaryGland	Abs. expression	OT Genetics Evidence	3.24495	3.08063	8.99009	7.65497	187	3734	0.042395	0.192229
VitD	BrainCortex	Abs. expression	OT Genetics Evidence	3.20604	3.4172	8.40835	10.1199	187	3734	0.00041967	0.861302
VitD	AdrenalGland	Abs. expression	OT Genetics Evidence	3.17842	2.92472	7.22404	5.87262	187	3734	0.0044634	0.112822
VitD	Thyroid	Abs. expression	OT Genetics Evidence	3.51003	3.31404	16.6596	9.74444	187	3734	0.020498	0.161842
VitD	Lung	Abs. expression	OT Genetics Evidence	3.38542	3.33233	9.0543	9.65283	187	3734	0.087909	0.395597
VitD	Spleen	Abs. expression	OT Genetics Evidence	3.12257	3.0131	7.06646	6.86104	187	3734	0.052981	0.292137
VitD	Pancreas	Abs. expression	OT Genetics Evidence	2.2358	1.83421	2.81552	1.88146	187	3734	0.0019014	0.00330485
VitD	EsophagusMuscularis	Abs. expression	OT Genetics Evidence	3.10528	3.09433	6.37279	7.26162	187	3734	0.12234	0.478356
VitD	EsophagusMucosa	Abs. expression	OT Genetics Evidence	3.38527	2.58834	8.03957	4.21783	187	3734	4.8255e-06	6.78101e-05
VitD	EsophagusGastroesophagealJunction	Abs. expression	OT Genetics Evidence	3.13378	3.11667	6.1813	7.5073	187	3734	0.088877	0.46621
VitD	Stomach	Abs. expression	OT Genetics Evidence	3.28444	3.01703	8.9927	7.01163	187	3734	0.033688	0.0734012
VitD	ColonSigmoid	Abs. expression	OT Genetics Evidence	3.13488	3.10424	7.2469	7.3108	187	3734	0.036522	0.439587
VitD	SmallIntestineTerminalIleum	Abs. expression	OT Genetics Evidence	3.59864	3.32321	11.8363	10.0024	187	3734	0.0055866	0.0790503
VitD	ColonTransverse	Abs. expression	OT Genetics Evidence	3.41995	3.28586	10.8734	9.41767	187	3734	0.024239	0.248603
VitD	Prostate	Abs. expression	OT Genetics Evidence	3.43951	3.3136	11.9826	9.5414	187	3734	0.045217	0.257612
VitD	Testis	Abs. expression	OT Genetics Evidence	3.61728	3.41623	14.0809	9.58967	187	3734	0.00037745	0.12309
VitD	SkinSunExposedLowerleg	Abs. expression	OT Genetics Evidence	3.79915	2.97112	16.6234	6.76884	187	3734	1.1488e-07	3.97817e-05
VitD	NerveTibial	Abs. expression	OT Genetics Evidence	3.4013	3.31556	10.5124	10.1621	187	3734	0.011597	0.338802
VitD	HeartLeftVentricle	Abs. expression	OT Genetics Evidence	2.72563	2.72577	5.68801	4.68912	187	3734	0.15307	0.500298
VitD	Pituitary	Abs. expression	OT Genetics Evidence	3.17536	3.08695	9.57923	7.7471	187	3734	0.0042055	0.307864
VitD	BrainCerebellum	Abs. expression	OT Genetics Evidence	3.27596	3.20848	10.0898	7.7856	187	3734	0.029116	0.364277
VitD	ArteryAorta	Abs. expression	OT Genetics Evidence	3.01171	3.01569	5.80411	6.42912	187	3734	0.15389	0.507674
VitD	BrainCerebellarHemisphere	Abs. expression	OT Genetics Evidence	3.1992	3.11136	8.89586	6.53576	187	3734	0.017868	0.32677
VitD	BrainCaudatebasalganglia	Abs. expression	OT Genetics Evidence	3.2391	3.44035	11.0248	10.5335	187	3734	0.0005292	0.845642
VitD	BrainNucleusaccumbensbasalganglia	Abs. expression	OT Genetics Evidence	3.19366	3.36488	8.82116	9.58773	187	3734	0.0017121	0.809148
VitD	BrainPutamenbasalganglia	Abs. expression	OT Genetics Evidence	3.18293	3.37067	9.60626	9.79444	187	3734	0.00062863	0.82887
VitD	BrainHypothalamus	Abs. expression	OT Genetics Evidence	3.26567	3.50453	10.5618	11.1077	187	3734	0.00036858	0.894731
VitD	BrainSpinalcordcervicalc1	Abs. expression	OT Genetics Evidence	3.07244	3.15953	8.40082	7.20994	187	3734	0.00037822	0.673339
VitD	Liver	Abs. expression	OT Genetics Evidence	3.84871	2.42329	12.5144	2.91972	187	3734	3.3215e-14	7.57024e-10
VitD	BrainHippocampus	Abs. expression	OT Genetics Evidence	3.17262	3.43067	9.13597	10.281	187	3734	0.00012352	0.907449
VitD	BrainAnteriorcingulatecortexBA24	Abs. expression	OT Genetics Evidence	3.15084	3.39017	8.58612	9.7469	187	3734	0.0006497	0.893149
VitD	BrainSubstantianigra	Abs. expression	OT Genetics Evidence	3.15701	3.33794	10.128	9.30906	187	3734	0.00021206	0.822607
VitD	BrainAmygdala	Abs. expression	OT Genetics Evidence	3.14774	3.37305	8.81899	9.67012	187	3734	0.00022016	0.876573
VitD	WholeBlood	Abs. expression	OT Gold Standards	1.77313	1.82584	0.801448	0.693974	187	459	0.96131	0.610245
VitD	BrainFrontalCortexBA9	Abs. expression	OT Gold Standards	3.13187	3.02937	7.97918	5.67739	187	459	0.26286	0.323791
VitD	AdiposeSubcutaneous	Abs. expression	OT Gold Standards	3.25591	3.14012	8.57516	6.43004	187	459	0.37887	0.318896
VitD	MuscleSkeletal	Abs. expression	OT Gold Standards	2.41965	2.23958	2.43526	1.49453	187	459	0.12203	0.190536
VitD	ArteryTibial	Abs. expression	OT Gold Standards	2.95947	2.6958	5.23887	2.90119	187	459	0.42541	0.132682
VitD	ArteryCoronary	Abs. expression	OT Gold Standards	3.14426	2.92607	6.3897	4.68114	187	459	0.54047	0.178989
VitD	HeartAtrialAppendage	Abs. expression	OT Gold Standards	2.98246	2.84838	6.64441	4.81203	187	459	0.73711	0.2687
VitD	AdiposeVisceralOmentum	Abs. expression	OT Gold Standards	3.3078	3.16067	8.99135	6.40024	187	459	0.5878	0.268187
VitD	Ovary	Abs. expression	OT Gold Standards	3.1847	2.8095	7.9549	3.98604	187	459	0.14177	0.0512862
VitD	Uterus	Abs. expression	OT Gold Standards	3.18234	2.9096	8.19314	4.45121	187	459	0.29275	0.125957
VitD	Vagina	Abs. expression	OT Gold Standards	3.56588	3.04312	11.1657	7.22832	187	459	0.03568	0.0117332
VitD	BreastMammaryTissue	Abs. expression	OT Gold Standards	3.40923	3.23172	10.6061	8.07824	187	459	0.57068	0.22567
VitD	SkinNotSunExposedSuprapubic	Abs. expression	OT Gold Standards	3.73688	2.94448	14.9003	5.71091	187	459	0.0009539	0.000321999
VitD	MinorSalivaryGland	Abs. expression	OT Gold Standards	3.24495	3.06377	8.99009	6.79662	187	459	0.52665	0.203491
VitD	BrainCortex	Abs. expression	OT Gold Standards	3.20604	3.13402	8.40835	6.62097	187	459	0.26082	0.374331
VitD	AdrenalGland	Abs. expression	OT Gold Standards	3.17842	2.9827	7.22404	4.31617	187	459	0.26565	0.208419
VitD	Thyroid	Abs. expression	OT Gold Standards	3.51003	3.21716	16.6596	7.9239	187	459	0.20962	0.101238
VitD	Lung	Abs. expression	OT Gold Standards	3.38542	3.27242	9.0543	8.42976	187	459	0.53142	0.311157
VitD	Spleen	Abs. expression	OT Gold Standards	3.12257	3.05195	7.06646	6.46643	187	459	0.64071	0.378565
VitD	Pancreas	Abs. expression	OT Gold Standards	2.2358	2.06666	2.81552	2.00967	187	459	0.4571	0.162265
VitD	EsophagusMuscularis	Abs. expression	OT Gold Standards	3.10528	2.83425	6.37279	4.75406	187	459	0.50386	0.119697
VitD	EsophagusMucosa	Abs. expression	OT Gold Standards	3.38527	2.63818	8.03957	3.66172	187	459	0.003367	0.000665182
VitD	EsophagusGastroesophagealJunction	Abs. expression	OT Gold Standards	3.13378	2.86338	6.1813	4.72279	187	459	0.43721	0.120678
VitD	Stomach	Abs. expression	OT Gold Standards	3.28444	3.05929	8.9927	7.04511	187	459	0.49632	0.145512
VitD	ColonSigmoid	Abs. expression	OT Gold Standards	3.13488	2.83359	7.2469	4.61135	187	459	0.29939	0.0951877
VitD	SmallIntestineTerminalIleum	Abs. expression	OT Gold Standards	3.59864	3.46535	11.8363	11.1956	187	459	0.52754	0.27519
VitD	ColonTransverse	Abs. expression	OT Gold Standards	3.41995	3.26053	10.8734	9.2972	187	459	0.63616	0.241117
VitD	Prostate	Abs. expression	OT Gold Standards	3.43951	3.20049	11.9826	9.20391	187	459	0.29515	0.140954
VitD	Testis	Abs. expression	OT Gold Standards	3.61728	3.22538	14.0809	6.47686	187	459	0.020064	0.0245959
VitD	SkinSunExposedLowerleg	Abs. expression	OT Gold Standards	3.79915	2.9607	16.6234	6.02435	187	459	0.0005254	0.000191695
VitD	NerveTibial	Abs. expression	OT Gold Standards	3.4013	3.16454	10.5124	6.74237	187	459	0.36279	0.158001
VitD	HeartLeftVentricle	Abs. expression	OT Gold Standards	2.72563	2.66972	5.68801	3.68477	187	459	0.9245	0.39698
VitD	Pituitary	Abs. expression	OT Gold Standards	3.17536	2.95227	9.57923	6.22324	187	459	0.22222	0.136169
VitD	BrainCerebellum	Abs. expression	OT Gold Standards	3.27596	2.99582	10.0898	5.25686	187	459	0.35057	0.107203
VitD	ArteryAorta	Abs. expression	OT Gold Standards	3.01171	2.77335	5.80411	3.23537	187	459	0.44399	0.155542
VitD	BrainCerebellarHemisphere	Abs. expression	OT Gold Standards	3.1992	2.85988	8.89586	4.30304	187	459	0.1906	0.06725
VitD	BrainCaudatebasalganglia	Abs. expression	OT Gold Standards	3.2391	3.22151	11.0248	7.86193	187	459	0.22797	0.469319
VitD	BrainNucleusaccumbensbasalganglia	Abs. expression	OT Gold Standards	3.19366	3.14206	8.82116	6.5094	187	459	0.37161	0.409893
VitD	BrainPutamenbasalganglia	Abs. expression	OT Gold Standards	3.18293	3.16394	9.60626	7.23332	187	459	0.27122	0.466899
VitD	BrainHypothalamus	Abs. expression	OT Gold Standards	3.26567	3.22081	10.5618	7.27689	187	459	0.21372	0.419432
VitD	BrainSpinalcordcervicalc1	Abs. expression	OT Gold Standards	3.07244	2.87652	8.40082	4.14461	187	459	0.1365	0.190036
VitD	Liver	Abs. expression	OT Gold Standards	3.84871	3.70661	12.5144	8.87001	187	459	0.27285	0.297154
VitD	BrainHippocampus	Abs. expression	OT Gold Standards	3.17262	3.11095	9.13597	6.43175	187	459	0.22718	0.391635
VitD	BrainAnteriorcingulatecortexBA24	Abs. expression	OT Gold Standards	3.15084	3.09319	8.58612	6.35719	187	459	0.31666	0.397916
VitD	BrainSubstantianigra	Abs. expression	OT Gold Standards	3.15701	3.12807	10.128	5.85883	187	459	0.15145	0.449011
VitD	BrainAmygdala	Abs. expression	OT Gold Standards	3.14774	3.08838	8.81899	6.30031	187	459	0.21042	0.395862
VitD	WholeBlood	Rel. expression	OT Genetics Evidence	0.0078117	0.0154176	0.00141997	0.000813306	187	3734	0.27232	0.999993
VitD	BrainFrontalCortexBA9	Rel. expression	OT Genetics Evidence	0.025424	0.0382901	0.0113516	0.016124	187	3734	7.1066e-08	0.999999
VitD	AdiposeSubcutaneous	Rel. expression	OT Genetics Evidence	0.0261156	0.0281959	0.0164921	0.015689	187	3734	0.014132	0.798107
VitD	MuscleSkeletal	Rel. expression	OT Genetics Evidence	0.0121806	0.0202795	0.00348429	0.00377803	187	3734	0.0036237	0.999973
VitD	ArteryTibial	Rel. expression	OT Genetics Evidence	0.0196718	0.0250028	0.0125035	0.0111277	187	3734	0.0029033	0.997868
VitD	ArteryCoronary	Rel. expression	OT Genetics Evidence	0.0215843	0.0256292	0.0148907	0.0146556	187	3734	0.01463	0.990298
VitD	HeartAtrialAppendage	Rel. expression	OT Genetics Evidence	0.017285	0.0243168	0.0120519	0.0116836	187	3734	0.0074064	0.999961
VitD	AdiposeVisceralOmentum	Rel. expression	OT Genetics Evidence	0.0249854	0.0271583	0.015674	0.0155495	187	3734	0.12505	0.842186
VitD	Ovary	Rel. expression	OT Genetics Evidence	0.0236143	0.0239136	0.0144024	0.0109231	187	3734	0.027942	0.551022
VitD	Uterus	Rel. expression	OT Genetics Evidence	0.0224175	0.0266839	0.0167385	0.0147088	187	3734	0.002899	0.995466
VitD	Vagina	Rel. expression	OT Genetics Evidence	0.0314829	0.0249221	0.0174943	0.0145216	187	3734	0.033886	0.0139817
VitD	BreastMammaryTissue	Rel. expression	OT Genetics Evidence	0.0257775	0.0274603	0.0186465	0.0171904	187	3734	0.10107	0.820029
VitD	SkinNotSunExposedSuprapubic	Rel. expression	OT Genetics Evidence	0.0549829	0.0259558	0.0174531	0.0105172	187	3734	3.7699e-07	0.000125884
VitD	MinorSalivaryGland	Rel. expression	OT Genetics Evidence	0.0218383	0.0273324	0.0136205	0.0131527	187	3734	0.1901	0.998534
VitD	BrainCortex	Rel. expression	OT Genetics Evidence	0.026195	0.0366485	0.0127804	0.0168619	187	3734	1.4661e-07	0.999903
VitD	AdrenalGland	Rel. expression	OT Genetics Evidence	0.0270165	0.0249701	0.0122896	0.0106117	187	3734	0.01484	0.292292
VitD	Thyroid	Rel. expression	OT Genetics Evidence	0.0366153	0.0333925	0.0212295	0.0173962	187	3734	0.010847	0.252875
VitD	Lung	Rel. expression	OT Genetics Evidence	0.024799	0.0335836	0.0165858	0.0179459	187	3734	0.0037968	0.999995
VitD	Spleen	Rel. expression	OT Genetics Evidence	0.0247628	0.0355216	0.0115066	0.0114477	187	3734	0.030307	0.998865
VitD	Pancreas	Rel. expression	OT Genetics Evidence	0.0127318	0.0106441	0.004042	0.00290202	187	3734	0.021548	0.297742
VitD	EsophagusMuscularis	Rel. expression	OT Genetics Evidence	0.0216975	0.024838	0.0142478	0.0136095	187	3734	0.0082654	0.951598
VitD	EsophagusMucosa	Rel. expression	OT Genetics Evidence	0.0613961	0.020292	0.0120829	0.00680705	187	3734	3.4884e-06	0.000476604
VitD	EsophagusGastroesophagealJunction	Rel. expression	OT Genetics Evidence	0.0216191	0.0245814	0.0154358	0.0143875	187	3734	0.0083833	0.957495
VitD	Stomach	Rel. expression	OT Genetics Evidence	0.0216309	0.0250145	0.0137565	0.0121141	187	3734	0.3617	0.968935
VitD	ColonSigmoid	Rel. expression	OT Genetics Evidence	0.0231164	0.0248831	0.0143374	0.0134911	187	3734	0.0085557	0.801805
VitD	SmallIntestineTerminalIleum	Rel. expression	OT Genetics Evidence	0.0385205	0.0356817	0.0190628	0.0166716	187	3734	0.38929	0.326646
VitD	ColonTransverse	Rel. expression	OT Genetics Evidence	0.0283425	0.0295661	0.0191413	0.01696	187	3734	0.073348	0.654338
VitD	Prostate	Rel. expression	OT Genetics Evidence	0.0275028	0.0284626	0.0194299	0.0176142	187	3734	0.043756	0.669703
VitD	Testis	Rel. expression	OT Genetics Evidence	0.0548484	0.0728456	0.0177847	0.0147518	187	3734	0.0048944	0.967557
VitD	SkinSunExposedLowerleg	Rel. expression	OT Genetics Evidence	0.065757	0.0264742	0.0178393	0.011183	187	3734	6.5702e-07	0.000122135
VitD	NerveTibial	Rel. expression	OT Genetics Evidence	0.0306562	0.0312841	0.0194023	0.0175347	187	3734	0.0091798	0.574088
VitD	HeartLeftVentricle	Rel. expression	OT Genetics Evidence	0.0142673	0.0220947	0.00738472	0.00811147	187	3734	0.0085197	0.99999
VitD	Pituitary	Rel. expression	OT Genetics Evidence	0.0223105	0.0286607	0.0131954	0.0128988	187	3734	0.0052293	0.999218
VitD	BrainCerebellum	Rel. expression	OT Genetics Evidence	0.03266	0.0389129	0.0141985	0.0131927	187	3734	0.0024233	0.914586
VitD	ArteryAorta	Rel. expression	OT Genetics Evidence	0.0194952	0.0266892	0.0119409	0.012257	187	3734	0.007633	0.999985
VitD	BrainCerebellarHemisphere	Rel. expression	OT Genetics Evidence	0.0302153	0.0384527	0.0123841	0.0110749	187	3734	0.0016852	0.985516
VitD	BrainCaudatebasalganglia	Rel. expression	OT Genetics Evidence	0.0246139	0.0355944	0.0137847	0.0184117	187	3734	2.1502e-07	1
VitD	BrainNucleusaccumbensbasalganglia	Rel. expression	OT Genetics Evidence	0.025438	0.0353613	0.013772	0.0171346	187	3734	4.2293e-06	0.999929
VitD	BrainPutamenbasalganglia	Rel. expression	OT Genetics Evidence	0.0227811	0.0329091	0.0126433	0.01707	187	3734	2.8945e-07	1
VitD	BrainHypothalamus	Rel. expression	OT Genetics Evidence	0.0259386	0.0368978	0.0154953	0.0194971	187	3734	1.2465e-08	0.999983
VitD	BrainSpinalcordcervicalc1	Rel. expression	OT Genetics Evidence	0.0203862	0.0289304	0.0109662	0.0126867	187	3734	6.0599e-06	0.999754
VitD	Liver	Rel. expression	OT Genetics Evidence	0.130606	0.0375665	0.0106909	0.00473623	187	3734	8.9391e-15	3.23971e-06
VitD	BrainHippocampus	Rel. expression	OT Genetics Evidence	0.0218248	0.0332925	0.0116765	0.0179917	187	3734	3.3057e-10	1
VitD	BrainAnteriorcingulatecortexBA24	Rel. expression	OT Genetics Evidence	0.0239245	0.035276	0.0121836	0.0162682	187	3734	2.0756e-07	1
VitD	BrainSubstantianigra	Rel. expression	OT Genetics Evidence	0.0206349	0.0302585	0.0123227	0.0162625	187	3734	9.0688e-09	1
VitD	BrainAmygdala	Rel. expression	OT Genetics Evidence	0.0220289	0.0322509	0.0119207	0.0169271	187	3734	1.0032e-08	1
VitD	WholeBlood	Rel. expression	OT Gold Standards	0.0078117	0.0238762	0.00141997	0.00139391	187	459	0.22366	0.999868
VitD	BrainFrontalCortexBA9	Rel. expression	OT Gold Standards	0.025424	0.0277593	0.0113516	0.0102143	187	459	0.13111	0.766574
VitD	AdiposeSubcutaneous	Rel. expression	OT Gold Standards	0.0261156	0.0287891	0.0164921	0.0128802	187	459	0.13469	0.812772
VitD	MuscleSkeletal	Rel. expression	OT Gold Standards	0.0121806	0.0159556	0.00348429	0.00303121	187	459	0.097168	0.915078
VitD	ArteryTibial	Rel. expression	OT Gold Standards	0.0196718	0.0190208	0.0125035	0.00729484	187	459	0.095144	0.384251
VitD	ArteryCoronary	Rel. expression	OT Gold Standards	0.0215843	0.0202514	0.0148907	0.0110272	187	459	0.098768	0.246181
VitD	HeartAtrialAppendage	Rel. expression	OT Gold Standards	0.017285	0.0226988	0.0120519	0.00881116	187	459	0.11348	0.968025
VitD	AdiposeVisceralOmentum	Rel. expression	OT Gold Standards	0.0249854	0.0287899	0.015674	0.0141797	187	459	0.32889	0.911317
VitD	Ovary	Rel. expression	OT Gold Standards	0.0236143	0.0224776	0.0144024	0.0084041	187	459	0.047522	0.34456
VitD	Uterus	Rel. expression	OT Gold Standards	0.0224175	0.0227682	0.0167385	0.0104329	187	459	0.0025544	0.55974
VitD	Vagina	Rel. expression	OT Gold Standards	0.0314829	0.0235142	0.0174943	0.0120365	187	459	0.0051873	0.0078322
VitD	BreastMammaryTissue	Rel. expression	OT Gold Standards	0.0257775	0.0287889	0.0186465	0.0148568	187	459	0.24396	0.887195
VitD	SkinNotSunExposedSuprapubic	Rel. expression	OT Gold Standards	0.0549829	0.0272165	0.0174531	0.00916444	187	459	6.3315e-06	0.000366868
VitD	MinorSalivaryGland	Rel. expression	OT Gold Standards	0.0218383	0.0271695	0.0136205	0.0126761	187	459	0.49107	0.943301
VitD	BrainCortex	Rel. expression	OT Gold Standards	0.026195	0.0281558	0.0127804	0.0123805	187	459	0.11004	0.731882
VitD	AdrenalGland	Rel. expression	OT Gold Standards	0.0270165	0.0300177	0.0122896	0.0088301	187	459	0.12159	0.722829
VitD	Thyroid	Rel. expression	OT Gold Standards	0.0366153	0.0313423	0.0212295	0.0153218	187	459	0.012445	0.171891
VitD	Lung	Rel. expression	OT Gold Standards	0.024799	0.0343463	0.0165858	0.0150592	187	459	0.038353	0.996188
VitD	Spleen	Rel. expression	OT Gold Standards	0.0247628	0.0380272	0.0115066	0.0108527	187	459	0.056446	0.997785
VitD	Pancreas	Rel. expression	OT Gold Standards	0.0127318	0.0180479	0.004042	0.00322162	187	459	0.64105	0.842923
VitD	EsophagusMuscularis	Rel. expression	OT Gold Standards	0.0216975	0.0194652	0.0142478	0.0095498	187	459	0.022301	0.160834
VitD	EsophagusMucosa	Rel. expression	OT Gold Standards	0.0613961	0.0184968	0.0120829	0.0067533	187	459	0.00033691	0.000303737
VitD	EsophagusGastroesophagealJunction	Rel. expression	OT Gold Standards	0.0216191	0.0197514	0.0154358	0.0100826	187	459	0.026422	0.186849
VitD	Stomach	Rel. expression	OT Gold Standards	0.0216309	0.0269113	0.0137565	0.0116297	187	459	0.70948	0.938968
VitD	ColonSigmoid	Rel. expression	OT Gold Standards	0.0231164	0.019242	0.0143374	0.00919112	187	459	0.00909	0.0539434
VitD	SmallIntestineTerminalIleum	Rel. expression	OT Gold Standards	0.0385205	0.0536485	0.0190628	0.0189054	187	459	0.13809	0.968099
VitD	ColonTransverse	Rel. expression	OT Gold Standards	0.0283425	0.0323587	0.0191413	0.0157726	187	459	0.14612	0.842581
VitD	Prostate	Rel. expression	OT Gold Standards	0.0275028	0.0274512	0.0194299	0.015157	187	459	0.050623	0.493243
VitD	Testis	Rel. expression	OT Gold Standards	0.0548484	0.0556354	0.0177847	0.0121225	187	459	0.032414	0.528995
VitD	SkinSunExposedLowerleg	Rel. expression	OT Gold Standards	0.065757	0.0270198	0.0178393	0.00945004	187	459	6.6231e-06	0.000191574
VitD	NerveTibial	Rel. expression	OT Gold Standards	0.0306562	0.0274771	0.0194023	0.0139401	187	459	0.037407	0.199827
VitD	HeartLeftVentricle	Rel. expression	OT Gold Standards	0.0142673	0.0197825	0.00738472	0.00625389	187	459	0.11299	0.988102
VitD	Pituitary	Rel. expression	OT Gold Standards	0.0223105	0.0281493	0.0131954	0.0103233	187	459	0.021174	0.928706
VitD	BrainCerebellum	Rel. expression	OT Gold Standards	0.03266	0.0297599	0.0141985	0.00898105	187	459	0.19543	0.282193
VitD	ArteryAorta	Rel. expression	OT Gold Standards	0.0194952	0.0208775	0.0119409	0.00913459	187	459	0.10711	0.708483
VitD	BrainCerebellarHemisphere	Rel. expression	OT Gold Standards	0.0302153	0.0282302	0.0123841	0.00670071	187	459	0.051478	0.32592
VitD	BrainCaudatebasalganglia	Rel. expression	OT Gold Standards	0.0246139	0.0294675	0.0137847	0.0137272	187	459	0.070608	0.968037
VitD	BrainNucleusaccumbensbasalganglia	Rel. expression	OT Gold Standards	0.025438	0.0285785	0.013772	0.0130137	187	459	0.17572	0.849941
VitD	BrainPutamenbasalganglia	Rel. expression	OT Gold Standards	0.0227811	0.0278254	0.0126433	0.0132154	187	459	0.093965	0.978726
VitD	BrainHypothalamus	Rel. expression	OT Gold Standards	0.0259386	0.0289939	0.0154953	0.013705	187	459	0.058007	0.842441
VitD	BrainSpinalcordcervicalc1	Rel. expression	OT Gold Standards	0.0203862	0.0223934	0.0109662	0.00814713	187	459	0.053073	0.745106
VitD	Liver	Rel. expression	OT Gold Standards	0.130606	0.12918	0.0106909	0.0105503	187	459	0.38312	0.475771
VitD	BrainHippocampus	Rel. expression	OT Gold Standards	0.0218248	0.0244616	0.0116765	0.0117726	187	459	0.095385	0.890349
VitD	BrainAnteriorcingulatecortexBA24	Rel. expression	OT Gold Standards	0.0239245	0.0266754	0.0121836	0.0114706	187	459	0.18105	0.857796
VitD	BrainSubstantianigra	Rel. expression	OT Gold Standards	0.0206349	0.0275692	0.0123227	0.011687	187	459	0.051977	0.982894
VitD	BrainAmygdala	Rel. expression	OT Gold Standards	0.0220289	0.0243355	0.0119207	0.0114639	187	459	0.12072	0.854261

### Sheet: ST6_Top10pct
Disease	List of tissues that have significant signal across tests
AD	WholeBlood
	Lung
	Spleen
	SmallIntestineTerminalIleum
CAD	AdiposeSubcutaneous
	ArteryTibial
	ArteryCoronary
	HeartAtrialAppendage
	AdiposeVisceralOmentum
	Ovary
	Uterus
	Vagina
	BreastMammaryTissue
	MinorSalivaryGland
	AdrenalGland
	Thyroid
	Lung
	Spleen
	EsophagusMuscularis
	EsophagusGastroesophagealJunction
	Stomach
	ColonSigmoid
	SmallIntestineTerminalIleum
	ColonTransverse
	Prostate
	NerveTibial
	HeartLeftVentricle
	ArteryAorta
	Liver
SCZ	BrainFrontalCortexBA9
	BrainCortex
	BrainCerebellum
	BrainCerebellarHemisphere
	BrainCaudatebasalganglia
	BrainNucleusaccumbensbasalganglia
	BrainPutamenbasalganglia
	BrainHippocampus
	BrainAnteriorcingulatecortexBA24
	BrainAmygdala
IBD	WholeBlood
	Spleen
	SmallIntestineTerminalIleum
ADHD	No tissues passed significant threshold
BP	No tissues passed significant threshold
T2D	No tissues passed significant threshold
VitD	Liver

### Sheet: ST7_Top10pctRes
Disease name - Gene List	Tissue	GeneExpFeature	Mean.disease_genelist	Mean.control_genelist	Median.disease_genelist	Median.control_genelist	N.disease_genelist	N.control_genelist	AndersonDarling.P.value	Ttest.P.value
SCZ-PoPS_WOtop10exp	BrainFrontalCortexBA9	Abs. expression	5.23997	3.68671	42.2389	13.661	155	17811	3.0376e-19	1.01606e-22
SCZ-PoPS_WOtop10exp	BrainCortex	Abs. expression	5.17152	3.75526	36.8954	14.7031	155	17811	2.1505e-16	1.24852e-20
SCZ-PoPS_WOtop10exp	BrainAnteriorcingulatecortexBA24	Abs. expression	5.06563	3.69585	35.1997	13.9879	155	17811	6.9592e-16	4.53128e-20
SCZ-PoPS_WOtop10exp	BrainNucleusaccumbensbasalganglia	Abs. expression	5.00132	3.72292	29.2042	14.6495	155	17811	4.0732e-14	4.57367e-19
SCZ-PoPS_WOtop10exp	BrainCaudatebasalganglia	Abs. expression	4.9947	3.75861	31.8484	15.3265	155	17811	2.9065e-13	2.97293e-18
SCZ-PoPS_WOtop10exp	BrainHippocampus	Abs. expression	4.9368	3.75209	30.3392	14.9082	155	17811	1.1047e-12	7.67719e-17
SCZ-PoPS_WOtop10exp	BrainAmygdala	Abs. expression	4.83722	3.69047	26.9966	13.8484	155	17811	2.757e-12	3.0047e-16
SCZ-PoPS_WOtop10exp	BrainPutamenbasalganglia	Abs. expression	4.86799	3.712	27.3958	14.4396	155	17811	4.1409e-12	5.16073e-16
SCZ-PoPS_WOtop10exp	BrainCerebellum	Abs. expression	5.09704	3.77522	40.2132	16.2152	155	17811	6.7883e-13	9.15218e-15
SCZ-PoPS_WOtop10exp	BrainHypothalamus	Abs. expression	4.8498	3.83023	25.4278	16.147	155	17811	3.9895e-10	1.76287e-14
SCZ-PoPS_WOtop10exp	BrainCerebellarHemisphere	Abs. expression	5.05907	3.71073	44.4349	15.3607	155	17811	3.0688e-13	6.38607e-14
IBD-PoPS_WOtop10spe	ArteryCoronary	Rel. expression	0.0361823	0.0229953	0.024101	0.0161098	147	17819	7.9589e-28	8.21994e-14
IBD-PoPS_WOtop10spe	BreastMammaryTissue	Rel. expression	0.0384659	0.0262717	0.0267236	0.0189654	147	17819	6.8778e-22	2.13392e-13
CAD-PoPS_WOtop10exp	Lung	Abs. expression	4.81552	3.68608	34.6985	14.6472	124	17842	9.3446e-10	1.0673e-11
IBD-PoPS_WOtop10spe	AdiposeSubcutaneous	Rel. expression	0.0374903	0.0254606	0.0253667	0.0170089	147	17819	2.3351e-21	1.59308e-11
SCZ-PoPS_WOtop10spe	BrainHippocampus	Rel. expression	0.0466358	0.030209	0.031094	0.0185235	110	17856	3.8716e-17	8.0135e-11
IBD-PoPS_WOtop10spe	ArteryAorta	Rel. expression	0.0379914	0.0226338	0.0228615	0.0142263	147	17819	1.7265e-27	1.67553e-10
SCZ-PoPS_WOtop10spe	BrainAnteriorcingulatecortexBA24	Rel. expression	0.050653	0.0307472	0.0345357	0.0170531	110	17856	2.8008e-19	1.82837e-10
IBD-PoPS_WOtop10spe	AdiposeVisceralOmentum	Rel. expression	0.0505361	0.0251369	0.0268956	0.0166387	147	17819	1.0624e-32	2.35673e-10
IBD-PoPS_WOtop10spe	EsophagusGastroesophagealJunction	Rel. expression	0.0333086	0.0232297	0.0226775	0.0169871	147	17819	9.9862e-16	2.55537e-10
SCZ-PoPS_WOtop10spe	BrainFrontalCortexBA9	Rel. expression	0.0581117	0.0324779	0.0340882	0.0169682	110	17856	1.2598e-21	2.62018e-10
SCZ-PoPS_WOtop10spe	BrainCortex	Rel. expression	0.053389	0.0330226	0.0322055	0.0182776	110	17856	6.4505e-19	7.37343e-10
SCZ-PoPS_WOtop10spe	BrainAmygdala	Rel. expression	0.0433214	0.0286807	0.0266245	0.0172955	110	17856	3.3657e-15	8.50042e-10
SCZ-PoPS_WOtop10spe	BrainCaudatebasalganglia	Rel. expression	0.0458368	0.0314029	0.0284591	0.0188241	110	17856	4.4967e-16	1.37612e-09
CAD-PoPS_WOtop10exp	ColonSigmoid	Abs. expression	4.51993	3.5079	28.9761	12.571	124	17842	2.2045e-08	1.72201e-09
AD-PoPS_WOtop10exp	SmallIntestineTerminalIleum	Abs. expression	4.78156	3.79442	35.3575	16.8083	150	17816	3.5787e-09	3.82013e-09
CAD-PoPS_WOtop10exp	AdiposeSubcutaneous	Abs. expression	4.57866	3.51635	29.6354	13.038	124	17842	3.0357e-08	5.24196e-09
SCZ-PoPS_WOtop10spe	BrainPutamenbasalganglia	Rel. expression	0.0420942	0.0297048	0.0256894	0.0179177	110	17856	3.0345e-14	5.88622e-09
CAD-PoPS_WOtop10exp	AdiposeVisceralOmentum	Abs. expression	4.55275	3.52468	27.8209	12.7878	124	17842	3.0843e-08	9.37585e-09
CAD-PoPS_WOtop10exp	EsophagusMuscularis	Abs. expression	4.45345	3.47719	24.1775	12.2708	124	17842	5.943e-08	9.97775e-09
CAD-PoPS_WOtop10exp	ArteryCoronary	Abs. expression	4.43706	3.46432	28.1949	12.1785	124	17842	2.5167e-08	1.47646e-08
IBD-PoPS_WOtop10spe	EsophagusMuscularis	Rel. expression	0.0330991	0.023129	0.0224247	0.0164425	147	17819	1.4709e-14	1.76486e-08
SCZ-PoPS_WOtop10spe	BrainNucleusaccumbensbasalganglia	Rel. expression	0.0468854	0.0318466	0.0293065	0.0183176	110	17856	2.907e-15	1.93071e-08
CAD-PoPS_WOtop10exp	BreastMammaryTissue	Abs. expression	4.59616	3.64076	28.8076	14.5766	124	17842	2.3526e-07	1.93982e-08
CAD-PoPS_WOtop10exp	EsophagusGastroesophagealJunction	Abs. expression	4.44415	3.49745	23.6152	12.5549	124	17842	1.1625e-07	2.13294e-08
SCZ-PoPS_WOtop10exp	BrainSubstantianigra	Abs. expression	4.43345	3.67483	20.6061	13.9553	155	17811	1.8208e-07	2.44006e-08
AD-PoPS_WOtop10exp	Spleen	Abs. expression	4.62006	3.60148	35.8507	13.9517	150	17816	5.1673e-09	4.91267e-08
AD-PoPS_WOtop10exp	Lung	Abs. expression	4.65467	3.68579	31.9655	14.6678	150	17816	6.4264e-08	5.01398e-08
IBD-PoPS_WOtop10spe	ArteryTibial	Rel. expression	0.0385232	0.0217702	0.0221455	0.0133756	147	17819	1.0609e-19	8.70244e-08
CAD-PoPS_WOtop10exp	ArteryTibial	Abs. expression	4.28874	3.31263	25.2935	10.051	124	17842	9.6198e-08	1.54452e-07
CAD-PoPS_WOtop10exp	Thyroid	Abs. expression	4.59258	3.75426	29.3563	16.57	124	17842	3.3229e-06	1.99005e-07
CAD-PoPS_WOtop10exp	Uterus	Abs. expression	4.52257	3.58165	31.6663	14.2926	124	17842	2.8815e-07	2.0305e-07
IBD-PoPS_WOtop10spe	Uterus	Rel. expression	0.034625	0.0262687	0.0239452	0.0185582	147	17819	1.0615e-10	2.40753e-07
IBD-PoPS_WOtop10exp	WholeBlood	Abs. expression	3.13598	2.12296	7.68372	1.71577	154	17812	3.5009e-09	2.85349e-07
AD-PoPS_WOtop10exp	WholeBlood	Abs. expression	3.03563	2.12403	6.11144	1.72011	150	17816	5.9572e-11	3.34143e-07
CAD-PoPS_WOtop10exp	HeartAtrialAppendage	Abs. expression	4.12414	3.3174	19.0415	9.97945	124	17842	2.1265e-07	3.68053e-07
AD-PoPS_WOtop10exp	AdiposeVisceralOmentum	Abs. expression	4.55194	3.52319	25.0668	12.7923	150	17816	1.6988e-07	3.73099e-07
VitD-Finemapped_WOtop10exp	Liver	Abs. expression	5.2661	2.93406	60.3212	6.16387	59	17907	3.4198e-16	4.05587e-07
CAD-PoPS_WOtop10exp	NerveTibial	Abs. expression	4.52364	3.67489	25.7975	15.506	124	17842	1.1384e-05	5.12379e-07
SCZ-PoPS_WOtop10spe	BrainCerebellarHemisphere	Rel. expression	0.057503	0.0381848	0.0356926	0.0189944	110	17856	1.3356e-15	5.29825e-07
VitD-Finemapped_WOtop10spe	Liver	Rel. expression	0.268226	0.0293821	0.0460283	0.00760201	59	17907	4.2241e-29	7.23129e-07
IBD-PoPS_WOtop10spe	ColonSigmoid	Rel. expression	0.0335699	0.0240579	0.0215755	0.0167297	147	17819	4.3783e-12	8.10017e-07
AD-PoPS_WOtop10exp	AdiposeSubcutaneous	Abs. expression	4.48752	3.51557	25.0881	13.0571	150	17816	4.125e-07	8.52251e-07
CAD-PoPS_WOtop10exp	ArteryAorta	Abs. expression	4.24935	3.36161	23.3028	10.4731	124	17842	6.0132e-07	1.11108e-06
IBD-PoPS_WOtop10exp	Lung	Abs. expression	4.54927	3.68648	24.8215	14.7072	154	17812	4.7691e-06	1.83397e-06
CAD-PoPS_WOtop10exp	ColonTransverse	Abs. expression	4.46762	3.74498	27.0548	15.7445	124	17842	4.9709e-06	1.85715e-06
CAD-PoPS_WOtop10exp	Prostate	Abs. expression	4.50724	3.78495	24.1468	16.4676	124	17842	1.1924e-05	1.8652e-06
SCZ-PoPS_WOtop10spe	BrainCerebellum	Rel. expression	0.0559124	0.0395188	0.0332994	0.0194647	110	17856	2.4687e-14	3.37859e-06
SCZ-PoPS_WOtop10spe	BrainSubstantianigra	Rel. expression	0.036878	0.0276503	0.0216502	0.0173033	110	17856	1.3439e-08	4.09805e-06
AD-PoPS_WOtop10exp	Liver	Abs. expression	4.1227	2.93178	12.8613	6.16458	150	17816	2.3841e-08	4.35258e-06
IBD-PoPS_WOtop10spe	Lung	Rel. expression	0.0591123	0.0305997	0.0309552	0.0183433	147	17819	3.8696e-34	4.91212e-06
CAD-PoPS_WOtop10exp	Spleen	Abs. expression	4.38208	3.60462	22.9553	14.0123	124	17842	3.8308e-05	9.66567e-06
SCZ-PoPS_WOtop10spe	BrainHypothalamus	Rel. expression	0.0448222	0.0336366	0.0288153	0.0200458	110	17856	1.7148e-09	1.08615e-05
AD-PoPS_WOtop10exp	BrainCaudatebasalganglia	Abs. expression	4.68941	3.76153	27.2296	15.368	150	17816	2.9556e-06	1.41633e-05
CAD-PoPS_WOtop10exp	SmallIntestineTerminalIleum	Abs. expression	4.44767	3.79818	25.1739	16.8634	124	17842	3.8697e-05	1.65677e-05
IBD-PoPS_WOtop10spe	NerveTibial	Rel. expression	0.0362054	0.0292358	0.0239306	0.019285	147	17819	5.514e-10	1.667e-05
AD-PoPS_WOtop10exp	BrainPutamenbasalganglia	Abs. expression	4.63035	3.71433	25.7165	14.4945	150	17816	5.2781e-06	1.76225e-05
CAD-PoPS_WOtop10exp	Ovary	Abs. expression	4.22124	3.44031	23.7982	12.2025	124	17842	3.8747e-05	2.37132e-05
AD-PoPS_WOtop10exp	BreastMammaryTissue	Abs. expression	4.44097	3.64067	25.279	14.5896	150	17816	2.055e-05	2.40044e-05
AD-PoPS_WOtop10exp	BrainSubstantianigra	Abs. expression	4.55637	3.67401	23.0029	13.9249	150	17816	3.6215e-05	2.82252e-05
CAD-PoPS_WOtop10exp	Vagina	Abs. expression	4.25358	3.59428	22.0135	13.9358	124	17842	5.2972e-05	2.8644e-05
AD-PoPS_WOtop10exp	NerveTibial	Abs. expression	4.45062	3.67427	25.2877	15.5222	150	17816	8.3586e-05	3.29546e-05
VitD-PoPS_WOtop10exp	Testis	Abs. expression	4.77096	4.11401	32.5424	18.4372	159	17807	0.00010542	3.40722e-05
VitD_WOtop10spe	Liver	Rel. expression	0.09234	0.0295408	0.010243	0.00759662	179	17787	1.0252e-08	4.00859e-05
SCZ-PoPS_WOtop10spe	ArteryTibial	Rel. expression	0.031568	0.0218478	0.0186504	0.0134104	110	17856	2.8651e-09	4.28242e-05
IBD-PoPS_WOtop10spe	Vagina	Rel. expression	0.0347287	0.0264668	0.0215767	0.0173661	147	17819	6.1508e-11	4.9619e-05
AD-PoPS_WOtop10exp	BrainNucleusaccumbensbasalganglia	Abs. expression	4.5777	3.72684	24.9917	14.7512	150	17816	1.609e-05	6.42902e-05
CAD-PoPS_WOtop10exp	AdrenalGland	Abs. expression	4.21026	3.51087	23.9593	12.3569	124	17842	8.3081e-05	6.76757e-05
CAD-PoPS_WOtop10exp	HeartLeftVentricle	Abs. expression	3.80198	3.16471	16.1728	8.19683	124	17842	1.9303e-06	7.24622e-05
AD-PoPS_WOtop10exp	ColonTransverse	Abs. expression	4.43346	3.74422	26.7742	15.7575	150	17816	0.00020405	0.000112165
AD-PoPS_WOtop10exp	ArteryCoronary	Abs. expression	4.19433	3.46495	19.8869	12.2387	150	17816	6.6203e-05	0.000112317
AD-PoPS_WOtop10exp	BrainSpinalcordcervicalc1	Abs. expression	4.34309	3.55515	19.8266	12.254	150	17816	0.00016528	0.000115214
IBD-PoPS_WOtop10exp	Spleen	Abs. expression	4.27034	3.60428	25.3865	14.0123	154	17812	4.2842e-05	0.000117559
SCZ-Finemapped_WOtop10spe	ArteryCoronary	Rel. expression	0.0315617	0.0230696	0.020137	0.0161668	71	17895	1.6551e-05	0.000122734
AD-PoPS_WOtop10exp	BrainHypothalamus	Abs. expression	4.61156	3.83252	26.5028	16.1753	150	17816	0.00017257	0.000148305
AD-PoPS_WOtop10exp	BrainAmygdala	Abs. expression	4.4861	3.69375	23.137	13.8945	150	17816	9.6032e-05	0.0001596
VitD-PoPS_WOtop10exp	BrainCortex	Abs. expression	4.53013	3.76067	29.9729	14.7895	159	17807	5.0931e-06	0.000165668
CAD-PoPS_WOtop10spe	BrainHippocampus	Rel. expression	0.0440459	0.0302713	0.0252082	0.0185442	50	17916	1.1389e-05	0.000193239
AD-PoPS_WOtop10exp	BrainHippocampus	Abs. expression	4.52636	3.75588	27.5646	14.9561	150	17816	0.00021176	0.00023251
CAD-PoPS_WOtop10spe	ArteryTibial	Rel. expression	0.0300064	0.0218847	0.0206149	0.0134201	50	17916	2.7019e-06	0.000248626
SCZ-Finemapped_WOtop10spe	ColonSigmoid	Rel. expression	0.0368399	0.0240854	0.0221759	0.0167676	71	17895	1.0686e-07	0.000256091
VitD_WOtop10spe	SkinSunExposedLowerleg	Rel. expression	0.0686854	0.0305464	0.0184688	0.0144395	179	17787	2.8891e-05	0.000294875
VitD-PoPS_WOtop10exp	BrainAnteriorcingulatecortexBA24	Abs. expression	4.42345	3.70128	26.746	14.0483	159	17807	2.9644e-05	0.000311125
SCZ-PoPS_WOtop10spe	ColonSigmoid	Rel. expression	0.0322697	0.0240857	0.0189568	0.0167685	110	17856	4.3601e-06	0.00031128
SCZ-PoPS_WOtop10spe	EsophagusGastroesophagealJunction	Rel. expression	0.0312442	0.0232633	0.0190117	0.0170325	110	17856	1.3438e-05	0.000311681
CAD-PoPS_WOtop10exp	Stomach	Abs. expression	4.04914	3.51514	18.3691	12.5938	124	17842	4.9957e-05	0.000319936
CAD-PoPS_WOtop10spe	BrainAmygdala	Rel. expression	0.0403481	0.028738	0.0244477	0.0173211	50	17916	1.3787e-05	0.000321554
AD-PoPS_WOtop10exp	BrainAnteriorcingulatecortexBA24	Abs. expression	4.47586	3.7012	22.607	14.0544	150	17816	0.00018251	0.000328089
AD-Finemapped_WOtop10exp	Spleen	Abs. expression	4.37226	3.60628	26.0296	14.0302	87	17879	0.00075955	0.000329039
CAD-PoPS_WOtop10spe	ColonSigmoid	Rel. expression	0.0297436	0.0241201	0.0203083	0.0167718	50	17916	0.00016434	0.000339267
CAD-PoPS_WOtop10spe	BrainAnteriorcingulatecortexBA24	Rel. expression	0.0456262	0.0308279	0.0274969	0.0170896	50	17916	3.8019e-06	0.000343839
SCZ-Finemapped_WOtop10spe	ArteryTibial	Rel. expression	0.0320389	0.0218671	0.0188766	0.0134181	71	17895	5.4022e-07	0.000350597
IBD-PoPS_WOtop10spe	Ovary	Rel. expression	0.032573	0.0251094	0.0192006	0.0155397	147	17819	6.1663e-07	0.000351947
AD-PoPS_WOtop10exp	Prostate	Abs. expression	4.40392	3.78477	23.6556	16.5028	150	17816	0.0010252	0.000471661
SCZ-Finemapped_WOtop10spe	Ovary	Rel. expression	0.0316648	0.0251447	0.0205217	0.0155278	71	17895	8.1987e-06	0.000512543
IBD-PoPS_WOtop10exp	AdiposeVisceralOmentum	Abs. expression	4.20625	3.52595	15.7283	12.8598	154	17812	0.00025161	0.000516165
VitD-PoPS_WOtop10exp	BrainHippocampus	Abs. expression	4.41249	3.7565	26.4189	14.9569	159	17807	8.057e-05	0.000519373
SCZ-Finemapped_WOtop10exp	BrainFrontalCortexBA9	Abs. expression	4.3133	3.69729	23.4766	13.8036	82	17884	0.00032059	0.00055121
CAD-PoPS_WOtop10spe	BrainPutamenbasalganglia	Rel. expression	0.0412448	0.0297486	0.0239413	0.0179626	50	17916	4.6063e-05	0.00055202
VitD_WOtop10spe	SkinNotSunExposedSuprapubic	Rel. expression	0.0574276	0.0308012	0.0180182	0.0144256	179	17787	8.0933e-05	0.000570725
VitD-PoPS_WOtop10exp	BrainAmygdala	Abs. expression	4.34409	3.69462	25.0792	13.9132	159	17807	0.0001362	0.0005796
CAD-PoPS_WOtop10exp	SkinSunExposedLowerleg	Abs. expression	4.05536	3.49957	16.0291	12.2686	124	17842	0.00033371	0.000596742
SCZ-PoPS_WOtop10exp	BrainSpinalcordcervicalc1	Abs. expression	4.05128	3.55747	15.9661	12.2822	155	17811	5.2764e-05	0.000608439
IBD-PoPS_WOtop10spe	HeartAtrialAppendage	Rel. expression	0.0268206	0.0217936	0.0172117	0.0128457	147	17819	1.6821e-13	0.000619583
VitD-PoPS_WOtop10exp	BrainCerebellum	Abs. expression	4.50173	3.78024	29.0587	16.3045	159	17807	5.0217e-06	0.000632392
AD-PoPS_WOtop10exp	Thyroid	Abs. expression	4.40372	3.75462	24.5295	16.6079	150	17816	0.00079192	0.000633006
VitD-PoPS_WOtop10exp	Pituitary	Abs. expression	4.19411	3.61215	22.1534	13.7035	159	17807	0.00011337	0.000678393
AD-PoPS_WOtop10exp	BrainFrontalCortexBA9	Abs. expression	4.43484	3.69392	22.5296	13.8036	150	17816	0.0002563	0.000694401
SCZ-PoPS_WOtop10spe	EsophagusMuscularis	Rel. expression	0.031762	0.0231579	0.019305	0.0164826	110	17856	1.6722e-05	0.000702687
VitD_WOtop10exp	Liver	Abs. expression	3.57291	2.9353	10.9191	6.15075	181	17785	0.00054629	0.000726419
VitD-PoPS_WOtop10exp	Prostate	Abs. expression	4.38061	3.78466	27.3763	16.4696	159	17807	0.00019079	0.000729268
VitD-PoPS_WOtop10exp	Spleen	Abs. expression	4.20264	3.6047	23.9191	13.9718	159	17807	0.00026265	0.000740139
AD-PoPS_WOtop10exp	BrainCortex	Abs. expression	4.49001	3.76139	22.1678	14.8009	150	17816	0.00024491	0.000747582
CAD-PoPS_WOtop10spe	BrainCaudatebasalganglia	Rel. expression	0.042769	0.0314598	0.0247722	0.0188564	50	17916	4.0464e-05	0.00081889
VitD-PoPS_WOtop10exp	BrainFrontalCortexBA9	Abs. expression	4.35801	3.69423	26.2244	13.7977	159	17807	7.3145e-05	0.000885595
CAD-PoPS_WOtop10spe	BrainCortex	Rel. expression	0.0472256	0.033108	0.027955	0.0183018	50	17916	3.5371e-06	0.000913478
AD-PoPS_WOtop10spe	AdiposeVisceralOmentum	Rel. expression	0.034648	0.0252727	0.0199328	0.0166774	138	17828	2.2112e-05	0.000925807
CAD-PoPS_WOtop10spe	BrainFrontalCortexBA9	Rel. expression	0.0498003	0.032587	0.0273155	0.0169954	50	17916	3.1995e-06	0.0010574
IBD-PoPS_WOtop10exp	SmallIntestineTerminalIleum	Abs. expression	4.32891	3.79811	22.6437	16.8881	154	17812	0.00066824	0.00107769
VitD_WOtop10spe	EsophagusMucosa	Rel. expression	0.0641314	0.0245547	0.0124459	0.0105824	179	17787	0.0012687	0.00109751
AD-PoPS_WOtop10exp	Stomach	Abs. expression	4.08609	3.51405	17.4187	12.5998	150	17816	0.00088632	0.00117603
AD-PoPS_WOtop10exp	MinorSalivaryGland	Abs. expression	4.08936	3.54758	22.1762	13.1732	150	17816	0.00056022	0.00122386
AD-PoPS_WOtop10exp	EsophagusGastroesophagealJunction	Abs. expression	4.10635	3.49892	19.2858	12.5991	150	17816	0.0011338	0.0013577
AD-PoPS_WOtop10exp	ArteryAorta	Abs. expression	3.96493	3.36271	17.1481	10.5033	150	17816	0.00034668	0.00139957
VitD-PoPS_WOtop10exp	BrainHypothalamus	Abs. expression	4.40681	3.83396	28.6	16.19	159	17807	0.00018331	0.00152712
AD-PoPS_WOtop10spe	BrainSubstantianigra	Rel. expression	0.0357206	0.0276448	0.020509	0.0173041	138	17828	0.00017262	0.00156275
CAD-PoPS_WOtop10exp	MinorSalivaryGland	Abs. expression	4.03914	3.54871	20.3729	13.1732	124	17842	0.00048831	0.00160133
CAD_WOtop10spe	BrainPutamenbasalganglia	Rel. expression	0.0392805	0.0297301	0.0221096	0.0179383	95	17871	5.4165e-05	0.0016422
AD-PoPS_WOtop10exp	EsophagusMuscularis	Abs. expression	4.07524	3.47895	19.3265	12.3284	150	17816	0.001099	0.00166087
CAD-PoPS_WOtop10exp	SkinNotSunExposedSuprapubic	Abs. expression	3.98785	3.48358	16.2041	12.0013	124	17842	0.00044003	0.00166117
VitD-PoPS_WOtop10exp	BrainNucleusaccumbensbasalganglia	Abs. expression	4.31163	3.72879	26.6423	14.7533	159	17807	0.00017805	0.00168513
SCZ_WOtop10spe	ArteryCoronary	Rel. expression	0.0264727	0.0230614	0.017825	0.0161533	220	17746	4.5921e-05	0.00176731
SCZ-Finemapped_WOtop10exp	BrainCortex	Abs. expression	4.30115	3.76503	23.8669	14.8183	82	17884	0.00049808	0.00181746
AD-PoPS_WOtop10spe	AdiposeSubcutaneous	Rel. expression	0.0327622	0.0255033	0.020458	0.0170441	138	17828	8.8104e-05	0.00182107
AD-PoPS_WOtop10exp	Vagina	Abs. expression	4.13726	3.5943	18.9784	13.9629	150	17816	0.0017409	0.00182358
VitD-Finemapped_WOtop10spe	SkinSunExposedLowerleg	Rel. expression	0.11356	0.0306541	0.0126836	0.0144702	59	17907	5.1275e-05	0.00184344
SCZ-PoPS_WOtop10spe	BrainSpinalcordcervicalc1	Rel. expression	0.0351211	0.027159	0.0188801	0.0152343	110	17856	5.0134e-06	0.00195809
AD-PoPS_WOtop10exp	ColonSigmoid	Abs. expression	4.09504	3.51	19.7908	12.6546	150	17816	0.0010354	0.0020294
SCZ-Finemapped_WOtop10spe	EsophagusGastroesophagealJunction	Rel. expression	0.0340517	0.0232696	0.0206181	0.0170193	71	17895	7.7909e-06	0.00206698
SCZ-Finemapped_WOtop10spe	Uterus	Rel. expression	0.0373196	0.0262935	0.0242019	0.0185778	71	17895	2.9967e-06	0.00209597
VitD-PoPS_WOtop10exp	BrainCerebellarHemisphere	Abs. expression	4.35428	3.71672	27.5944	15.4661	159	17807	5.1015e-05	0.00220945
CAD-Finemapped_WOtop10spe	BrainCortex	Rel. expression	0.0433523	0.0331136	0.0272443	0.0182909	59	17907	2.7374e-06	0.00227836
VitD-Finemapped_WOtop10spe	SkinNotSunExposedSuprapubic	Rel. expression	0.0885106	0.0308773	0.0116443	0.0144601	59	17907	0.00022775	0.00246585
CAD-PoPS_WOtop10spe	Uterus	Rel. expression	0.0320564	0.0263211	0.0244512	0.0185939	50	17916	0.0009525	0.00249388
SCZ-Finemapped_WOtop10exp	BrainAnteriorcingulatecortexBA24	Abs. expression	4.21802	3.70533	21.9827	14.0758	82	17884	0.00048447	0.00255959
CAD-PoPS_WOtop10exp	BrainHippocampus	Abs. expression	4.26652	3.7588	18.8858	15.0136	124	17842	0.0016275	0.00259846
VitD-PoPS_WOtop10exp	WholeBlood	Abs. expression	2.6061	2.12741	5.01848	1.7227	159	17807	8.9979e-05	0.00265599
SCZ-Finemapped_WOtop10spe	AdiposeSubcutaneous	Rel. expression	0.031198	0.0255366	0.0211827	0.0170454	71	17895	0.00017092	0.00273271
AD-PoPS_WOtop10exp	AdrenalGland	Abs. expression	4.08316	3.51092	17.2035	12.397	150	17816	0.00075345	0.00279984
CAD-Finemapped_WOtop10spe	BrainHippocampus	Rel. expression	0.0395158	0.0302793	0.0233953	0.018542	59	17907	0.00017508	0.00285757
AD-PoPS_WOtop10exp	HeartAtrialAppendage	Abs. expression	3.8761	3.31831	12.6545	10.0543	150	17816	0.0018635	0.00305342
CAD_WOtop10spe	EsophagusGastroesophagealJunction	Rel. expression	0.0267789	0.0232937	0.0208724	0.0170161	95	17871	0.00019762	0.00310981
CAD-PoPS_WOtop10spe	EsophagusMuscularis	Rel. expression	0.027502	0.0231986	0.0195897	0.0164843	50	17916	0.0012461	0.00316419
VitD-PoPS_WOtop10exp	BrainPutamenbasalganglia	Abs. expression	4.24756	3.71728	25.4724	14.5481	159	17807	0.00025905	0.00329583
VitD-PoPS_WOtop10exp	BrainCaudatebasalganglia	Abs. expression	4.29192	3.76461	25.1178	15.3967	159	17807	0.00034025	0.00345602
SCZ-PoPS_WOtop10spe	ArteryCoronary	Rel. expression	0.0277683	0.0230745	0.0187756	0.0161701	110	17856	0.00022944	0.00353403
SCZ-Finemapped_WOtop10spe	ArteryAorta	Rel. expression	0.0295972	0.0227323	0.0176529	0.0142918	71	17895	2.4993e-05	0.003636
SCZ-Finemapped_WOtop10spe	BreastMammaryTissue	Rel. expression	0.0311043	0.0263527	0.0214009	0.0190165	71	17895	0.0022396	0.00375826
SCZ-PoPS_WOtop10spe	ArteryAorta	Rel. expression	0.028553	0.0227237	0.0170165	0.014294	110	17856	2.8883e-05	0.00386633
CAD-PoPS_WOtop10spe	EsophagusGastroesophagealJunction	Rel. expression	0.0274505	0.0233006	0.0193801	0.0170325	50	17916	0.0024311	0.004001
CAD-PoPS_WOtop10exp	BrainAmygdala	Abs. expression	4.17282	3.69708	17.8385	13.9538	124	17842	0.0013194	0.00421381
VitD-PoPS_WOtop10spe	BrainCortex	Rel. expression	0.042481	0.0330639	0.0207363	0.0183082	159	17807	0.0012744	0.00423367
CAD_WOtop10spe	EsophagusMuscularis	Rel. expression	0.0266883	0.0231921	0.0209974	0.0164798	95	17871	0.00017061	0.00426563
IBD-PoPS_WOtop10spe	Prostate	Rel. expression	0.0345428	0.0305107	0.0229808	0.020873	147	17819	7.6392e-05	0.00444583
CAD-PoPS_WOtop10spe	BrainNucleusaccumbensbasalganglia	Rel. expression	0.0422345	0.0319099	0.0261322	0.0183425	50	17916	0.00013067	0.00451458
CAD-PoPS_WOtop10exp	BrainAnteriorcingulatecortexBA24	Abs. expression	4.18779	3.70433	19.2894	14.0727	124	17842	0.0025348	0.00452654
IBD_WOtop10spe	Lung	Rel. expression	0.0423679	0.0306972	0.0219195	0.0183841	209	17757	5.2533e-06	0.00453128
AD-PoPS_WOtop10spe	Liver	Rel. expression	0.0760405	0.0298114	0.00936394	0.0076046	138	17828	1.6827e-05	0.00482472
CAD-PoPS_WOtop10exp	BrainCaudatebasalganglia	Abs. expression	4.24348	3.76598	19.3991	15.4144	124	17842	0.003176	0.00482704
SCZ-Finemapped_WOtop10spe	EsophagusMuscularis	Rel. expression	0.035191	0.0231631	0.0206832	0.0164811	71	17895	3.1399e-06	0.00487376
CAD-PoPS_WOtop10exp	Liver	Abs. expression	3.3641	2.93878	9.78241	6.1448	124	17842	6.1774e-05	0.00496548
CAD-Finemapped_WOtop10spe	BrainCerebellum	Rel. expression	0.0533629	0.0395738	0.0325102	0.0194935	59	17907	4.1824e-06	0.00498005
SCZ_WOtop10spe	Lung	Rel. expression	0.0365965	0.0307616	0.0208355	0.0183962	220	17746	2.9345e-05	0.00498364
AD-PoPS_WOtop10spe	BrainPutamenbasalganglia	Rel. expression	0.0356353	0.0297353	0.0215643	0.01794	138	17828	0.00021368	0.00506652
CAD_WOtop10spe	BrainCaudatebasalganglia	Rel. expression	0.0404058	0.0314438	0.0237263	0.018843	95	17871	0.00013101	0.00522883
SCZ-Finemapped_WOtop10spe	AdiposeVisceralOmentum	Rel. expression	0.0308266	0.025323	0.0191492	0.0166793	71	17895	0.00032169	0.00545074
CAD_WOtop10spe	BrainCortex	Rel. expression	0.0411279	0.0331048	0.024267	0.0182909	95	17871	4.7718e-05	0.00550267
AD-PoPS_WOtop10exp	ArteryTibial	Abs. expression	3.85766	3.31483	15.5779	10.1222	150	17816	0.00077359	0.00552644
CAD-Finemapped_WOtop10spe	BrainCerebellarHemisphere	Rel. expression	0.0523211	0.0382569	0.0291983	0.0190184	59	17907	1.5002e-05	0.0055976
IBD_WOtop10spe	AdiposeVisceralOmentum	Rel. expression	0.0323358	0.0252624	0.0195529	0.0166699	209	17757	0.00065246	0.00563869
CAD-PoPS_WOtop10exp	BrainCortex	Abs. expression	4.24295	3.76417	19.4167	14.8122	124	17842	0.0050261	0.00569977
IBD-Finemapped_WOtop10spe	EsophagusMuscularis	Rel. expression	0.026791	0.0231672	0.019258	0.0164749	215	17751	0.0012914	0.00577721
AD-PoPS_WOtop10exp	SkinSunExposedLowerleg	Abs. expression	3.98817	3.49932	20.9132	12.2893	150	17816	0.0029266	0.00582704
CAD-PoPS_WOtop10spe	ArteryAorta	Rel. expression	0.027633	0.0227458	0.0206208	0.0143018	50	17916	3.0574e-05	0.00594269
VitD-PoPS_WOtop10exp	BrainSubstantianigra	Abs. expression	4.15225	3.67717	22.3633	13.9638	159	17807	0.0012191	0.00604217
CAD-Finemapped_WOtop10spe	BrainPutamenbasalganglia	Rel. expression	0.0409308	0.0297439	0.0226839	0.0179554	59	17907	0.00029013	0.00605705
CAD-PoPS_WOtop10exp	BrainPutamenbasalganglia	Abs. expression	4.18663	3.71875	19.5095	14.5787	124	17842	0.0030164	0.00613098
AD-Finemapped_WOtop10spe	BrainSubstantianigra	Rel. expression	0.0356582	0.0276703	0.0192046	0.0173147	82	17884	0.0014715	0.00619704
CAD-PoPS_WOtop10spe	ArteryCoronary	Rel. expression	0.0277557	0.0230902	0.0202001	0.0161773	50	17916	0.0013696	0.00626253
CAD-PoPS_WOtop10spe	BrainSubstantianigra	Rel. expression	0.0385588	0.0276765	0.0218263	0.0173095	50	17916	0.00043278	0.00629576
AD_WOtop10exp	Spleen	Abs. expression	4.27554	3.60701	21.052	14.0447	80	17886	0.0071511	0.00638167
SCZ-PoPS_WOtop10spe	Uterus	Rel. expression	0.0317563	0.0263037	0.0200118	0.0185961	110	17856	0.0010655	0.00644998
SCZ_WOtop10spe	BreastMammaryTissue	Rel. expression	0.0291945	0.0263365	0.0203061	0.0190103	220	17746	0.0009297	0.00646375
AD-PoPS_WOtop10exp	Uterus	Abs. expression	4.08542	3.58395	20.141	14.4073	150	17816	0.0017798	0.00655326
VitD-PoPS_WOtop10exp	SmallIntestineTerminalIleum	Abs. expression	4.24495	3.79872	26.0578	16.8814	159	17807	0.0035221	0.00670648
VitD-PoPS_WOtop10exp	Ovary	Abs. expression	3.92267	3.44144	19.3783	12.201	159	17807	0.0014656	0.0070051
CAD-Finemapped_WOtop10spe	BrainAmygdala	Rel. expression	0.0360458	0.0287464	0.0211886	0.0173121	59	17907	0.00014854	0.00725255
SCZ_WOtop10spe	AdiposeVisceralOmentum	Rel. expression	0.0288564	0.0253012	0.0179853	0.0166717	220	17746	0.00033958	0.00726442
AD_WOtop10exp	WholeBlood	Abs. expression	2.69934	2.12911	4.37858	1.7315	80	17886	0.0013224	0.00728169
CAD_WOtop10spe	BrainHippocampus	Rel. expression	0.0367979	0.0302751	0.0225199	0.0185373	95	17871	0.00057906	0.00729775
SCZ_WOtop10spe	AdiposeSubcutaneous	Rel. expression	0.0291604	0.0255144	0.0194558	0.0170433	220	17746	0.00037258	0.00742903
AD-Finemapped_WOtop10exp	WholeBlood	Abs. expression	2.67626	2.129	5.45957	1.7287	87	17879	0.00025186	0.00749999
VitD-PoPS_WOtop10exp	Thyroid	Abs. expression	4.22141	3.75592	26.3006	16.6078	159	17807	0.0035906	0.00762037
CAD-PoPS_WOtop10spe	BrainCerebellarHemisphere	Rel. expression	0.0483556	0.0382751	0.0327643	0.0190273	50	17916	1.5429e-05	0.00774358
CAD-PoPS_WOtop10exp	BrainSubstantianigra	Abs. expression	4.11126	3.67839	16.7299	13.9804	124	17842	0.0014503	0.00777933
CAD_WOtop10spe	BrainNucleusaccumbensbasalganglia	Rel. expression	0.0400531	0.0318955	0.0240609	0.0183286	95	17871	8.2184e-05	0.00782234
SCZ_WOtop10spe	Uterus	Rel. expression	0.030064	0.0262909	0.0216662	0.0185676	220	17746	4.4659e-05	0.00803432
CAD-PoPS_WOtop10exp	BrainFrontalCortexBA9	Abs. expression	4.15638	3.69694	18.0173	13.8112	124	17842	0.0049042	0.00803512
CAD_WOtop10spe	BrainAmygdala	Rel. expression	0.0338788	0.0287432	0.0211886	0.0173126	95	17871	0.00033915	0.00824252
AD-PoPS_WOtop10exp	SkinNotSunExposedSuprapubic	Abs. expression	3.95161	3.48315	21.0585	12.0067	150	17816	0.0040144	0.00829568
SCZ_WOtop10spe	Ovary	Rel. expression	0.0289385	0.0251237	0.0191505	0.0155018	220	17746	2.6739e-05	0.00843878
VitD-PoPS_WOtop10exp	NerveTibial	Abs. expression	4.12778	3.67676	25.1853	15.5284	159	17807	0.0018262	0.00886216
IBD-Finemapped_WOtop10spe	EsophagusGastroesophagealJunction	Rel. expression	0.0264835	0.0232738	0.0188742	0.0170168	215	17751	0.0018563	0.00916239
IBD-Finemapped_WOtop10spe	AdiposeVisceralOmentum	Rel. expression	0.0341472	0.0252381	0.0192138	0.0166733	215	17751	0.00012549	0.00927951
SCZ_WOtop10spe	ColonSigmoid	Rel. expression	0.027363	0.0240958	0.018357	0.0167685	220	17746	0.00081274	0.00935594
AD-PoPS_WOtop10spe	BreastMammaryTissue	Rel. expression	0.0306496	0.0263384	0.0211969	0.0190166	138	17828	0.001904	0.00959526
AD-PoPS_WOtop10exp	Pituitary	Abs. expression	4.03408	3.61379	19.0424	13.7182	150	17816	0.009445	0.00989677
AD-PoPS_WOtop10spe	BrainCaudatebasalganglia	Rel. expression	0.0370939	0.0314479	0.0231373	0.0188524	138	17828	0.00038909	0.00990324
SCZ-Finemapped_WOtop10spe	AdrenalGland	Rel. expression	0.0342792	0.0269965	0.0215259	0.0162114	71	17895	8.5585e-05	0.00996677
SCZ_WOtop10spe	ArteryTibial	Rel. expression	0.0252505	0.0218658	0.0164155	0.0134087	220	17746	0.00011811	0.0100154
CAD-PoPS_WOtop10exp	BrainSpinalcordcervicalc1	Abs. expression	3.99506	3.55872	15.8502	12.2856	124	17842	0.001269	0.0101097
VitD-PoPS_WOtop10exp	Stomach	Abs. expression	3.94708	3.51501	19.1902	12.6087	159	17807	0.0035425	0.0101448
VitD-PoPS_WOtop10exp	MinorSalivaryGland	Abs. expression	3.96113	3.54845	20.792	13.1723	159	17807	0.003445	0.0102106
CAD_WOtop10spe	ColonSigmoid	Rel. expression	0.027332	0.0241188	0.0211522	0.0167497	95	17871	9.9458e-05	0.0102117
AD-Finemapped_WOtop10spe	BrainAmygdala	Rel. expression	0.0343355	0.0287448	0.0208136	0.0173283	82	17884	0.0011007	0.010321
SCZ-Finemapped_WOtop10exp	BrainNucleusaccumbensbasalganglia	Abs. expression	4.15281	3.73202	19.929	14.7901	82	17884	0.0010351	0.0104646
AD-Finemapped_WOtop10spe	BrainSpinalcordcervicalc1	Rel. expression	0.0377832	0.0271593	0.0179371	0.0152377	82	17884	0.00051205	0.0108363
CAD-Finemapped_WOtop10spe	BrainCaudatebasalganglia	Rel. expression	0.0422275	0.0314559	0.0237263	0.0188515	59	17907	0.00021684	0.010874
VitD-PoPS_WOtop10exp	BrainSpinalcordcervicalc1	Abs. expression	3.98164	3.55798	20.2864	12.2563	159	17807	0.0019338	0.0109719
VitD-PoPS_WOtop10spe	BrainAnteriorcingulatecortexBA24	Rel. expression	0.0379456	0.0308059	0.0191363	0.0170961	159	17807	0.0082214	0.0117327
AD-Finemapped_WOtop10exp	Lung	Abs. expression	4.17984	3.69151	22.025	14.7409	87	17879	0.0087	0.011913
CAD_WOtop10spe	ArteryTibial	Rel. expression	0.0253729	0.0218888	0.0189165	0.0134114	95	17871	8.7864e-05	0.0119928
CAD_WOtop10spe	BrainSubstantianigra	Rel. expression	0.0340366	0.0276731	0.0211767	0.0173069	95	17871	0.0017933	0.012456
CAD-Finemapped_WOtop10spe	BrainFrontalCortexBA9	Rel. expression	0.0413949	0.032606	0.0231719	0.0169928	59	17907	0.00013064	0.0124767
SCZ-Finemapped_WOtop10exp	BrainCaudatebasalganglia	Abs. expression	4.16685	3.76745	20.3686	15.4144	82	17884	0.0010398	0.0129158
CAD_WOtop10spe	Uterus	Rel. expression	0.0298975	0.0263181	0.0236483	0.0185777	95	17871	0.00085152	0.0131374
IBD-Finemapped_WOtop10spe	Lung	Rel. expression	0.0379045	0.0307474	0.0213255	0.0183916	215	17751	0.00015238	0.0136976
AD-PoPS_WOtop10exp	BrainCerebellum	Abs. expression	4.29496	3.78235	27.7659	16.3333	150	17816	0.0045297	0.0140141
AD-PoPS_WOtop10spe	ArteryCoronary	Rel. expression	0.0268437	0.0230742	0.0180655	0.0161725	138	17828	0.0028499	0.0140554
AD-PoPS_WOtop10exp	HeartLeftVentricle	Abs. expression	3.62669	3.16525	10.5846	8.25376	150	17816	0.0046686	0.0141783
CAD-Finemapped_WOtop10spe	BrainAnteriorcingulatecortexBA24	Rel. expression	0.0382018	0.030845	0.0227435	0.0170856	59	17907	0.00012401	0.0164206
CAD-PoPS_WOtop10exp	BrainHypothalamus	Abs. expression	4.19691	3.83654	18.937	16.2455	124	17842	0.0015818	0.016702
AD-Finemapped_WOtop10spe	BrainHippocampus	Rel. expression	0.035563	0.0302855	0.0222276	0.0185504	82	17884	0.0035962	0.0174085
CAD-Finemapped_WOtop10spe	ArteryTibial	Rel. expression	0.0262213	0.0218931	0.0188756	0.013425	59	17907	0.00064275	0.0174565
CAD-Finemapped_WOtop10spe	BrainSpinalcordcervicalc1	Rel. expression	0.0367093	0.0271765	0.0184106	0.0152344	59	17907	0.0020769	0.0174608
VitD-PoPS_WOtop10exp	AdrenalGland	Abs. expression	3.93266	3.51198	20.2886	12.3834	159	17807	0.0079917	0.0175099
VitD_WOtop10spe	Vagina	Rel. expression	0.0328743	0.0264706	0.0180848	0.0174098	179	17787	0.036547	0.0176341
SCZ-Finemapped_WOtop10exp	BrainCerebellarHemisphere	Abs. expression	4.23375	3.72001	24.522	15.5049	82	17884	0.0074715	0.0176769
AD-Finemapped_WOtop10exp	BrainSpinalcordcervicalc1	Abs. expression	4.00712	3.55956	16.539	12.2763	87	17879	0.0092562	0.0178422
SCZ-Finemapped_WOtop10exp	BrainHippocampus	Abs. expression	4.13381	3.76061	19.3231	15.0196	82	17884	0.0013844	0.0179858
AD-PoPS_WOtop10spe	BrainAmygdala	Rel. expression	0.0331751	0.0287362	0.020681	0.0173247	138	17828	0.0023742	0.018055
AD-Finemapped_WOtop10exp	SmallIntestineTerminalIleum	Abs. expression	4.23609	3.80056	24.7868	16.9098	87	17879	0.010618	0.018153
IBD-PoPS_WOtop10exp	AdiposeSubcutaneous	Abs. expression	3.93564	3.52012	15.2474	13.1422	154	17812	0.0046936	0.0182439
SCZ-Finemapped_WOtop10exp	BrainAmygdala	Abs. expression	4.06598	3.69869	18.8353	13.9606	82	17884	0.0010283	0.0183162
AD-Finemapped_WOtop10spe	BrainCortex	Rel. expression	0.042222	0.0331056	0.0216075	0.0183062	82	17884	0.0031445	0.0183671
VitD-PoPS_WOtop10spe	Prostate	Rel. expression	0.0395573	0.0304632	0.023571	0.0208784	159	17807	5.0147e-05	0.0184195
SCZ_WOtop10spe	Prostate	Rel. expression	0.034577	0.0304937	0.022287	0.0208898	220	17746	0.00094916	0.0186526
CAD-PoPS_WOtop10exp	BrainCerebellum	Abs. expression	4.21775	3.78363	20.9058	16.3639	124	17842	0.011943	0.0189706
VitD-PoPS_WOtop10exp	Uterus	Abs. expression	4.00113	3.58445	24.0067	14.3806	159	17807	0.0026915	0.0189863
CAD-PoPS_WOtop10exp	BrainNucleusaccumbensbasalganglia	Abs. expression	4.11534	3.73129	18.4504	14.7964	124	17842	0.0052979	0.0194598
IBD-PoPS_WOtop10exp	BreastMammaryTissue	Abs. expression	4.04491	3.64392	15.428	14.6599	154	17812	0.010116	0.01954
VitD-PoPS_WOtop10exp	Pancreas	Abs. expression	2.64465	2.32181	5.4634	3.5129	159	17807	0.0096911	0.0196563
CAD-PoPS_WOtop10spe	BrainCerebellum	Rel. expression	0.0484372	0.0395945	0.0294793	0.0195138	50	17916	3.288e-05	0.0197072
AD-PoPS_WOtop10exp	BrainCerebellarHemisphere	Abs. expression	4.20644	3.71828	26.2513	15.5121	150	17816	0.0045239	0.0197428
VitD-PoPS_WOtop10exp	EsophagusMucosa	Abs. expression	3.57972	3.20617	16.4125	8.96208	159	17807	0.0027557	0.0198092
VitD-PoPS_WOtop10exp	Vagina	Abs. expression	3.97306	3.59549	18.6386	13.9374	159	17807	0.0050384	0.019914
SCZ_WOtop10spe	EsophagusMuscularis	Rel. expression	0.0259086	0.0231772	0.0182323	0.0164826	220	17746	0.0018488	0.0201556
CAD-PoPS_WOtop10exp	MuscleSkeletal	Abs. expression	3.18719	2.82788	8.96214	4.9231	124	17842	0.00018119	0.020263
AD-PoPS_WOtop10spe	ArteryTibial	Rel. expression	0.0260961	0.0218748	0.0160496	0.0134306	138	17828	0.0017372	0.0208258
CAD_WOtop10spe	BrainAnteriorcingulatecortexBA24	Rel. expression	0.0363109	0.0308402	0.0219792	0.0170776	95	17871	0.00018299	0.0213406
SCZ-Finemapped_WOtop10spe	HeartAtrialAppendage	Rel. expression	0.0299835	0.0218024	0.0155741	0.0128691	71	17895	1.0323e-05	0.0218421
IBD-Finemapped_WOtop10spe	AdrenalGland	Rel. expression	0.031234	0.0269743	0.0198828	0.0161757	215	17751	0.00022545	0.0220944
SCZ_WOtop10spe	EsophagusGastroesophagealJunction	Rel. expression	0.0258598	0.0232806	0.0183847	0.0170212	220	17746	0.0018912	0.0222724
SCZ-Finemapped_WOtop10exp	BrainCerebellum	Abs. expression	4.25483	3.78448	25.0877	16.3379	82	17884	0.01053	0.0222811
IBD-PoPS_WOtop10exp	ArteryAorta	Abs. expression	3.77452	3.36422	10.7225	10.5451	154	17812	0.002951	0.0223827
SCZ_WOtop10spe	Spleen	Rel. expression	0.0465145	0.0366228	0.0195469	0.0170328	220	17746	0.00064828	0.0225144
AD-Finemapped_WOtop10spe	BrainAnteriorcingulatecortexBA24	Rel. expression	0.0373221	0.0308395	0.0209287	0.0170922	82	17884	0.0022349	0.022617
AD-Finemapped_WOtop10spe	BrainFrontalCortexBA9	Rel. expression	0.0415971	0.0325938	0.0201394	0.0169957	82	17884	0.0028513	0.0226447
IBD-Finemapped_WOtop10spe	BreastMammaryTissue	Rel. expression	0.028774	0.0263424	0.020328	0.0190099	215	17751	0.0053568	0.0235455
CAD_WOtop10spe	BrainSpinalcordcervicalc1	Rel. expression	0.0354247	0.0271641	0.0186306	0.0152288	95	17871	0.00086605	0.0241995
CAD-PoPS_WOtop10spe	BrainHypothalamus	Rel. expression	0.0385538	0.0336915	0.0254379	0.0200784	50	17916	0.0010668	0.0244951
SCZ_WOtop10spe	SmallIntestineTerminalIleum	Rel. expression	0.0457338	0.036491	0.0231819	0.0203912	220	17746	3.132e-06	0.0249506
AD-PoPS_WOtop10exp	EsophagusMucosa	Abs. expression	3.56374	3.2065	12.1401	8.96685	150	17816	0.0041575	0.0255357
CAD_WOtop10spe	BrainFrontalCortexBA9	Rel. expression	0.0381848	0.0326054	0.0221321	0.016989	95	17871	0.00010332	0.0260326
AD_WOtop10spe	AdrenalGland	Rel. expression	0.0379856	0.0269867	0.0227199	0.0162188	63	17903	0.0026583	0.0260865
AD-PoPS_WOtop10spe	EsophagusGastroesophagealJunction	Rel. expression	0.0265698	0.023287	0.0192009	0.0170325	138	17828	0.0038047	0.0263113
SCZ-Finemapped_WOtop10exp	BrainPutamenbasalganglia	Abs. expression	4.06814	3.72039	19.9811	14.5904	82	17884	0.001206	0.0265215
AD-PoPS_WOtop10spe	BrainAnteriorcingulatecortexBA24	Rel. expression	0.0363041	0.030827	0.0201586	0.0170915	138	17828	0.0076405	0.0266486
AD-Finemapped_WOtop10spe	NerveTibial	Rel. expression	0.0352198	0.0292656	0.0232392	0.0192996	82	17884	0.0019593	0.0267623
CAD-Finemapped_WOtop10exp	NerveTibial	Abs. expression	3.96863	3.67852	20.4438	15.5263	138	17828	0.00011763	0.0268966
VitD-PoPS_WOtop10exp	ColonTransverse	Abs. expression	4.10276	3.74682	23.6045	15.7758	159	17807	0.012053	0.0271302
VitD-PoPS_WOtop10exp	SkinNotSunExposedSuprapubic	Abs. expression	3.83105	3.48399	18.3143	12.0009	159	17807	0.0043977	0.0273546
SCZ_WOtop10spe	AdrenalGland	Rel. expression	0.0369899	0.0269017	0.0193065	0.0161833	220	17746	5.3127e-06	0.0274654
AD_WOtop10spe	BrainSubstantianigra	Rel. expression	0.0353244	0.02768	0.0190833	0.0173154	63	17903	0.033124	0.0275366
CAD-Finemapped_WOtop10exp	ArteryCoronary	Abs. expression	3.75157	3.46887	15.8523	12.2812	138	17828	4.3826e-05	0.0288449
CAD-Finemapped_WOtop10spe	EsophagusGastroesophagealJunction	Rel. expression	0.0261841	0.0233027	0.0203223	0.0170221	59	17907	0.00497	0.0288699
CAD-Finemapped_WOtop10spe	BrainNucleusaccumbensbasalganglia	Rel. expression	0.0376348	0.0319199	0.0225204	0.0183353	59	17907	0.0003758	0.0290772
SCZ-Finemapped_WOtop10spe	Prostate	Rel. expression	0.037406	0.0305164	0.0224582	0.0208906	71	17895	0.0013798	0.0299486
IBD-PoPS_WOtop10exp	ArteryCoronary	Abs. expression	3.83781	3.46787	11.3638	12.3213	154	17812	0.004935	0.0302815
CAD-Finemapped_WOtop10exp	ArteryAorta	Abs. expression	3.66041	3.36547	13.1164	10.4991	138	17828	0.00011853	0.0304454
CAD-Finemapped_WOtop10exp	ArteryTibial	Abs. expression	3.61467	3.31708	13.8003	10.1135	138	17828	0.00010672	0.0305069
VitD-Finemapped_WOtop10spe	EsophagusMucosa	Rel. expression	0.0676801	0.0248082	0.00836376	0.0106	59	17907	0.02197	0.0305187
SCZ-Finemapped_WOtop10spe	NerveTibial	Rel. expression	0.0331123	0.0292777	0.0226778	0.0192983	71	17895	0.00059263	0.0307405
VitD-PoPS_WOtop10exp	Lung	Abs. expression	4.03463	3.69083	21.1193	14.7217	159	17807	0.015098	0.0307531
CAD_WOtop10spe	BrainCerebellarHemisphere	Rel. expression	0.049608	0.038243	0.0287876	0.0190015	95	17871	8.6342e-06	0.0310616
IBD-Finemapped_WOtop10spe	ColonSigmoid	Rel. expression	0.0269501	0.0241017	0.0189192	0.0167579	215	17751	0.0027422	0.0314508
AD-Finemapped_WOtop10spe	AdrenalGland	Rel. expression	0.0340659	0.026993	0.0201437	0.0162178	82	17884	0.0018878	0.0326801
VitD-PoPS_WOtop10exp	SkinSunExposedLowerleg	Abs. expression	3.83135	3.50047	17.7006	12.289	159	17807	0.0053444	0.0338272
IBD-PoPS_WOtop10spe	SkinNotSunExposedSuprapubic	Rel. expression	0.0399531	0.0309932	0.0179429	0.0144261	147	17819	9.9492e-08	0.0338447
CAD_WOtop10spe	BrainCerebellum	Rel. expression	0.0529599	0.0395482	0.0279868	0.0194935	95	17871	2.0222e-05	0.035037
CAD-Finemapped_WOtop10spe	BrainSubstantianigra	Rel. expression	0.0341109	0.0276857	0.020391	0.0173095	59	17907	0.0054669	0.036075
VitD-PoPS_WOtop10spe	BrainAmygdala	Rel. expression	0.0329069	0.0287334	0.0184633	0.0173468	159	17807	0.027506	0.0379074
IBD-PoPS_WOtop10spe	AdrenalGland	Rel. expression	0.0319315	0.0269848	0.0179435	0.016218	147	17819	0.00011706	0.0379328
VitD-Finemapped_WOtop10spe	Vagina	Rel. expression	0.0586205	0.0264287	0.0147087	0.0174225	59	17907	0.0035079	0.0386628
AD-PoPS_WOtop10spe	BrainSpinalcordcervicalc1	Rel. expression	0.0361315	0.0271387	0.0168895	0.0152417	138	17828	0.016404	0.0387742
CAD-Finemapped_WOtop10spe	EsophagusMuscularis	Rel. expression	0.0258696	0.0232018	0.0211375	0.0164868	59	17907	0.0030517	0.0400739
IBD-Finemapped_WOtop10spe	AdiposeSubcutaneous	Rel. expression	0.0280548	0.0255288	0.0188994	0.0170369	215	17751	0.003048	0.0401448
VitD-PoPS_WOtop10spe	Ovary	Rel. expression	0.0288675	0.0251374	0.0189869	0.0155432	159	17807	0.0025642	0.040317
AD-Finemapped_WOtop10spe	AdiposeSubcutaneous	Rel. expression	0.0296708	0.0255402	0.0192973	0.0170485	82	17884	0.0099272	0.0404617
AD-PoPS_WOtop10spe	EsophagusMuscularis	Rel. expression	0.0263603	0.0231862	0.0188192	0.0164855	138	17828	0.0072236	0.0404703
IBD_WOtop10spe	BreastMammaryTissue	Rel. expression	0.0286893	0.0263442	0.0216301	0.0190064	209	17757	0.0017429	0.040814
CAD-PoPS_WOtop10spe	Ovary	Rel. expression	0.0288989	0.02516	0.0215412	0.015553	50	17916	0.0020407	0.0409396
VitD-PoPS_WOtop10exp	HeartAtrialAppendage	Abs. expression	3.65474	3.32001	15.2454	10.0372	159	17807	0.0090477	0.041743
IBD-Finemapped_WOtop10spe	ArteryCoronary	Rel. expression	0.0252948	0.0230767	0.0177366	0.0161598	215	17751	0.013396	0.0422324
CAD-PoPS_WOtop10exp	BrainCerebellarHemisphere	Abs. expression	4.08959	3.71981	19.7671	15.5265	124	17842	0.013924	0.042699
CAD-PoPS_WOtop10exp	EsophagusMucosa	Abs. expression	3.4879	3.20754	10.279	9.00274	124	17842	0.0010192	0.0428089
SCZ-Finemapped_WOtop10spe	Vagina	Rel. expression	0.0288359	0.0265253	0.0199029	0.0174039	71	17895	0.0004396	0.0437322
VitD-PoPS_WOtop10exp	HeartLeftVentricle	Abs. expression	3.50967	3.16607	15.0382	8.24151	159	17807	0.0052375	0.0442495
IBD_WOtop10spe	AdiposeSubcutaneous	Rel. expression	0.0282667	0.0255272	0.0192938	0.0170395	209	17757	0.0071813	0.0447819
CAD-PoPS_WOtop10spe	AdiposeSubcutaneous	Rel. expression	0.029015	0.0255494	0.0198844	0.0170522	50	17916	0.005182	0.04514
CAD-Finemapped_WOtop10spe	ArteryCoronary	Rel. expression	0.026366	0.0230924	0.0193093	0.0161732	59	17907	0.0066214	0.0455511
VitD-PoPS_WOtop10spe	BrainFrontalCortexBA9	Rel. expression	0.0383315	0.032584	0.0179054	0.0170038	159	17807	0.0099369	0.0455964
AD_WOtop10exp	Lung	Abs. expression	4.1498	3.69184	24.9459	14.7559	80	17886	0.066376	0.0456713
AD-Finemapped_WOtop10exp	NerveTibial	Abs. expression	4.04279	3.67899	19.951	15.6229	87	17879	0.020519	0.0462456
SCZ-PoPS_WOtop10exp	Pituitary	Abs. expression	3.86704	3.61512	14.0029	13.7814	155	17811	0.0027328	0.0469207
VitD-PoPS_WOtop10spe	Uterus	Rel. expression	0.0292564	0.026311	0.0211442	0.0185832	159	17807	0.0088467	0.0470101
VitD-PoPS_WOtop10spe	Spleen	Rel. expression	0.0466867	0.0366551	0.0195128	0.0170421	159	17807	0.002464	0.0477069
CAD-Finemapped_WOtop10exp	Lung	Abs. expression	3.93493	3.69201	16.6689	14.7481	138	17828	0.00020979	0.0490804
CAD-PoPS_WOtop10spe	BrainSpinalcordcervicalc1	Rel. expression	0.0447183	0.0271589	0.0190684	0.0152377	50	17916	0.0011915	0.0494103
IBD-PoPS_WOtop10exp	ColonTransverse	Abs. expression	4.04687	3.74741	14.8228	15.8455	154	17812	0.013335	0.0495546
CAD_WOtop10spe	BrainHypothalamus	Rel. expression	0.039191	0.0336759	0.0234614	0.0200547	95	17871	0.0007858	0.0514694
IBD-PoPS_WOtop10spe	SkinSunExposedLowerleg	Rel. expression	0.0380242	0.0308678	0.0180307	0.0144351	147	17819	1.1249e-07	0.051499
VitD-PoPS_WOtop10exp	EsophagusMuscularis	Abs. expression	3.80422	3.48107	20.6275	12.3413	159	17807	0.0054553	0.0517592
SCZ-Finemapped_WOtop10spe	HeartLeftVentricle	Rel. expression	0.0279316	0.020509	0.0124355	0.0104338	71	17895	6.0812e-05	0.0520302
AD-Finemapped_WOtop10spe	AdiposeVisceralOmentum	Rel. expression	0.0310742	0.0253185	0.0179298	0.016683	82	17884	0.02614	0.0520878
IBD-PoPS_WOtop10spe	Spleen	Rel. expression	0.0426485	0.0366952	0.0209106	0.0170366	147	17819	2.9526e-06	0.0525647
VitD-PoPS_WOtop10exp	EsophagusGastroesophagealJunction	Abs. expression	3.8237	3.50113	21.1385	12.6463	159	17807	0.0070766	0.0527572
SCZ_WOtop10spe	ColonTransverse	Rel. expression	0.0358157	0.0315307	0.0221365	0.0200743	220	17746	5.4845e-05	0.0559417
IBD-Finemapped_WOtop10spe	ColonTransverse	Rel. expression	0.0412683	0.0314658	0.0225153	0.0200611	215	17751	0.00049338	0.0560922
SCZ_WOtop10spe	NerveTibial	Rel. expression	0.0320468	0.0292587	0.0203558	0.0193087	220	17746	0.001484	0.0561326
VitD-PoPS_WOtop10spe	BrainHippocampus	Rel. expression	0.0338981	0.0302776	0.0196957	0.0185504	159	17807	0.03686	0.0568701
AD-PoPS_WOtop10spe	BrainFrontalCortexBA9	Rel. expression	0.0381609	0.0325921	0.0191936	0.0170022	138	17828	0.028653	0.0575309
VitD-PoPS_WOtop10exp	BreastMammaryTissue	Abs. expression	3.94028	3.64474	20.7281	14.6395	159	17807	0.014394	0.058042
IBD-PoPS_WOtop10exp	Vagina	Abs. expression	3.89274	3.59629	12.7491	14.0126	154	17812	0.011183	0.0587923
IBD-Finemapped_WOtop10spe	ArteryTibial	Rel. expression	0.0247973	0.0218723	0.0161793	0.0134123	215	17751	0.0024724	0.0587985
AD-PoPS_WOtop10spe	AdrenalGland	Rel. expression	0.0336915	0.0269737	0.0173356	0.0162197	138	17828	0.02784	0.0591325
AD_WOtop10exp	Liver	Abs. expression	3.46123	2.9394	9.05001	6.18196	80	17886	0.10136	0.0598102
AD-PoPS_WOtop10spe	BrainNucleusaccumbensbasalganglia	Rel. expression	0.0354298	0.0319117	0.0227483	0.0183347	138	17828	0.0015427	0.0615901
AD-Finemapped_WOtop10spe	ArteryCoronary	Rel. expression	0.0261496	0.0230892	0.0179448	0.0161701	82	17884	0.021958	0.062521
AD-PoPS_WOtop10spe	ColonSigmoid	Rel. expression	0.026724	0.0241157	0.0181697	0.0167756	138	17828	0.0087086	0.0658
AD-PoPS_WOtop10exp	Pancreas	Abs. expression	2.55883	2.3227	4.73216	3.52272	150	17816	0.009846	0.0663477
IBD-Finemapped_WOtop10spe	Uterus	Rel. expression	0.0285797	0.0263099	0.0209349	0.0185838	215	17751	0.030928	0.0674191
AD-Finemapped_WOtop10exp	AdiposeVisceralOmentum	Abs. expression	3.85703	3.53019	15.9272	12.8605	87	17879	0.02186	0.0681584
IBD-Finemapped_WOtop10spe	Prostate	Rel. expression	0.033256	0.0305108	0.0219968	0.0208906	215	17751	0.019969	0.0681902
CAD-PoPS_WOtop10spe	BreastMammaryTissue	Rel. expression	0.0288643	0.0263646	0.0214401	0.019023	50	17916	0.016709	0.0696136
AD-PoPS_WOtop10spe	BrainHippocampus	Rel. expression	0.0332223	0.0302871	0.0209937	0.0185491	138	17828	0.012653	0.069622
VitD-PoPS_WOtop10exp	ColonSigmoid	Abs. expression	3.79954	3.51235	21.2956	12.6644	159	17807	0.013335	0.0714379
CAD-Finemapped_WOtop10exp	EsophagusMuscularis	Abs. expression	3.69899	3.48226	15.8493	12.3353	138	17828	2.6735e-05	0.0716685
AD-Finemapped_WOtop10spe	BreastMammaryTissue	Rel. expression	0.0289789	0.0263596	0.0211465	0.0190215	82	17884	0.022656	0.0718462
IBD-PoPS_WOtop10exp	SkinNotSunExposedSuprapubic	Abs. expression	3.7756	3.48457	10.9494	12.0524	154	17812	0.020719	0.0723688
CAD-Finemapped_WOtop10exp	EsophagusGastroesophagealJunction	Abs. expression	3.7141	3.50236	16.3669	12.5991	138	17828	1.1369e-05	0.0732451
CAD-Finemapped_WOtop10exp	Uterus	Abs. expression	3.80601	3.58645	16.9177	14.4014	138	17828	7.5608e-05	0.0756498
CAD-Finemapped_WOtop10spe	Uterus	Rel. expression	0.0290787	0.026328	0.0219563	0.018594	59	17907	0.013594	0.0759318
AD-Finemapped_WOtop10exp	AdiposeSubcutaneous	Abs. expression	3.84425	3.52213	16.744	13.1222	87	17879	0.022782	0.0784251
AD-PoPS_WOtop10exp	Ovary	Abs. expression	3.72269	3.44337	12.7909	12.2611	150	17816	0.013173	0.0788398
AD-PoPS_WOtop10spe	ArteryAorta	Rel. expression	0.0257962	0.0227359	0.0159032	0.0143061	138	17828	0.010274	0.081244
AD-PoPS_WOtop10exp	MuscleSkeletal	Abs. expression	3.11227	2.82799	6.13046	4.95813	150	17816	0.018168	0.0821779
VitD-PoPS_WOtop10spe	BrainCerebellum	Rel. expression	0.0454221	0.0395673	0.0247741	0.0195046	159	17807	0.00025921	0.0825561
SCZ-Finemapped_WOtop10spe	Thyroid	Rel. expression	0.035417	0.0325331	0.0233817	0.0206878	71	17895	0.0013684	0.0847218
AD-Finemapped_WOtop10spe	BrainPutamenbasalganglia	Rel. expression	0.034627	0.0297584	0.0194214	0.0179672	82	17884	0.031234	0.0856248
IBD-Finemapped_WOtop10spe	HeartLeftVentricle	Rel. expression	0.0236769	0.0205003	0.0120607	0.0104252	215	17751	0.006659	0.0867624
CAD-Finemapped_WOtop10exp	AdiposeSubcutaneous	Abs. expression	3.72916	3.5221	15.9872	13.1221	138	17828	0.00020287	0.0889051
SCZ-Finemapped_WOtop10exp	BrainHypothalamus	Abs. expression	4.0847	3.8379	20.6633	16.2667	82	17884	0.0052344	0.0901015
CAD-Finemapped_WOtop10spe	ColonSigmoid	Rel. expression	0.0263322	0.0241285	0.0209415	0.0167723	59	17907	0.0071151	0.0905377
IBD_WOtop10spe	Vagina	Rel. expression	0.0290399	0.0265049	0.0190723	0.0173943	209	17757	0.02102	0.0905755
IBD-PoPS_WOtop10exp	ArteryTibial	Abs. expression	3.60514	3.31689	9.53161	10.1888	154	17812	0.011028	0.0924233
CAD-PoPS_WOtop10exp	Pituitary	Abs. expression	3.83329	3.6158	13.5989	13.7981	124	17842	0.0073212	0.0926742
IBD_WOtop10spe	AdrenalGland	Rel. expression	0.0337748	0.0269458	0.0180888	0.0162089	209	17757	0.18189	0.0936429
AD-PoPS_WOtop10spe	BrainCortex	Rel. expression	0.037353	0.0331147	0.0190108	0.0183197	138	17828	0.048652	0.0952141
IBD-PoPS_WOtop10spe	MinorSalivaryGland	Rel. expression	0.0302168	0.0280115	0.0180021	0.0164109	147	17819	7.2926e-06	0.0969503
AD_WOtop10spe	BrainPutamenbasalganglia	Rel. expression	0.0355971	0.0297602	0.0206546	0.0179671	63	17903	0.16191	0.0979033
VitD_WOtop10exp	SkinSunExposedLowerleg	Abs. expression	3.76472	3.50074	16.6234	12.3025	181	17785	0.069548	0.0986752
IBD-PoPS_WOtop10exp	SkinSunExposedLowerleg	Abs. expression	3.75718	3.50121	11.7613	12.3328	154	17812	0.040118	0.0997169
AD-Finemapped_WOtop10exp	BrainSubstantianigra	Abs. expression	3.94337	3.6801	15.1532	13.9822	87	17879	0.011746	0.100993
AD_WOtop10spe	AdiposeVisceralOmentum	Rel. expression	0.02901	0.0253318	0.0178642	0.016685	63	17903	0.064565	0.101721
IBD-Finemapped_WOtop10spe	Thyroid	Rel. expression	0.0380905	0.0324773	0.023133	0.0206657	215	17751	0.0031584	0.103319
IBD-PoPS_WOtop10spe	WholeBlood	Rel. expression	0.0220646	0.018709	0.00606021	0.00240818	147	17819	3.688e-13	0.104002
AD-Finemapped_WOtop10spe	BrainCaudatebasalganglia	Rel. expression	0.0361106	0.03147	0.0205536	0.0188734	82	17884	0.023023	0.104487
CAD_WOtop10spe	ArteryCoronary	Rel. expression	0.0247368	0.0230945	0.0193535	0.0161668	95	17871	0.0057146	0.107788
CAD_WOtop10spe	ArteryAorta	Rel. expression	0.0244353	0.0227505	0.0183504	0.0142918	95	17871	0.00027015	0.112927
SCZ-Finemapped_WOtop10spe	BrainSpinalcordcervicalc1	Rel. expression	0.030433	0.027195	0.0183265	0.0152364	71	17895	0.0025924	0.113266
AD-Finemapped_WOtop10exp	Prostate	Abs. expression	4.04835	3.78868	19.1245	16.5365	87	17879	0.0497	0.114505
CAD-Finemapped_WOtop10spe	BrainHypothalamus	Rel. expression	0.0393993	0.0336863	0.0243495	0.020068	59	17907	0.0016249	0.114542
AD_WOtop10spe	BreastMammaryTissue	Rel. expression	0.028982	0.0263623	0.0201625	0.01903	63	17903	0.084231	0.115293
VitD-Finemapped_WOtop10spe	SmallIntestineTerminalIleum	Rel. expression	0.0534251	0.0365488	0.0203533	0.0204243	59	17907	0.0062436	0.115515
AD_WOtop10spe	AdiposeSubcutaneous	Rel. expression	0.0291138	0.0255465	0.018423	0.0170563	63	17903	0.094481	0.11763
AD_WOtop10spe	BrainCaudatebasalganglia	Rel. expression	0.0369529	0.031472	0.0209739	0.0188725	63	17903	0.1584	0.120373
IBD_WOtop10spe	Uterus	Rel. expression	0.0279596	0.026318	0.0206075	0.0185861	209	17757	0.059507	0.120929
AD-Finemapped_WOtop10spe	BrainNucleusaccumbensbasalganglia	Rel. expression	0.0357118	0.0319214	0.0209817	0.0183549	82	17884	0.026886	0.122215
AD_WOtop10exp	SmallIntestineTerminalIleum	Abs. expression	4.10717	3.8013	23.9689	16.929	80	17886	0.2519	0.122295
VitD_WOtop10spe	Thyroid	Rel. expression	0.0382365	0.0324872	0.022265	0.0206881	179	17787	0.073925	0.122539
IBD-PoPS_WOtop10exp	MinorSalivaryGland	Abs. expression	3.75488	3.55035	11.5428	13.2224	154	17812	0.039285	0.12327
SCZ-Finemapped_WOtop10spe	ColonTransverse	Rel. expression	0.0335263	0.0315754	0.0232572	0.0200904	71	17895	0.00037591	0.123822
AD_WOtop10spe	BrainSpinalcordcervicalc1	Rel. expression	0.0329831	0.0271875	0.0174869	0.015247	63	17903	0.11924	0.126229
IBD-PoPS_WOtop10spe	ColonTransverse	Rel. expression	0.0335275	0.0315671	0.0219159	0.0200893	147	17819	0.00018543	0.130064
VitD-Finemapped_WOtop10exp	SkinSunExposedLowerleg	Abs. expression	3.98638	3.50181	19.4933	12.3214	59	17907	0.0057887	0.130667
CAD-PoPS_WOtop10exp	Pancreas	Abs. expression	2.47949	2.3236	4.70685	3.51658	124	17842	0.0033459	0.131706
VitD-PoPS_WOtop10exp	AdiposeSubcutaneous	Abs. expression	3.73355	3.52181	18.4144	13.1314	159	17807	0.02632	0.135926
AD_WOtop10spe	Liver	Rel. expression	0.0492543	0.0300993	0.0113909	0.00761027	63	17903	0.0037933	0.138384
CAD-Finemapped_WOtop10spe	NerveTibial	Rel. expression	0.0314899	0.0292856	0.0229359	0.0193119	59	17907	0.012264	0.139106
AD-Finemapped_WOtop10spe	ArteryAorta	Rel. expression	0.0250296	0.022749	0.0160786	0.0143073	82	17884	0.017319	0.140311
VitD_WOtop10exp	SkinNotSunExposedSuprapubic	Abs. expression	3.7007	3.48489	14.5124	12.0171	181	17785	0.13694	0.140392
SCZ-Finemapped_WOtop10spe	Lung	Rel. expression	0.0348849	0.0308169	0.0195556	0.0184225	71	17895	0.0029897	0.141285
VitD-PoPS_WOtop10exp	AdiposeVisceralOmentum	Abs. expression	3.73458	3.52997	17.8657	12.8537	159	17807	0.032743	0.141919
AD-Finemapped_WOtop10spe	BrainCerebellarHemisphere	Rel. expression	0.0439	0.0382775	0.0200171	0.0190553	82	17884	0.0090608	0.142825
IBD-PoPS_WOtop10exp	NerveTibial	Abs. expression	3.88464	3.67899	11.3123	15.6818	154	17812	0.023438	0.145176
AD-Finemapped_WOtop10exp	Liver	Abs. expression	3.17049	2.94061	8.33548	6.18121	87	17879	0.015533	0.145288
VitD-Finemapped_WOtop10exp	SkinNotSunExposedSuprapubic	Abs. expression	3.91749	3.48564	19.3555	12.0355	59	17907	0.01308	0.147277
AD-Finemapped_WOtop10exp	BreastMammaryTissue	Abs. expression	3.87553	3.64625	18.8798	14.6482	87	17879	0.045922	0.147768
CAD-Finemapped_WOtop10spe	ArteryAorta	Rel. expression	0.0247411	0.0227529	0.0168614	0.0143014	59	17907	0.0076485	0.14882
SCZ_WOtop10spe	Vagina	Rel. expression	0.0280857	0.0265151	0.0189684	0.0173851	220	17746	0.0009452	0.149638
IBD-Finemapped_WOtop10exp	SmallIntestineTerminalIleum	Abs. expression	3.94133	3.80091	22.7779	16.8671	224	17742	0.0034847	0.153178
IBD_WOtop10spe	Stomach	Rel. expression	0.0306721	0.0255307	0.017781	0.0160125	209	17757	0.058928	0.155878
IBD_WOtop10spe	EsophagusMucosa	Rel. expression	0.0297862	0.0248921	0.0119457	0.0105759	209	17757	0.026719	0.158011
IBD-Finemapped_WOtop10exp	Spleen	Abs. expression	3.75287	3.60818	18.4401	14.024	224	17742	0.002823	0.159119
VitD-PoPS_WOtop10spe	NerveTibial	Rel. expression	0.0318008	0.0292704	0.0210505	0.0193028	159	17807	0.018551	0.16173
CAD-PoPS_WOtop10spe	AdiposeVisceralOmentum	Rel. expression	0.027174	0.0253396	0.0190492	0.0166814	50	17916	0.014814	0.163448
AD_WOtop10spe	Prostate	Rel. expression	0.0329649	0.0305351	0.0241125	0.0208926	63	17903	0.035194	0.163519
IBD_WOtop10spe	ArteryTibial	Rel. expression	0.0244378	0.0218775	0.0160993	0.0134196	209	17757	0.069268	0.164828
AD-Finemapped_WOtop10spe	BrainCerebellum	Rel. expression	0.0447767	0.0395955	0.0220904	0.0195297	82	17884	0.012308	0.167166
IBD-PoPS_WOtop10exp	ColonSigmoid	Abs. expression	3.70389	3.51325	10.7926	12.7218	154	17812	0.030275	0.169872
AD-PoPS_WOtop10spe	BrainHypothalamus	Rel. expression	0.0359602	0.0336876	0.0217631	0.020087	138	17828	0.024525	0.170553
VitD_WOtop10exp	EsophagusMucosa	Abs. expression	3.40409	3.2075	10.2315	9.00556	181	17785	0.32182	0.170905
VitD-PoPS_WOtop10exp	ArteryAorta	Abs. expression	3.55039	3.36611	14.342	10.526	159	17807	0.053811	0.17378
VitD-PoPS_WOtop10exp	ArteryCoronary	Abs. expression	3.65172	3.46942	16.6725	12.283	159	17807	0.035759	0.174129
SCZ-PoPS_WOtop10spe	Ovary	Rel. expression	0.0277171	0.0251548	0.0162466	0.015553	110	17856	0.002916	0.174485
CAD-Finemapped_WOtop10exp	AdiposeVisceralOmentum	Abs. expression	3.66831	3.53072	13.7779	12.849	138	17828	8.8424e-05	0.175519
AD-PoPS_WOtop10spe	Lung	Rel. expression	0.0326557	0.0308189	0.0217863	0.0183982	138	17828	0.00045243	0.176271
IBD-PoPS_WOtop10exp	EsophagusGastroesophagealJunction	Abs. expression	3.68796	3.5024	10.8188	12.705	154	17812	0.040362	0.176825
VitD-PoPS_WOtop10spe	EsophagusGastroesophagealJunction	Rel. expression	0.0247775	0.0232991	0.0177213	0.0170436	159	17807	0.030958	0.177128
VitD-PoPS_WOtop10spe	Thyroid	Rel. expression	0.0374421	0.0325007	0.0227974	0.0206746	159	17807	0.023771	0.177197
SCZ-Finemapped_WOtop10spe	BrainFrontalCortexBA9	Rel. expression	0.035236	0.0326246	0.0202869	0.0170138	71	17895	0.002323	0.179516
SCZ_WOtop10spe	Stomach	Rel. expression	0.029316	0.0255443	0.017259	0.0160026	220	17746	0.0016872	0.179535
SCZ_WOtop10spe	BrainSpinalcordcervicalc1	Rel. expression	0.028804	0.027188	0.017173	0.0152221	220	17746	0.013872	0.180309
SCZ-Finemapped_WOtop10spe	BrainSubstantianigra	Rel. expression	0.0293558	0.0277002	0.0185484	0.0173225	71	17895	0.0086421	0.182544
CAD-Finemapped_WOtop10exp	BreastMammaryTissue	Abs. expression	3.77889	3.64634	14.9774	14.6563	138	17828	0.00015795	0.183376
AD-Finemapped_WOtop10spe	HeartLeftVentricle	Rel. expression	0.0252188	0.0205169	0.0126331	0.0104357	82	17884	0.011964	0.185829
AD-Finemapped_WOtop10spe	BrainHypothalamus	Rel. expression	0.0359588	0.0336947	0.0219013	0.0200814	82	17884	0.021548	0.186375
IBD-PoPS_WOtop10exp	HeartAtrialAppendage	Abs. expression	3.4963	3.32147	8.94454	10.0726	154	17812	0.036551	0.187068
AD-Finemapped_WOtop10spe	HeartAtrialAppendage	Rel. expression	0.0269546	0.0218113	0.013638	0.0128776	82	17884	0.045217	0.187543
AD-Finemapped_WOtop10exp	AdrenalGland	Abs. expression	3.72537	3.51468	14.1825	12.414	87	17879	0.07013	0.188349
IBD-PoPS_WOtop10exp	Prostate	Abs. expression	3.95179	3.78854	15.3002	16.5874	154	17812	0.073356	0.190385
AD-PoPS_WOtop10spe	NerveTibial	Rel. expression	0.0318113	0.0292733	0.0193178	0.0193243	138	17828	0.038751	0.191648
IBD-PoPS_WOtop10exp	EsophagusMuscularis	Abs. expression	3.65764	3.48243	10.177	12.4327	154	17812	0.033835	0.192038
SCZ_WOtop10spe	Thyroid	Rel. expression	0.0339446	0.0325271	0.0230594	0.0206598	220	17746	0.0010714	0.195385
AD-Finemapped_WOtop10exp	Thyroid	Abs. expression	3.9576	3.75908	21.3067	16.6387	87	17879	0.053958	0.195453
VitD-PoPS_WOtop10exp	Liver	Abs. expression	3.08582	2.94043	9.28293	6.17727	159	17807	0.0062863	0.195494
AD-Finemapped_WOtop10spe	Ovary	Rel. expression	0.0276074	0.0251593	0.0172535	0.0155503	82	17884	0.0057258	0.195822
AD_WOtop10exp	AdiposeSubcutaneous	Abs. expression	3.77347	3.52257	17.5342	13.139	80	17886	0.38944	0.196239
SCZ-PoPS_WOtop10spe	NerveTibial	Rel. expression	0.0319318	0.0292766	0.0185864	0.0193255	110	17856	0.014034	0.197208
AD_WOtop10spe	BrainAmygdala	Rel. expression	0.0310526	0.0287623	0.0201696	0.0173479	63	17903	0.15993	0.197219
SCZ_WOtop10spe	Liver	Rel. expression	0.0369934	0.0300818	0.00828419	0.00761554	220	17746	0.02106	0.198665
AD_WOtop10spe	BrainNucleusaccumbensbasalganglia	Rel. expression	0.0350316	0.0319278	0.0214356	0.018348	63	17903	0.17303	0.199399
SCZ_WOtop10spe	ArteryAorta	Rel. expression	0.0237347	0.0227473	0.0157929	0.0142754	220	17746	0.00028282	0.200078
AD-Finemapped_WOtop10exp	BrainAmygdala	Abs. expression	3.87574	3.69951	15.8838	13.9672	87	17879	0.051124	0.204938
CAD-Finemapped_WOtop10exp	ColonSigmoid	Abs. expression	3.63595	3.51395	14.6314	12.6612	138	17828	7.8194e-05	0.205783
CAD-Finemapped_WOtop10exp	Thyroid	Abs. expression	3.88755	3.75906	19.7776	16.6578	138	17828	0.00058121	0.206309
IBD-Finemapped_WOtop10spe	HeartAtrialAppendage	Rel. expression	0.022992	0.0218207	0.0141736	0.0128605	215	17751	0.0049253	0.206457
VitD-PoPS_WOtop10spe	SmallIntestineTerminalIleum	Rel. expression	0.0403423	0.0365708	0.021422	0.0204054	159	17807	0.031646	0.209578
CAD-PoPS_WOtop10spe	AdrenalGland	Rel. expression	0.0284345	0.0270213	0.0201449	0.0162169	50	17916	0.0012405	0.20975
AD_WOtop10spe	BrainHippocampus	Rel. expression	0.0326061	0.0303015	0.0217515	0.0185796	63	17903	0.19323	0.209779
AD-Finemapped_WOtop10exp	BrainHippocampus	Abs. expression	3.93391	3.76147	17.1435	15.0405	87	17879	0.059331	0.212295
VitD_WOtop10spe	NerveTibial	Rel. expression	0.0319888	0.0292657	0.0198388	0.019317	179	17787	0.032914	0.213355
AD-Finemapped_WOtop10exp	BrainCaudatebasalganglia	Abs. expression	3.93344	3.76848	17.7643	15.4408	87	17879	0.036623	0.216435
VitD-PoPS_WOtop10spe	Stomach	Rel. expression	0.0268277	0.0255795	0.0190701	0.016003	159	17807	0.00075612	0.217591
SCZ-PoPS_WOtop10spe	HeartAtrialAppendage	Rel. expression	0.0240487	0.0218211	0.013954	0.0128701	110	17856	0.00078359	0.218994
VitD-PoPS_WOtop10spe	BrainNucleusaccumbensbasalganglia	Rel. expression	0.033987	0.0319204	0.0191937	0.0183479	159	17807	0.025918	0.220793
AD-PoPS_WOtop10spe	BrainCerebellarHemisphere	Rel. expression	0.0422283	0.0382727	0.0201387	0.0190516	138	17828	0.10419	0.221012
AD-PoPS_WOtop10spe	Uterus	Rel. expression	0.0276636	0.0263268	0.0185368	0.0186119	138	17828	0.049606	0.221812
AD-Finemapped_WOtop10spe	MuscleSkeletal	Rel. expression	0.02471	0.020885	0.00925068	0.00598664	82	17884	0.011464	0.222273
CAD-PoPS_WOtop10exp	WholeBlood	Abs. expression	2.26037	2.13075	3.06867	1.72886	124	17842	0.0038544	0.224457
SCZ_WOtop10spe	HeartLeftVentricle	Rel. expression	0.0230642	0.020507	0.0119429	0.0104311	220	17746	0.0025661	0.226472
VitD-PoPS_WOtop10spe	BrainCerebellarHemisphere	Rel. expression	0.0411796	0.0382774	0.0231183	0.0190287	159	17807	0.0022433	0.227132
CAD-Finemapped_WOtop10exp	HeartAtrialAppendage	Abs. expression	3.4268	3.32217	11.3424	10.0377	138	17828	7.0303e-05	0.227742
IBD_WOtop10spe	Thyroid	Rel. expression	0.0343301	0.0325235	0.0227895	0.0206691	209	17757	0.065924	0.229022
IBD_WOtop10spe	ArteryCoronary	Rel. expression	0.0240361	0.0230922	0.0183255	0.0161533	209	17757	0.050915	0.229193
IBD_WOtop10exp	WholeBlood	Abs. expression	2.22226	2.1305	3.17433	1.72574	224	17742	0.0089246	0.23184
AD-Finemapped_WOtop10exp	MinorSalivaryGland	Abs. expression	3.70335	3.55136	15.7576	13.1993	87	17879	0.043733	0.233901
IBD_WOtop10spe	MinorSalivaryGland	Rel. expression	0.031114	0.0279933	0.0175036	0.0164109	209	17757	0.12424	0.234215
AD_WOtop10exp	AdiposeVisceralOmentum	Abs. expression	3.74159	3.53084	15.4799	12.8702	80	17886	0.45964	0.234904
CAD_WOtop10spe	Ovary	Rel. expression	0.0262681	0.0251646	0.0195593	0.0155379	95	17871	0.0022974	0.236313
SCZ-PoPS_WOtop10spe	HeartLeftVentricle	Rel. expression	0.0232848	0.0205214	0.0114765	0.0104409	110	17856	0.0033552	0.238854
AD_WOtop10exp	AdrenalGland	Abs. expression	3.73919	3.5147	11.7712	12.4279	80	17886	0.43022	0.239272
AD-PoPS_WOtop10spe	Thyroid	Rel. expression	0.0345196	0.0325292	0.0200596	0.0207105	138	17828	0.070236	0.239915
IBD_WOtop10spe	Testis	Rel. expression	0.12021	0.108077	0.0209287	0.0215651	209	17757	0.79092	0.240472
AD-Finemapped_WOtop10exp	BrainHypothalamus	Abs. expression	3.98214	3.83833	17.2972	16.2761	87	17879	0.036105	0.243778
VitD-Finemapped_WOtop10spe	AdrenalGland	Rel. expression	0.0340164	0.0270022	0.00188827	0.01625	59	17907	0.00010782	0.243781
VitD-PoPS_WOtop10spe	EsophagusMuscularis	Rel. expression	0.0243962	0.0232	0.0170982	0.0164944	159	17807	0.028957	0.244302
IBD-Finemapped_WOtop10spe	Pancreas	Rel. expression	0.0150653	0.0116857	0.00492519	0.00429181	215	17751	0.0040885	0.244657
IBD-Finemapped_WOtop10spe	MinorSalivaryGland	Rel. expression	0.0311093	0.0279923	0.0177226	0.0164058	215	17751	0.036247	0.247526
SCZ-Finemapped_WOtop10spe	BrainHippocampus	Rel. expression	0.0317105	0.0303041	0.0188963	0.0185812	71	17895	0.014131	0.248216
CAD-Finemapped_WOtop10spe	Pancreas	Rel. expression	0.0229536	0.0116891	0.00501327	0.00430813	59	17907	0.092761	0.249166
AD-Finemapped_WOtop10exp	Pituitary	Abs. expression	3.76161	3.6166	13.6721	13.7959	87	17879	0.10866	0.250757
VitD_WOtop10spe	AdiposeSubcutaneous	Rel. expression	0.0272283	0.0255422	0.0180502	0.0170604	179	17787	0.034011	0.250811
IBD-Finemapped_WOtop10exp	WholeBlood	Abs. expression	2.21	2.13066	3.4841	1.72282	224	17742	0.0010885	0.252612
IBD-Finemapped_WOtop10spe	BrainCortex	Rel. expression	0.0345595	0.0331302	0.0194046	0.0183082	215	17751	0.12508	0.253235
AD-Finemapped_WOtop10spe	Pituitary	Rel. expression	0.0353696	0.0300163	0.0170222	0.0167507	82	17884	0.055011	0.254382
IBD_WOtop10spe	SkinSunExposedLowerleg	Rel. expression	0.0339421	0.0308909	0.0170945	0.0144435	209	17757	0.054095	0.255492
IBD-PoPS_WOtop10exp	Uterus	Abs. expression	3.71655	3.58703	9.78254	14.4594	154	17812	0.028356	0.25623
IBD-PoPS_WOtop10exp	EsophagusMucosa	Abs. expression	3.32661	3.20847	8.02761	9.01341	154	17812	0.023571	0.260103
IBD-PoPS_WOtop10spe	SmallIntestineTerminalIleum	Rel. expression	0.0379098	0.0365934	0.0231339	0.0204002	147	17819	1.8867e-05	0.264904
SCZ-Finemapped_WOtop10spe	BrainAnteriorcingulatecortexBA24	Rel. expression	0.032236	0.0308637	0.0189867	0.0170953	71	17895	0.0043881	0.266665
SCZ_WOtop10spe	SkinSunExposedLowerleg	Rel. expression	0.0341481	0.0308865	0.0151348	0.014448	220	17746	0.012473	0.267537
IBD_WOtop10exp	Spleen	Abs. expression	3.70645	3.60877	18.7485	14.0333	224	17742	0.080326	0.267826
AD-Finemapped_WOtop10exp	BrainCortex	Abs. expression	3.9091	3.76679	15.0547	14.8581	87	17879	0.1398	0.269473
AD-Finemapped_WOtop10exp	BrainPutamenbasalganglia	Abs. expression	3.85042	3.72135	16.3144	14.5977	87	17879	0.036675	0.271443
AD_WOtop10spe	ArteryCoronary	Rel. expression	0.0245768	0.023098	0.0169392	0.0161954	63	17903	0.30242	0.271731
IBD-Finemapped_WOtop10spe	ArteryAorta	Rel. expression	0.0234625	0.0227509	0.0155415	0.0142877	215	17751	0.004896	0.275864
IBD-PoPS_WOtop10spe	Thyroid	Rel. expression	0.0336342	0.0325355	0.0213146	0.0206878	147	17819	0.00014616	0.27681
AD-Finemapped_WOtop10exp	ColonTransverse	Abs. expression	3.8754	3.74936	17.2054	15.8188	87	17879	0.041671	0.276952
IBD_WOtop10spe	Ovary	Rel. expression	0.0260862	0.0251597	0.017168	0.0155503	209	17757	0.2266	0.281818
VitD-PoPS_WOtop10exp	MuscleSkeletal	Abs. expression	2.94031	2.82938	7.84397	4.94483	159	17807	0.070881	0.281919
AD_WOtop10spe	BrainCortex	Rel. expression	0.0357625	0.0331381	0.0202075	0.0183101	63	17903	0.46873	0.282667
IBD-Finemapped_WOtop10spe	NerveTibial	Rel. expression	0.0308075	0.0292745	0.0211467	0.0192992	215	17751	0.033892	0.282876
SCZ-Finemapped_WOtop10spe	BrainCerebellarHemisphere	Rel. expression	0.0402971	0.0382952	0.0246404	0.0190334	71	17895	0.0019825	0.28411
VitD_WOtop10spe	SmallIntestineTerminalIleum	Rel. expression	0.0402166	0.0365679	0.0200694	0.0204424	179	17787	0.57069	0.287147
AD-PoPS_WOtop10spe	BrainCerebellum	Rel. expression	0.0422935	0.0395984	0.02031	0.0195313	138	17828	0.13254	0.287416
AD-Finemapped_WOtop10spe	Thyroid	Rel. expression	0.0339978	0.0325378	0.0231503	0.0206875	82	17884	0.023472	0.290448
AD-Finemapped_WOtop10exp	EsophagusGastroesophagealJunction	Abs. expression	3.62462	3.5034	13.4374	12.6867	87	17879	0.016143	0.291005
AD-Finemapped_WOtop10exp	ArteryCoronary	Abs. expression	3.59309	3.47044	11.8146	12.3162	87	17879	0.0325	0.291133
IBD_WOtop10spe	SkinNotSunExposedSuprapubic	Rel. expression	0.0331719	0.0310417	0.0160844	0.0144317	209	17757	0.051939	0.293475
AD_WOtop10spe	Uterus	Rel. expression	0.0277979	0.0263319	0.0191302	0.0186055	63	17903	0.46202	0.294706
CAD_WOtop10spe	Pituitary	Rel. expression	0.0336765	0.0300214	0.0179209	0.0167436	95	17871	0.023641	0.297242
SCZ-Finemapped_WOtop10spe	BrainAmygdala	Rel. expression	0.0297748	0.0287664	0.0170592	0.0173565	71	17895	0.010758	0.299809
IBD-Finemapped_WOtop10spe	MuscleSkeletal	Rel. expression	0.0233488	0.0208728	0.00810694	0.00596771	215	17751	0.00095265	0.300383
CAD_WOtop10spe	MuscleSkeletal	Rel. expression	0.0240143	0.0208859	0.0116059	0.00596351	95	17871	2.6929e-05	0.300461
AD-Finemapped_WOtop10exp	BrainAnteriorcingulatecortexBA24	Abs. expression	3.82127	3.70712	14.9357	14.0882	87	17879	0.099634	0.305796
SCZ_WOtop10spe	SkinNotSunExposedSuprapubic	Rel. expression	0.0332653	0.0310393	0.0153063	0.0144464	220	17746	0.014545	0.305952
SCZ-Finemapped_WOtop10spe	BrainCortex	Rel. expression	0.0343835	0.0331424	0.0215813	0.0183217	71	17895	0.0052531	0.308406
IBD-Finemapped_WOtop10spe	BrainNucleusaccumbensbasalganglia	Rel. expression	0.033084	0.0319248	0.0189099	0.0183467	215	17751	0.13128	0.308796
IBD_WOtop10spe	ColonTransverse	Rel. expression	0.0337706	0.0315574	0.0219514	0.0200887	209	17757	0.12609	0.310901
SCZ-Finemapped_WOtop10exp	BrainSubstantianigra	Abs. expression	3.77665	3.68094	15.1169	14.0064	82	17884	0.01137	0.312706
SCZ_WOtop10spe	HeartAtrialAppendage	Rel. expression	0.0228828	0.0218218	0.0144594	0.0128659	220	17746	0.00042644	0.314086
IBD_WOtop10spe	EsophagusGastroesophagealJunction	Rel. expression	0.0238722	0.0233056	0.0181284	0.0170303	209	17757	0.16346	0.314805
AD-Finemapped_WOtop10spe	Uterus	Rel. expression	0.0272183	0.026333	0.0196285	0.0186007	82	17884	0.023265	0.318463
AD-Finemapped_WOtop10spe	EsophagusGastroesophagealJunction	Rel. expression	0.024068	0.0233087	0.0165083	0.017051	82	17884	0.043686	0.318978
AD-Finemapped_WOtop10exp	BrainFrontalCortexBA9	Abs. expression	3.80834	3.69958	13.7234	13.8489	87	17879	0.15279	0.32145
AD_WOtop10exp	NerveTibial	Abs. expression	3.81204	3.68016	16.5242	15.6477	80	17886	0.80404	0.324978
AD_WOtop10exp	BreastMammaryTissue	Abs. expression	3.77752	3.64677	16.9213	14.6563	80	17886	0.57263	0.327685
AD-Finemapped_WOtop10exp	EsophagusMuscularis	Abs. expression	3.58061	3.48346	12.5574	12.3985	87	17879	0.014688	0.329293
IBD-PoPS_WOtop10exp	Stomach	Abs. expression	3.59697	3.51815	10.9229	12.6495	154	17812	0.036382	0.329482
AD-Finemapped_WOtop10exp	Ovary	Abs. expression	3.54265	3.44523	13.8869	12.2436	87	17879	0.027082	0.332098
AD-PoPS_WOtop10spe	HeartLeftVentricle	Rel. expression	0.0216141	0.02053	0.0116636	0.0104393	138	17828	0.041689	0.333901
CAD-Finemapped_WOtop10spe	MuscleSkeletal	Rel. expression	0.0249088	0.0208892	0.00972114	0.00598598	59	17907	0.014976	0.335788
AD-Finemapped_WOtop10spe	ArteryTibial	Rel. expression	0.0228586	0.0219029	0.0144063	0.0134471	82	17884	0.079367	0.337992
AD_WOtop10spe	BrainCerebellum	Rel. expression	0.0422361	0.0396099	0.0228676	0.0195314	63	17903	0.25248	0.339596
AD-PoPS_WOtop10spe	HeartAtrialAppendage	Rel. expression	0.0225847	0.0218289	0.0137396	0.0128735	138	17828	0.029777	0.340883
IBD-PoPS_WOtop10exp	Thyroid	Abs. expression	3.83494	3.75939	12.5673	16.7491	154	17812	0.021447	0.341247
AD-Finemapped_WOtop10exp	Vagina	Abs. expression	3.68619	3.59841	13.4461	14.0095	87	17879	0.068406	0.342707
VitD-PoPS_WOtop10spe	Vagina	Rel. expression	0.0271987	0.0265284	0.0175341	0.0174159	159	17807	0.024888	0.343496
CAD-Finemapped_WOtop10exp	Ovary	Abs. expression	3.50717	3.44522	12.802	12.2611	138	17828	0.00023639	0.34415
VitD-PoPS_WOtop10spe	BrainPutamenbasalganglia	Rel. expression	0.0306053	0.0297733	0.0185115	0.0179677	159	17807	0.021513	0.346465
SCZ-Finemapped_WOtop10exp	BrainSpinalcordcervicalc1	Abs. expression	3.64309	3.56136	14.192	12.3031	82	17884	0.020723	0.347252
AD-Finemapped_WOtop10exp	ColonSigmoid	Abs. expression	3.60024	3.51447	11.2868	12.7143	87	17879	0.021766	0.349016
AD-Finemapped_WOtop10exp	Uterus	Abs. expression	3.67414	3.58772	14.4384	14.4308	87	17879	0.026656	0.352108
AD_WOtop10spe	NerveTibial	Rel. expression	0.0302972	0.0292893	0.0214466	0.0193146	63	17903	0.15063	0.35274
IBD-Finemapped_WOtop10spe	BrainFrontalCortexBA9	Rel. expression	0.0334832	0.0326246	0.0180101	0.0170034	215	17751	0.25083	0.357603
VitD-PoPS_WOtop10spe	WholeBlood	Rel. expression	0.0207188	0.0187188	0.00417508	0.00241331	159	17807	3.4968e-05	0.358582
AD-Finemapped_WOtop10exp	BrainNucleusaccumbensbasalganglia	Abs. expression	3.81021	3.73357	14.5256	14.8191	87	17879	0.05052	0.35941
VitD_WOtop10spe	Pancreas	Rel. expression	0.0131672	0.0117116	0.00425099	0.00430902	179	17787	0.24224	0.359463
AD_WOtop10spe	ArteryTibial	Rel. expression	0.0230527	0.0219032	0.0134224	0.0134522	63	17903	0.5195	0.362649
SCZ-Finemapped_WOtop10exp	AdrenalGland	Abs. expression	3.60476	3.51529	16.5142	12.4012	82	17884	0.2019	0.363202
AD-Finemapped_WOtop10exp	Stomach	Abs. expression	3.58979	3.51848	13.1145	12.6339	87	17879	0.048722	0.368997
AD_WOtop10spe	BrainFrontalCortexBA9	Rel. expression	0.0340654	0.0326299	0.0175599	0.0170067	63	17903	0.53037	0.371347
IBD-Finemapped_WOtop10spe	BrainAmygdala	Rel. expression	0.0292923	0.028764	0.0177796	0.0173432	215	17751	0.11572	0.373048
VitD_WOtop10spe	AdiposeVisceralOmentum	Rel. expression	0.0260316	0.0253378	0.0162408	0.0166949	179	17787	0.36689	0.374792
IBD-PoPS_WOtop10exp	Ovary	Abs. expression	3.50936	3.44515	8.78472	12.3061	154	17812	0.064153	0.375675
CAD-PoPS_WOtop10spe	SkinNotSunExposedSuprapubic	Rel. expression	0.0326288	0.0310622	0.0198673	0.0144494	50	17916	0.002301	0.376515
VitD_WOtop10spe	AdrenalGland	Rel. expression	0.028213	0.0270133	0.0127085	0.0162711	179	17787	0.046602	0.376908
VitD-PoPS_WOtop10exp	ArteryTibial	Abs. expression	3.38155	3.31881	12.4768	10.1439	159	17807	0.12357	0.379055
IBD-Finemapped_WOtop10exp	ColonTransverse	Abs. expression	3.79411	3.74941	19.4253	15.8143	224	17742	0.079967	0.380103
VitD-PoPS_WOtop10spe	Pituitary	Rel. expression	0.0307487	0.0300344	0.0191845	0.0167327	159	17807	0.0031486	0.38148
SCZ-Finemapped_WOtop10spe	BrainPutamenbasalganglia	Rel. expression	0.0303151	0.0297785	0.0189282	0.0179681	71	17895	0.0074419	0.385222
VitD_WOtop10spe	BreastMammaryTissue	Rel. expression	0.026887	0.0263663	0.0201367	0.0190269	179	17787	0.11512	0.387267
AD-Finemapped_WOtop10exp	BrainCerebellarHemisphere	Abs. expression	3.79559	3.722	14.2674	15.5599	87	17879	0.158	0.387685
AD_WOtop10exp	Prostate	Abs. expression	3.87047	3.78957	19.3729	16.5428	80	17886	0.76228	0.390692
IBD-PoPS_WOtop10spe	MuscleSkeletal	Rel. expression	0.0226196	0.0208882	0.00743378	0.00598784	147	17819	0.00046027	0.391595
AD-Finemapped_WOtop10exp	BrainCerebellum	Abs. expression	3.85626	3.78629	16.0313	16.382	87	17879	0.23224	0.392531
AD_WOtop10exp	BrainSpinalcordcervicalc1	Abs. expression	3.64182	3.56137	13.6623	12.3045	80	17886	0.9459	0.394484
AD-Finemapped_WOtop10spe	Spleen	Rel. expression	0.037883	0.0367387	0.0222899	0.0170393	82	17884	0.0032632	0.396707
AD_WOtop10spe	BrainCerebellarHemisphere	Rel. expression	0.0395505	0.0382987	0.0231398	0.0190544	63	17903	0.28705	0.408753
CAD-Finemapped_WOtop10exp	HeartLeftVentricle	Abs. expression	3.19958	3.16887	9.13632	8.24419	138	17828	3.5726e-05	0.413325
SCZ-Finemapped_WOtop10spe	MinorSalivaryGland	Rel. expression	0.0285624	0.0280274	0.0182833	0.0164199	71	17895	0.0055248	0.414475
AD-Finemapped_WOtop10exp	MuscleSkeletal	Abs. expression	2.88417	2.8301	5.09733	4.96242	87	17879	0.076248	0.416041
AD-Finemapped_WOtop10spe	EsophagusMuscularis	Rel. expression	0.0235477	0.0232091	0.0166002	0.0164985	82	17884	0.036028	0.418135
AD-Finemapped_WOtop10exp	HeartLeftVentricle	Abs. expression	3.21203	3.1689	10.5682	8.25675	87	17879	0.031481	0.424364
CAD-PoPS_WOtop10spe	SkinSunExposedLowerleg	Rel. expression	0.0316713	0.0309243	0.0200754	0.0144505	50	17916	0.0015803	0.425375
AD_WOtop10exp	MinorSalivaryGland	Abs. expression	3.60098	3.55188	14.1948	13.2123	80	17886	0.99603	0.428574
IBD-Finemapped_WOtop10spe	BrainHippocampus	Rel. expression	0.0305975	0.0303061	0.0180676	0.0185846	215	17751	0.18029	0.430549
IBD_WOtop10spe	Spleen	Rel. expression	0.0371812	0.0367387	0.0210078	0.0170045	209	17757	0.00079611	0.4325
AD-Finemapped_WOtop10exp	HeartAtrialAppendage	Abs. expression	3.35914	3.32279	10.3972	10.0619	87	17879	0.035107	0.432657
IBD-Finemapped_WOtop10spe	BrainAnteriorcingulatecortexBA24	Rel. expression	0.0311763	0.0308654	0.0182168	0.0171002	215	17751	0.17596	0.432925
IBD_WOtop10spe	EsophagusMuscularis	Rel. expression	0.0234148	0.0232082	0.0179337	0.0164844	209	17757	0.27355	0.434051
CAD-PoPS_WOtop10spe	NerveTibial	Rel. expression	0.0295932	0.029292	0.0214106	0.0193138	50	17916	0.018355	0.434537
AD-Finemapped_WOtop10spe	ColonSigmoid	Rel. expression	0.0244243	0.0241345	0.0162736	0.0167922	82	17884	0.034616	0.435405
SCZ-Finemapped_WOtop10exp	Pituitary	Abs. expression	3.6512	3.61714	13.3284	13.7948	82	17884	0.091128	0.436196
VitD-PoPS_WOtop10spe	BrainCaudatebasalganglia	Rel. expression	0.0318368	0.0314881	0.0187803	0.0188783	159	17807	0.028491	0.437305
AD_WOtop10spe	EsophagusMucosa	Rel. expression	0.0258671	0.0249458	0.0127	0.0105857	63	17903	0.66649	0.437608
SCZ-Finemapped_WOtop10spe	Stomach	Rel. expression	0.0258154	0.0255896	0.0178385	0.0160145	71	17895	0.0025632	0.437885
VitD-PoPS_WOtop10spe	AdrenalGland	Rel. expression	0.0272841	0.027023	0.018825	0.0162175	159	17807	0.020829	0.444138
SCZ-Finemapped_WOtop10spe	MuscleSkeletal	Rel. expression	0.02141	0.0209004	0.00901359	0.00598449	71	17895	0.00020718	0.446318
SCZ-Finemapped_WOtop10exp	ColonSigmoid	Abs. expression	3.54737	3.51474	13.8468	12.7065	82	17884	0.31579	0.449237
SCZ_WOtop10spe	Pituitary	Rel. expression	0.0302439	0.0300382	0.0186426	0.0167142	220	17746	0.0019462	0.452484
VitD-PoPS_WOtop10spe	BrainHypothalamus	Rel. expression	0.03393	0.033703	0.0200862	0.0200932	159	17807	0.03991	0.454364
SCZ-PoPS_WOtop10spe	AdiposeSubcutaneous	Rel. expression	0.0257577	0.0255578	0.0181289	0.017057	110	17856	0.015257	0.454702
AD-Finemapped_WOtop10spe	Lung	Rel. expression	0.0310641	0.0308319	0.0199621	0.0184168	82	17884	0.022204	0.458353
AD_WOtop10spe	Pituitary	Rel. expression	0.0304151	0.0300394	0.0171964	0.0167505	63	17903	0.35205	0.462049
SCZ-Finemapped_WOtop10exp	ArteryTibial	Abs. expression	3.34211	3.31926	12.4058	10.1329	82	17884	0.1698	0.463895
AD_WOtop10spe	ArteryAorta	Rel. expression	0.0229763	0.0227586	0.0154805	0.0143141	63	17903	0.48732	0.465918
AD_WOtop10exp	ArteryCoronary	Abs. expression	3.4934	3.47094	11.0103	12.325	80	17886	0.85748	0.469301
CAD_WOtop10exp	ArteryAorta	Abs. expression	3.3785	3.36762	12.6343	10.5246	197	17769	0.006542	0.471065
AD_WOtop10spe	Vagina	Rel. expression	0.0267479	0.0265336	0.0172206	0.0174205	63	17903	0.56849	0.472871
SCZ-Finemapped_WOtop10spe	BrainCerebellum	Rel. expression	0.039855	0.0396182	0.0241096	0.0195175	71	17895	0.0035521	0.473044
CAD-Finemapped_WOtop10spe	Thyroid	Rel. expression	0.0326806	0.032544	0.0238074	0.0206773	59	17907	0.049016	0.476205
CAD_WOtop10exp	ArteryCoronary	Abs. expression	3.47864	3.47095	14.8799	12.2882	197	17769	0.0026092	0.478982
CAD_WOtop10exp	ArteryTibial	Abs. expression	3.32682	3.31928	12.4232	10.1238	197	17769	0.007338	0.48019
IBD-Finemapped_WOtop10spe	Vagina	Rel. expression	0.0265939	0.0265337	0.0185738	0.017395	215	17751	0.01909	0.480947
VitD-Finemapped_WOtop10exp	EsophagusMucosa	Abs. expression	3.22791	3.20942	3.25687	9.01328	59	17907	0.055435	0.482795
CAD-Finemapped_WOtop10exp	ColonTransverse	Abs. expression	3.75585	3.74993	15.328	15.8455	138	17828	3.0773e-05	0.483033
AD_WOtop10spe	Lung	Rel. expression	0.0309409	0.0308326	0.0194153	0.0184232	63	17903	0.10974	0.483374
AD_WOtop10spe	BrainAnteriorcingulatecortexBA24	Rel. expression	0.0309956	0.0308687	0.017597	0.0171044	63	17903	0.38187	0.483803
AD-Finemapped_WOtop10exp	ArteryAorta	Abs. expression	3.37684	3.36769	10.8935	10.5455	87	17879	0.027083	0.483972
CAD-PoPS_WOtop10spe	Thyroid	Rel. expression	0.0326099	0.0325443	0.0237126	0.0206888	50	17916	0.01131	0.487011
AD_WOtop10spe	Ovary	Rel. expression	0.0252553	0.0251701	0.0162303	0.0155566	63	17903	0.27842	0.489836
IBD-Finemapped_WOtop10spe	Ovary	Rel. expression	0.0251956	0.0251701	0.0182008	0.0155379	215	17751	0.036558	0.492109
SCZ-Finemapped_WOtop10exp	Uterus	Abs. expression	3.59115	3.58813	13.8675	14.4424	82	17884	0.21331	0.495132
CAD-Finemapped_WOtop10spe	Ovary	Rel. expression	0.0251894	0.0251704	0.0186085	0.0155528	59	17907	0.029947	0.496103
VitD-PoPS_WOtop10spe	ColonTransverse	Rel. expression	0.0316025	0.031583	0.0214157	0.0200895	159	17807	0.056763	0.496608
SCZ-Finemapped_WOtop10exp	EsophagusMuscularis	Abs. expression	3.48456	3.48393	14.214	12.3913	82	17884	0.30726	0.499013
IBD-Finemapped_WOtop10spe	BrainSubstantianigra	Rel. expression	0.0277056	0.0277068	0.0167613	0.0173288	215	17751	0.051383	0.500342
VitD_WOtop10spe	ColonSigmoid	Rel. expression	0.0241334	0.0241358	0.015386	0.0168139	179	17787	0.095195	0.500454
AD_WOtop10exp	BrainSubstantianigra	Abs. expression	3.67947	3.68138	12.1342	14.0272	80	17886	0.56834	0.502434
SCZ-Finemapped_WOtop10spe	BrainCaudatebasalganglia	Rel. expression	0.031464	0.0314913	0.0204563	0.0188747	71	17895	0.0088567	0.505872
AD_WOtop10spe	Thyroid	Rel. expression	0.0324581	0.0325448	0.024124	0.0206881	63	17903	0.066594	0.512294
CAD-PoPS_WOtop10spe	Vagina	Rel. expression	0.0264898	0.0265345	0.0192341	0.0174054	50	17916	0.012485	0.512358
AD-PoPS_WOtop10spe	Spleen	Rel. expression	0.0366311	0.0367448	0.019615	0.0170359	138	17828	0.018031	0.512927
CAD_WOtop10exp	NerveTibial	Abs. expression	3.67572	3.68081	21.3043	15.5241	197	17769	0.0014049	0.513723
SCZ-Finemapped_WOtop10exp	EsophagusGastroesophagealJunction	Abs. expression	3.49503	3.50403	13.4285	12.6867	82	17884	0.26905	0.514164
VitD-PoPS_WOtop10spe	HeartLeftVentricle	Rel. expression	0.0204605	0.020539	0.0110093	0.010442	159	17807	0.040796	0.515047
IBD_WOtop10spe	ColonSigmoid	Rel. expression	0.0240749	0.0241365	0.0177253	0.0167728	209	17757	0.19174	0.518482
IBD-PoPS_WOtop10spe	Pituitary	Rel. expression	0.0298558	0.0300423	0.0144198	0.016763	147	17819	0.018989	0.518644
IBD-Finemapped_WOtop10spe	BrainPutamenbasalganglia	Rel. expression	0.0296937	0.0297817	0.0186157	0.0179674	215	17751	0.075642	0.52206
CAD_WOtop10exp	Uterus	Abs. expression	3.5782	3.58825	15.9411	14.4204	197	17769	0.0047341	0.526273
SCZ-Finemapped_WOtop10exp	HeartAtrialAppendage	Abs. expression	3.30636	3.32305	12.1933	10.0604	82	17884	0.24609	0.527671
VitD-PoPS_WOtop10spe	ColonSigmoid	Rel. expression	0.0240337	0.0241367	0.0174623	0.016784	159	17807	0.094167	0.528893
AD-Finemapped_WOtop10spe	Vagina	Rel. expression	0.0263384	0.0265353	0.0172879	0.0174194	82	17884	0.082276	0.531854
AD_WOtop10exp	Thyroid	Abs. expression	3.73405	3.76016	21.4807	16.6697	80	17886	0.59344	0.533097
CAD-Finemapped_WOtop10exp	Spleen	Abs. expression	3.5964	3.61009	11.7261	14.0909	138	17828	0.0017895	0.533977
IBD-Finemapped_WOtop10exp	Lung	Abs. expression	3.68086	3.69404	16.7191	14.7758	224	17742	0.14584	0.535137
IBD-Finemapped_WOtop10spe	BrainCaudatebasalganglia	Rel. expression	0.0313327	0.0314931	0.0196326	0.0188718	215	17751	0.084738	0.536732
AD_WOtop10exp	BrainCaudatebasalganglia	Abs. expression	3.73975	3.76941	12.4627	15.4598	80	17886	0.56836	0.537017
AD_WOtop10spe	Spleen	Rel. expression	0.0364032	0.0367451	0.020683	0.0170459	63	17903	0.0081173	0.537046
AD_WOtop10exp	BrainPutamenbasalganglia	Abs. expression	3.68759	3.72213	11.4926	14.6324	80	17886	0.48871	0.542762
CAD-Finemapped_WOtop10exp	Vagina	Abs. expression	3.58251	3.59896	13.5394	14.0101	138	17828	7.6712e-05	0.545791
AD_WOtop10exp	ColonTransverse	Abs. expression	3.71337	3.75014	16.7122	15.8292	80	17886	0.98759	0.552334
AD_WOtop10exp	ArteryAorta	Abs. expression	3.32559	3.36793	7.9119	10.5509	80	17886	0.82375	0.556795
VitD_WOtop10exp	Vagina	Abs. expression	3.57009	3.59912	11.9988	14.0144	181	17785	0.60543	0.557287
CAD-PoPS_WOtop10spe	Lung	Rel. expression	0.030516	0.0308339	0.0217789	0.0184137	50	17916	0.0070362	0.561615
VitD-Finemapped_WOtop10spe	ColonTransverse	Rel. expression	0.0302944	0.0315874	0.00837974	0.0201156	59	17907	0.00037589	0.562919
SCZ-Finemapped_WOtop10exp	Vagina	Abs. expression	3.56283	3.599	13.6451	14.0101	82	17884	0.14353	0.563445
VitD-Finemapped_WOtop10spe	Thyroid	Rel. expression	0.0304285	0.0325514	0.00370592	0.0207297	59	17907	2.6389e-07	0.565895
SCZ-Finemapped_WOtop10spe	SmallIntestineTerminalIleum	Rel. expression	0.0359982	0.0366066	0.0220498	0.0204185	71	17895	0.0067291	0.566239
IBD_WOtop10spe	Prostate	Rel. expression	0.0302606	0.030547	0.0217356	0.0208926	209	17757	0.30524	0.570623
CAD_WOtop10spe	AdiposeSubcutaneous	Rel. expression	0.0252977	0.0255604	0.0199271	0.0170454	95	17871	0.018308	0.572384
SCZ-Finemapped_WOtop10exp	Thyroid	Abs. expression	3.7136	3.76026	14.3212	16.6859	82	17884	0.16028	0.576037
SCZ-Finemapped_WOtop10exp	HeartLeftVentricle	Abs. expression	3.12235	3.16932	7.91011	8.26788	82	17884	0.1802	0.57722
AD-Finemapped_WOtop10exp	Pancreas	Abs. expression	2.28801	2.32485	3.46912	3.52997	87	17879	0.11503	0.580503
AD-Finemapped_WOtop10exp	SkinSunExposedLowerleg	Abs. expression	3.45848	3.50362	10.4157	12.3464	87	17879	0.12541	0.580936
SCZ-Finemapped_WOtop10exp	Prostate	Abs. expression	3.74047	3.79016	16.2175	16.556	82	17884	0.31305	0.581052
AD_WOtop10exp	Pancreas	Abs. expression	2.27706	2.32488	2.688	3.53062	80	17886	0.98007	0.585437
CAD_WOtop10spe	BreastMammaryTissue	Rel. expression	0.0260687	0.0263731	0.02087	0.0190108	95	17871	0.03512	0.587029
VitD_WOtop10spe	Ovary	Rel. expression	0.0246483	0.0251757	0.0153333	0.0155679	179	17787	0.15253	0.588793
CAD_WOtop10exp	Lung	Abs. expression	3.66174	3.69423	17.0181	14.7241	197	17769	0.0016966	0.590663
IBD-PoPS_WOtop10spe	EsophagusMucosa	Rel. expression	0.0244034	0.0249535	0.0121112	0.0105824	147	17819	6.3351e-05	0.59078
SCZ-Finemapped_WOtop10exp	Ovary	Abs. expression	3.38796	3.44596	12.3758	12.2611	82	17884	0.24737	0.591885
SCZ-Finemapped_WOtop10exp	ArteryCoronary	Abs. expression	3.41361	3.4713	14.5635	12.3004	82	17884	0.12346	0.59238
AD_WOtop10exp	Uterus	Abs. expression	3.51814	3.58845	9.43977	14.4474	80	17886	0.90994	0.592727
CAD-Finemapped_WOtop10spe	AdiposeSubcutaneous	Rel. expression	0.0251796	0.0255603	0.0194225	0.0170527	59	17907	0.020001	0.592942
SCZ_WOtop10spe	EsophagusMucosa	Rel. expression	0.0240659	0.02496	0.0116355	0.0105716	220	17746	0.0014477	0.594702
AD-Finemapped_WOtop10exp	SkinNotSunExposedSuprapubic	Abs. expression	3.43325	3.48732	10.1042	12.044	87	17879	0.12826	0.596357
CAD_WOtop10exp	EsophagusMuscularis	Abs. expression	3.44819	3.48432	14.9275	12.3576	197	17769	0.0017551	0.597713
CAD_WOtop10exp	EsophagusGastroesophagealJunction	Abs. expression	3.46736	3.50439	15.6472	12.6615	197	17769	0.0013547	0.600331
VitD-PoPS_WOtop10spe	BreastMammaryTissue	Rel. expression	0.0260363	0.0263745	0.0187935	0.0190396	159	17807	0.071702	0.601756
AD_WOtop10exp	EsophagusMuscularis	Abs. expression	3.40946	3.48426	9.34256	12.4263	80	17886	0.95298	0.602226
AD_WOtop10exp	EsophagusGastroesophagealJunction	Abs. expression	3.42603	3.50434	9.07661	12.705	80	17886	0.94865	0.606913
CAD-Finemapped_WOtop10exp	SmallIntestineTerminalIleum	Abs. expression	3.76412	3.80296	14.8881	16.9486	138	17828	4.4249e-05	0.610205
IBD-PoPS_WOtop10exp	AdrenalGland	Abs. expression	3.46261	3.51616	9.44849	12.471	154	17812	0.016352	0.612223
CAD_WOtop10exp	ColonSigmoid	Abs. expression	3.47362	3.51535	14.2721	12.6752	197	17769	0.0034067	0.612745
AD-Finemapped_WOtop10exp	EsophagusMucosa	Abs. expression	3.14611	3.20979	8.26465	9.00786	87	17879	0.098267	0.615202
AD-PoPS_WOtop10spe	Prostate	Rel. expression	0.0299316	0.0305484	0.0194407	0.0209034	138	17828	0.19434	0.61662
AD_WOtop10exp	Pituitary	Abs. expression	3.53474	3.61767	12.3947	13.8018	80	17886	0.48659	0.618039
VitD_WOtop10spe	EsophagusMuscularis	Rel. expression	0.022645	0.0232163	0.0147613	0.0165071	179	17787	0.13288	0.61971
AD_WOtop10exp	BrainNucleusaccumbensbasalganglia	Abs. expression	3.63504	3.73439	11.2619	14.8302	80	17886	0.47876	0.623206
SCZ-Finemapped_WOtop10exp	Lung	Abs. expression	3.61831	3.69422	13.8926	14.8366	82	17884	0.2325	0.623253
SCZ-PoPS_WOtop10exp	ColonSigmoid	Abs. expression	3.45835	3.51538	8.9287	12.7314	155	17811	0.0048643	0.625633
CAD-Finemapped_WOtop10exp	Prostate	Abs. expression	3.74354	3.79029	16.0279	16.5754	138	17828	8.7052e-05	0.627011
CAD_WOtop10spe	Testis	Rel. expression	0.100478	0.10826	0.026155	0.0215414	95	17871	0.0089934	0.628645
AD_WOtop10exp	Testis	Abs. expression	4.02435	4.12025	12.7952	18.5216	80	17886	0.14178	0.628873
AD_WOtop10spe	EsophagusMuscularis	Rel. expression	0.0225543	0.0232129	0.0164299	0.0164986	63	17903	0.26382	0.629657
SCZ-Finemapped_WOtop10exp	ArteryAorta	Abs. expression	3.28597	3.36811	12.6144	10.5373	82	17884	0.19358	0.629782
CAD-Finemapped_WOtop10exp	SkinSunExposedLowerleg	Abs. expression	3.45306	3.50379	12.0282	12.3424	138	17828	0.00046265	0.633843
AD_WOtop10spe	MuscleSkeletal	Rel. expression	0.01931	0.020908	0.00702769	0.00598947	63	17903	0.12774	0.636338
VitD_WOtop10spe	ArteryCoronary	Rel. expression	0.0225144	0.0231091	0.0152956	0.0162134	179	17787	0.11923	0.636495
IBD_WOtop10spe	Pituitary	Rel. expression	0.0290261	0.0300527	0.0176333	0.0167504	209	17757	0.32858	0.639659
SCZ-Finemapped_WOtop10exp	NerveTibial	Abs. expression	3.59174	3.68116	14.84	15.6521	82	17884	0.10594	0.644021
CAD-Finemapped_WOtop10exp	Stomach	Abs. expression	3.46606	3.51924	12.4933	12.6346	138	17828	6.1938e-05	0.647489
VitD-PoPS_WOtop10spe	HeartAtrialAppendage	Rel. expression	0.0212138	0.0218403	0.0135231	0.0128748	159	17807	0.056683	0.648248
SCZ-Finemapped_WOtop10exp	AdiposeVisceralOmentum	Abs. expression	3.43856	3.5322	14.0679	12.8644	82	17884	0.13269	0.649882
AD_WOtop10exp	Ovary	Abs. expression	3.33421	3.4462	8.49193	12.268	80	17886	0.98348	0.650093
CAD_WOtop10spe	NerveTibial	Rel. expression	0.0287258	0.0292958	0.0216997	0.0192983	95	17871	0.006757	0.652284
AD_WOtop10exp	BrainAmygdala	Abs. expression	3.57723	3.70092	8.61773	13.9913	80	17886	0.51881	0.653497
IBD_WOtop10spe	MuscleSkeletal	Rel. expression	0.0189611	0.0209253	0.00666449	0.00598947	209	17757	0.58468	0.658651
IBD_WOtop10exp	SmallIntestineTerminalIleum	Abs. expression	3.74258	3.80342	19.6535	16.9309	224	17742	0.044244	0.661634
AD_WOtop10spe	EsophagusGastroesophagealJunction	Rel. expression	0.0225148	0.023315	0.017839	0.0170443	63	17903	0.24079	0.661987
IBD-Finemapped_WOtop10spe	Stomach	Rel. expression	0.0251205	0.0255962	0.0186818	0.0159806	215	17751	0.0010783	0.66474
IBD-PoPS_WOtop10exp	Liver	Abs. expression	2.86505	2.94238	3.30666	6.22412	154	17812	0.0074056	0.665549
SCZ-Finemapped_WOtop10exp	AdiposeSubcutaneous	Abs. expression	3.41845	3.52417	15.6322	13.1422	82	17884	0.12549	0.666737
AD-Finemapped_WOtop10spe	Prostate	Rel. expression	0.0298315	0.0305469	0.0222244	0.0208973	82	17884	0.045413	0.666931
IBD-PoPS_WOtop10exp	MuscleSkeletal	Abs. expression	2.73832	2.83116	2.42344	4.98666	154	17812	0.06859	0.668789
AD_WOtop10exp	Vagina	Abs. expression	3.47644	3.59938	10.9413	14.0153	80	17886	0.94657	0.670308
IBD-Finemapped_WOtop10spe	BrainCerebellum	Rel. expression	0.0383655	0.0396343	0.0205535	0.0195202	215	17751	0.10855	0.670643
VitD_WOtop10spe	EsophagusGastroesophagealJunction	Rel. expression	0.0225649	0.0233197	0.0160013	0.017063	179	17787	0.18485	0.671214
AD_WOtop10exp	Stomach	Abs. expression	3.39432	3.51939	10.9541	12.6411	80	17886	0.88895	0.672232
AD_WOtop10exp	BrainHippocampus	Abs. expression	3.62301	3.76293	10.9862	15.065	80	17886	0.58018	0.67397
IBD_WOtop10spe	ArteryAorta	Rel. expression	0.022202	0.022766	0.0156026	0.014294	209	17757	0.10773	0.678136
AD_WOtop10exp	MuscleSkeletal	Abs. expression	2.70075	2.83094	3.31895	4.96485	80	17886	0.90021	0.678537
AD_WOtop10exp	ColonSigmoid	Abs. expression	3.37947	3.51549	8.28877	12.7218	80	17886	0.92662	0.681192
IBD_WOtop10exp	Lung	Abs. expression	3.61817	3.69483	16.4812	14.7853	224	17742	0.48849	0.683991
SCZ-Finemapped_WOtop10exp	SkinSunExposedLowerleg	Abs. expression	3.38259	3.50396	12.1787	12.3381	82	17884	0.42552	0.690027
AD_WOtop10exp	BrainHypothalamus	Abs. expression	3.68683	3.83971	11.5971	16.2855	80	17886	0.48066	0.690781
SCZ-Finemapped_WOtop10exp	SkinNotSunExposedSuprapubic	Abs. expression	3.36378	3.48763	10.7532	12.0657	82	17884	0.50099	0.691311
SCZ-Finemapped_WOtop10exp	ColonTransverse	Abs. expression	3.62725	3.75053	18.8988	15.8217	82	17884	0.21816	0.693937
IBD-PoPS_WOtop10spe	BrainSpinalcordcervicalc1	Rel. expression	0.0259529	0.0272181	0.0140821	0.0152669	147	17819	0.071374	0.695137
AD_WOtop10spe	Pancreas	Rel. expression	0.0102649	0.0117313	0.00459679	0.00430764	63	17903	0.4754	0.699942
AD-PoPS_WOtop10exp	Testis	Abs. expression	4.02843	4.12059	15.387	18.5464	150	17816	0.41746	0.700496
VitD-Finemapped_WOtop10spe	Pancreas	Rel. expression	0.0102973	0.0117308	0.00244689	0.00431251	59	17907	0.0052819	0.701882
VitD-Finemapped_WOtop10exp	Vagina	Abs. expression	3.37429	3.59957	2.93346	14.0161	59	17907	0.011869	0.701987
VitD-PoPS_WOtop10spe	Testis	Rel. expression	0.0999395	0.108292	0.0240022	0.021547	159	17807	0.42671	0.702662
AD_WOtop10exp	HeartLeftVentricle	Abs. expression	3.02013	3.16977	6.52297	8.26983	80	17886	0.89817	0.703143
AD-Finemapped_WOtop10exp	Testis	Abs. expression	4.00387	4.12039	15.6317	18.5213	87	17879	0.40791	0.705886
SCZ-Finemapped_WOtop10spe	BrainHypothalamus	Rel. expression	0.0326109	0.0337094	0.0192445	0.0200932	71	17895	0.019086	0.707763
VitD-PoPS_WOtop10spe	MinorSalivaryGland	Rel. expression	0.026927	0.0280394	0.018038	0.0164186	159	17807	0.029828	0.713301
IBD-PoPS_WOtop10exp	HeartLeftVentricle	Abs. expression	3.06262	3.17003	4.98433	8.28544	154	17812	0.0179	0.713651
SCZ-PoPS_WOtop10spe	AdiposeVisceralOmentum	Rel. expression	0.0244048	0.0253505	0.0165398	0.0166925	110	17856	0.019963	0.715243
CAD-Finemapped_WOtop10spe	BreastMammaryTissue	Rel. expression	0.0255	0.0263744	0.020469	0.0190227	59	17907	0.020645	0.717337
VitD-Finemapped_WOtop10spe	AdiposeVisceralOmentum	Rel. expression	0.0224461	0.0253543	0.00365513	0.0167011	59	17907	0.00015542	0.722878
AD_WOtop10exp	ArteryTibial	Abs. expression	3.13593	3.32018	5.23559	10.1906	80	17886	0.57526	0.724301
SCZ-Finemapped_WOtop10exp	BreastMammaryTissue	Abs. expression	3.50334	3.64802	14.9775	14.6604	82	17884	0.12476	0.726105
AD_WOtop10exp	SkinSunExposedLowerleg	Abs. expression	3.33494	3.50416	9.89239	12.3424	80	17886	0.75413	0.727241
AD_WOtop10spe	BrainHypothalamus	Rel. expression	0.0321127	0.0337106	0.0210992	0.0200788	63	17903	0.24115	0.728259
IBD_WOtop10spe	BrainSpinalcordcervicalc1	Rel. expression	0.0257397	0.0272251	0.0143185	0.0152669	209	17757	0.23757	0.729875
IBD-Finemapped_WOtop10spe	BrainCerebellarHemisphere	Rel. expression	0.0366368	0.0383233	0.0195661	0.0190544	215	17751	0.10688	0.73218
AD_WOtop10exp	SkinNotSunExposedSuprapubic	Abs. expression	3.31378	3.48784	8.23263	12.044	80	17886	0.76321	0.73374
SCZ-Finemapped_WOtop10exp	Testis	Abs. expression	3.9904	4.12042	17.294	18.5191	82	17884	0.19456	0.73833
VitD_WOtop10spe	ColonTransverse	Rel. expression	0.0295841	0.0316033	0.0200303	0.0201107	179	17787	0.33764	0.740348
IBD-Finemapped_WOtop10exp	AdiposeVisceralOmentum	Abs. expression	3.43481	3.533	13.6642	12.8702	224	17742	0.11167	0.740435
AD-Finemapped_WOtop10exp	ArteryTibial	Abs. expression	3.16594	3.32011	8.41434	10.1888	87	17879	0.028087	0.740997
SCZ-Finemapped_WOtop10exp	MuscleSkeletal	Abs. expression	2.67379	2.83108	6.60565	4.94882	82	17884	0.36649	0.744218
VitD-Finemapped_WOtop10spe	AdiposeSubcutaneous	Rel. expression	0.0222843	0.0255698	0.00440471	0.0170781	59	17907	0.00010658	0.745138
SCZ-Finemapped_WOtop10exp	SmallIntestineTerminalIleum	Abs. expression	3.63672	3.80343	16.6331	16.9372	82	17884	0.38864	0.748183
VitD-PoPS_WOtop10spe	BrainSubstantianigra	Rel. expression	0.0267093	0.0277157	0.0173966	0.0173225	159	17807	0.029221	0.748472
CAD-Finemapped_WOtop10spe	AdrenalGland	Rel. expression	0.0256559	0.0270298	0.0202662	0.0162248	59	17907	0.077593	0.748546
AD_WOtop10exp	EsophagusMucosa	Abs. expression	3.03021	3.21028	6.21629	9.01341	80	17886	0.73931	0.753109
CAD-Finemapped_WOtop10exp	MinorSalivaryGland	Abs. expression	3.45412	3.55286	11.3357	13.247	138	17828	9.7346e-05	0.756426
AD_WOtop10spe	WholeBlood	Rel. expression	0.0164061	0.0187447	0.00407085	0.00242328	63	17903	0.0094189	0.756963
SCZ_WOtop10spe	WholeBlood	Rel. expression	0.0166479	0.0187624	0.00289212	0.00242355	220	17746	0.00070166	0.757658
CAD-Finemapped_WOtop10spe	Testis	Rel. expression	0.0896319	0.10828	0.0239959	0.0215548	59	17907	0.26762	0.759706
IBD-Finemapped_WOtop10spe	EsophagusMucosa	Rel. expression	0.0234557	0.0249671	0.0130181	0.0105496	215	17751	0.00031864	0.75997
CAD-Finemapped_WOtop10exp	SkinNotSunExposedSuprapubic	Abs. expression	3.38106	3.48788	12.0544	12.0425	138	17828	0.00044003	0.764157
AD_WOtop10exp	BrainAnteriorcingulatecortexBA24	Abs. expression	3.48089	3.70868	7.6417	14.1429	80	17886	0.30629	0.764439
SCZ-Finemapped_WOtop10exp	MinorSalivaryGland	Abs. expression	3.3805	3.55289	14.1249	13.2123	82	17884	0.18825	0.764947
AD_WOtop10exp	BrainCortex	Abs. expression	3.53769	3.7685	9.23281	14.8826	80	17886	0.28786	0.76608
CAD_WOtop10exp	Thyroid	Abs. expression	3.65425	3.76122	18.7271	16.6564	197	17769	0.0015577	0.766848
VitD-Finemapped_WOtop10spe	Ovary	Rel. expression	0.0208338	0.0251847	0.00325135	0.0155925	59	17907	0.0009248	0.767196
CAD_WOtop10exp	AdiposeSubcutaneous	Abs. expression	3.41363	3.52491	15.3245	13.1314	197	17769	0.0038993	0.771207
IBD-Finemapped_WOtop10spe	BrainHypothalamus	Rel. expression	0.032422	0.0337206	0.0207025	0.0200843	215	17751	0.15485	0.773602
SCZ-Finemapped_WOtop10spe	BrainNucleusaccumbensbasalganglia	Rel. expression	0.0305044	0.0319444	0.0200474	0.0183606	71	17895	0.0081771	0.776678
VitD_WOtop10spe	ArteryTibial	Rel. expression	0.0205274	0.0219212	0.0135213	0.0134481	179	17787	0.16315	0.777072
AD_WOtop10exp	HeartAtrialAppendage	Abs. expression	3.11146	3.32392	7.21327	10.0726	80	17886	0.58706	0.777542
SCZ_WOtop10exp	AdrenalGland	Abs. expression	3.40055	3.51728	13.0137	12.4176	244	17722	0.029154	0.779547
AD-Finemapped_WOtop10spe	EsophagusMucosa	Rel. expression	0.0219609	0.0249627	0.0112099	0.0105963	82	17884	0.2209	0.784674
IBD_WOtop10spe	BrainNucleusaccumbensbasalganglia	Rel. expression	0.0295643	0.0319666	0.0162292	0.0183782	209	17757	0.051748	0.787946
AD-PoPS_WOtop10spe	Vagina	Rel. expression	0.0252622	0.0265442	0.018047	0.0174134	138	17828	0.28392	0.790987
AD_WOtop10spe	Testis	Rel. expression	0.0869663	0.108293	0.0214106	0.0215611	63	17903	0.77271	0.797839
AD_WOtop10exp	BrainFrontalCortexBA9	Abs. expression	3.43288	3.7013	7.35637	13.8647	80	17886	0.21566	0.799299
SCZ-PoPS_WOtop10spe	BreastMammaryTissue	Rel. expression	0.0250786	0.0263795	0.0189603	0.0190333	110	17856	0.022256	0.800946
VitD_WOtop10spe	Prostate	Rel. expression	0.0287168	0.0305621	0.020242	0.0209027	179	17787	0.35193	0.802324
SCZ_WOtop10spe	BrainSubstantianigra	Rel. expression	0.0266493	0.0277199	0.0174543	0.0173206	220	17746	0.12166	0.8045
CAD-Finemapped_WOtop10exp	Liver	Abs. expression	2.81778	2.94268	5.95608	6.19515	138	17828	0.00036198	0.804609
SCZ-PoPS_WOtop10exp	EsophagusGastroesophagealJunction	Abs. expression	3.34977	3.50533	7.13207	12.7095	155	17811	0.003855	0.807022
SCZ-Finemapped_WOtop10exp	EsophagusMucosa	Abs. expression	3.00164	3.21043	9.53537	9.00449	82	17884	0.26016	0.811357
SCZ-PoPS_WOtop10exp	ArteryTibial	Abs. expression	3.15049	3.32083	8.02472	10.1952	155	17811	0.016524	0.814369
CAD-Finemapped_WOtop10exp	AdrenalGland	Abs. expression	3.38301	3.51673	11.2455	12.4618	138	17828	2.4008e-05	0.815467
IBD_WOtop10spe	Pancreas	Rel. expression	0.0100754	0.0117456	0.00481452	0.00430105	209	17757	0.30801	0.815657
AD_WOtop10exp	BrainCerebellum	Abs. expression	3.49854	3.78792	8.84647	16.3938	80	17886	0.46598	0.82146
SCZ-Finemapped_WOtop10exp	Stomach	Abs. expression	3.29978	3.51983	10.3523	12.6411	82	17884	0.21017	0.825647
SCZ-PoPS_WOtop10exp	EsophagusMuscularis	Abs. expression	3.31357	3.48541	7.73761	12.4525	155	17811	0.0061468	0.827417
AD-Finemapped_WOtop10spe	SkinNotSunExposedSuprapubic	Rel. expression	0.0276393	0.0310822	0.0160172	0.0144511	82	17884	0.14545	0.82753
AD-PoPS_WOtop10spe	Pituitary	Rel. expression	0.0262854	0.0300698	0.0137947	0.0167782	138	17828	0.0074795	0.827976
IBD_WOtop10spe	NerveTibial	Rel. expression	0.0280056	0.029308	0.0211149	0.0193	209	17757	0.095715	0.828055
CAD_WOtop10exp	ColonTransverse	Abs. expression	3.6231	3.75138	16.4291	15.8286	197	17769	0.00028372	0.828127
AD_WOtop10exp	BrainCerebellarHemisphere	Abs. expression	3.4251	3.72369	9.64929	15.5805	80	17886	0.46107	0.829498
CAD_WOtop10exp	Ovary	Abs. expression	3.30493	3.44726	14.0913	12.2436	197	17769	0.0042004	0.829622
AD-Finemapped_WOtop10spe	MinorSalivaryGland	Rel. expression	0.0262188	0.0280379	0.0181802	0.0164192	82	17884	0.0387	0.831729
CAD-Finemapped_WOtop10exp	Pancreas	Abs. expression	2.1866	2.32574	3.47753	3.53062	138	17828	0.00097895	0.831961
IBD-PoPS_WOtop10spe	HeartLeftVentricle	Rel. expression	0.0192455	0.020549	0.0121802	0.0104361	147	17819	0.00018491	0.832273
AD-PoPS_WOtop10spe	Ovary	Rel. expression	0.0233939	0.0251842	0.0142951	0.015587	138	17828	0.066502	0.835538
SCZ-Finemapped_WOtop10exp	Pancreas	Abs. expression	2.14374	2.3255	3.39456	3.5275	82	17884	0.22234	0.836518
CAD-PoPS_WOtop10spe	MuscleSkeletal	Rel. expression	0.0182668	0.0209098	0.0104266	0.00598575	50	17916	0.0023476	0.839175
AD_WOtop10spe	ColonSigmoid	Rel. expression	0.0221785	0.0241427	0.0172089	0.0167876	63	17903	0.15119	0.841098
CAD_WOtop10exp	AdiposeVisceralOmentum	Abs. expression	3.3896	3.53335	14.12	12.8579	197	17769	0.0010452	0.84129
VitD-PoPS_WOtop10spe	BrainSpinalcordcervicalc1	Rel. expression	0.0249689	0.0272278	0.0147887	0.0152546	159	17807	0.013548	0.844984
VitD_WOtop10exp	Pancreas	Abs. expression	2.17854	2.32616	2.69989	3.54286	181	17785	0.63142	0.8484
VitD-PoPS_WOtop10spe	ArteryAorta	Rel. expression	0.0212666	0.0227727	0.0145562	0.0143098	159	17807	0.08008	0.849004
SCZ-Finemapped_WOtop10exp	Spleen	Abs. expression	3.34428	3.61121	12.5817	14.0874	82	17884	0.359	0.849249
IBD-Finemapped_WOtop10spe	Testis	Rel. expression	0.0938799	0.108392	0.0222935	0.0215532	215	17751	0.27409	0.849922
CAD_WOtop10exp	HeartAtrialAppendage	Abs. expression	3.18442	3.32451	11.8477	10.0536	197	17769	0.00046489	0.851539
IBD_WOtop10spe	Liver	Rel. expression	0.0247781	0.0302299	0.00861546	0.00760758	209	17757	0.24102	0.856623
SCZ_WOtop10spe	MinorSalivaryGland	Rel. expression	0.0263882	0.0280499	0.0176549	0.0164049	220	17746	0.0099663	0.857751
CAD_WOtop10exp	Spleen	Abs. expression	3.45105	3.61175	13.5067	14.0878	197	17769	0.0029449	0.862272
AD_WOtop10spe	HeartLeftVentricle	Rel. expression	0.0182322	0.0205464	0.0125271	0.0104399	63	17903	0.28643	0.86241
CAD_WOtop10exp	SmallIntestineTerminalIleum	Abs. expression	3.6586	3.80426	16.205	16.9376	197	17769	8.3319e-05	0.864416
VitD-PoPS_WOtop10spe	Lung	Rel. expression	0.0289334	0.03085	0.0184721	0.0184239	159	17807	0.064606	0.867453
IBD_WOtop10spe	BrainAnteriorcingulatecortexBA24	Rel. expression	0.0284137	0.030898	0.0145195	0.017151	209	17757	0.039075	0.868755
IBD-Finemapped_WOtop10exp	Stomach	Abs. expression	3.35778	3.52086	12.4898	12.6382	224	17742	0.063647	0.873134
VitD-PoPS_WOtop10spe	EsophagusMucosa	Rel. expression	0.0225519	0.0249704	0.0121629	0.0105726	159	17807	0.012511	0.875983
AD-PoPS_WOtop10spe	Stomach	Rel. expression	0.0234571	0.025607	0.0159111	0.0160351	138	17828	0.18813	0.876297
CAD-Finemapped_WOtop10spe	Pituitary	Rel. expression	0.0275185	0.030049	0.019653	0.0167455	59	17907	0.075083	0.878034
SCZ-Finemapped_WOtop10spe	EsophagusMucosa	Rel. expression	0.0217425	0.0249617	0.0130691	0.0105819	71	17895	0.0040436	0.879255
IBD_WOtop10spe	BrainCortex	Rel. expression	0.0304439	0.0331791	0.016733	0.0183573	209	17757	0.22035	0.881464
VitD-PoPS_WOtop10spe	ArteryCoronary	Rel. expression	0.0215461	0.0231171	0.0149479	0.0162193	159	17807	0.01169	0.883713
CAD-PoPS_WOtop10spe	Prostate	Rel. expression	0.0287109	0.0305488	0.0213433	0.0208973	50	17916	0.019334	0.884097
VitD_WOtop10spe	BrainCerebellum	Rel. expression	0.0341117	0.0396746	0.0151239	0.0195883	179	17787	0.0083938	0.884795
VitD_WOtop10exp	SmallIntestineTerminalIleum	Abs. expression	3.57319	3.805	11.8363	16.9572	181	17785	0.22532	0.885436
AD-Finemapped_WOtop10spe	SkinSunExposedLowerleg	Rel. expression	0.0270781	0.030944	0.0153986	0.0144578	82	17884	0.16395	0.888897
SCZ-PoPS_WOtop10spe	Pituitary	Rel. expression	0.0276648	0.0300554	0.0164471	0.0167516	110	17856	0.0057544	0.889088
CAD_WOtop10spe	AdiposeVisceralOmentum	Rel. expression	0.0236133	0.0253539	0.0178432	0.0166799	95	17871	0.077682	0.891474
SCZ_WOtop10spe	Testis	Rel. expression	0.0922633	0.108416	0.0206495	0.0215658	220	17746	0.30627	0.892926
CAD_WOtop10exp	BreastMammaryTissue	Abs. expression	3.4632	3.6494	15.8235	14.6497	197	17769	0.0024447	0.896897
AD_WOtop10spe	MinorSalivaryGland	Rel. expression	0.0255154	0.0280384	0.0178238	0.0164186	63	17903	0.12516	0.897987
SCZ_WOtop10exp	BrainFrontalCortexBA9	Abs. expression	3.54824	3.7022	13.4502	13.8622	244	17722	2.9529e-05	0.898083
VitD-Finemapped_WOtop10exp	WholeBlood	Abs. expression	1.71454	2.13302	0.158495	1.75633	59	17907	0.0025779	0.899015
VitD-PoPS_WOtop10spe	Pancreas	Rel. expression	0.00942532	0.0117467	0.00465765	0.00430756	159	17807	0.1672	0.900818
CAD_WOtop10exp	HeartLeftVentricle	Abs. expression	2.99755	3.17101	9.62291	8.24151	197	17769	0.00035853	0.901069
CAD_WOtop10spe	AdrenalGland	Rel. expression	0.0249518	0.0270363	0.0193869	0.016218	95	17871	0.027759	0.907458
IBD_WOtop10spe	BrainFrontalCortexBA9	Rel. expression	0.0293062	0.0326741	0.0140564	0.0170517	209	17757	0.031782	0.90898
IBD-Finemapped_WOtop10exp	ColonSigmoid	Abs. expression	3.31233	3.51744	11.9645	12.714	224	17742	0.10872	0.909947
VitD_WOtop10exp	AdiposeVisceralOmentum	Abs. expression	3.26282	3.53451	8.99135	12.9168	181	17785	0.16535	0.911928
VitD_WOtop10exp	Thyroid	Abs. expression	3.49218	3.76277	16.6596	16.6792	181	17785	0.18879	0.914152
IBD-PoPS_WOtop10exp	Pituitary	Abs. expression	3.37383	3.6194	8.61521	13.868	154	17812	0.019899	0.915574
VitD-Finemapped_WOtop10exp	SmallIntestineTerminalIleum	Abs. expression	3.29114	3.80435	6.36519	16.9494	59	17907	0.052837	0.917013
IBD-Finemapped_WOtop10exp	Thyroid	Abs. expression	3.5437	3.76277	14.6809	16.7195	224	17742	0.1708	0.917079
IBD-Finemapped_WOtop10exp	EsophagusMuscularis	Abs. expression	3.2717	3.48661	11.8222	12.4188	224	17742	0.11545	0.917332
IBD_WOtop10exp	AdiposeVisceralOmentum	Abs. expression	3.31455	3.53452	10.3458	12.9097	224	17742	0.22012	0.918579
SCZ_WOtop10exp	Spleen	Abs. expression	3.40016	3.61288	11.1836	14.1192	244	17722	0.038281	0.918627
SCZ-Finemapped_WOtop10exp	Liver	Abs. expression	2.61285	2.94323	6.5206	6.1842	82	17884	0.25929	0.92011
IBD_WOtop10spe	BrainCerebellum	Rel. expression	0.0354399	0.0396683	0.0178679	0.0195534	209	17757	0.81766	0.920859
CAD-PoPS_WOtop10exp	Testis	Abs. expression	3.90472	4.12132	14.686	18.5353	124	17842	0.008076	0.921878
IBD_WOtop10spe	BrainAmygdala	Rel. expression	0.0263333	0.028799	0.015064	0.0173883	209	17757	0.087934	0.922015
SCZ_WOtop10exp	SmallIntestineTerminalIleum	Abs. expression	3.60707	3.80536	13.7807	16.9693	244	17722	0.012953	0.922732
VitD_WOtop10exp	BreastMammaryTissue	Abs. expression	3.36371	3.65024	10.6061	14.686	181	17785	0.10922	0.92367
IBD-PoPS_WOtop10exp	BrainSpinalcordcervicalc1	Abs. expression	3.30588	3.56394	6.63585	12.3683	154	17812	0.016539	0.925069
IBD-Finemapped_WOtop10exp	AdrenalGland	Abs. expression	3.29266	3.51851	10.8628	12.4618	224	17742	0.1225	0.92581
SCZ-Finemapped_WOtop10exp	WholeBlood	Abs. expression	1.82639	2.13305	1.75097	1.73924	82	17884	0.3858	0.926078
VitD_WOtop10exp	NerveTibial	Abs. expression	3.38595	3.68375	10.5124	15.6723	181	17785	0.072412	0.926224
IBD-Finemapped_WOtop10exp	Pancreas	Abs. expression	2.1585	2.32677	3.41243	3.53062	224	17742	0.24929	0.926609
IBD-Finemapped_WOtop10exp	AdiposeSubcutaneous	Abs. expression	3.30445	3.52645	13.1774	13.1449	224	17742	0.041132	0.927947
IBD-PoPS_WOtop10spe	Stomach	Rel. expression	0.0237728	0.0256055	0.0164448	0.0160271	147	17819	0.0013916	0.931002
VitD_WOtop10exp	Ovary	Abs. expression	3.15293	3.44868	7.9549	12.3063	181	17785	0.13428	0.931772
VitD_WOtop10exp	Stomach	Abs. expression	3.24608	3.52161	8.56361	12.678	181	17785	0.20848	0.93188
AD-Finemapped_WOtop10spe	WholeBlood	Rel. expression	0.0144911	0.0187559	0.00357139	0.00242828	82	17884	0.0032106	0.93265
CAD-PoPS_WOtop10spe	HeartAtrialAppendage	Rel. expression	0.0200362	0.0218398	0.0142685	0.0128745	50	17916	0.0030727	0.933009
SCZ-Finemapped_WOtop10spe	Pituitary	Rel. expression	0.0277577	0.0300498	0.0188469	0.0167363	71	17895	0.002151	0.933495
SCZ-PoPS_WOtop10spe	WholeBlood	Rel. expression	0.0111113	0.0187834	0.00212764	0.0024339	110	17856	0.060337	0.934095
VitD-Finemapped_WOtop10exp	Pancreas	Abs. expression	1.90146	2.32607	0.601924	3.54056	59	17907	0.02457	0.934848
IBD-Finemapped_WOtop10exp	MinorSalivaryGland	Abs. expression	3.3408	3.55477	11.4458	13.2763	224	17742	0.040057	0.934921
IBD_WOtop10spe	BrainCerebellarHemisphere	Rel. expression	0.033994	0.0383538	0.0174587	0.0191112	209	17757	0.8342	0.935068
CAD_WOtop10spe	HeartLeftVentricle	Rel. expression	0.0186699	0.0205483	0.013174	0.0104305	95	17871	0.0024468	0.935344
VitD_WOtop10spe	ArteryAorta	Rel. expression	0.0203256	0.0227839	0.0134756	0.0143279	179	17787	0.15255	0.935632
VitD_WOtop10exp	AdiposeSubcutaneous	Abs. expression	3.2067	3.52691	8.57516	13.1772	181	17785	0.04264	0.936674
IBD_WOtop10exp	ColonTransverse	Abs. expression	3.51947	3.75288	14.6799	15.8565	224	17742	0.10503	0.937455
IBD-Finemapped_WOtop10exp	EsophagusGastroesophagealJunction	Abs. expression	3.26945	3.50695	12.2599	12.699	224	17742	0.088264	0.937881
SCZ_WOtop10exp	BrainCortex	Abs. expression	3.58441	3.77	13.5434	14.8852	244	17722	2.1032e-05	0.938264
CAD_WOtop10exp	Vagina	Abs. expression	3.38198	3.60124	13.5498	14.0095	197	17769	0.0012374	0.940927
IBD-Finemapped_WOtop10exp	MuscleSkeletal	Abs. expression	2.58649	2.83344	4.20065	4.98002	224	17742	0.2988	0.941807
SCZ_WOtop10spe	MuscleSkeletal	Rel. expression	0.0176042	0.0209433	0.00688738	0.00598909	220	17746	0.0073487	0.941964
IBD_WOtop10spe	BrainHippocampus	Rel. expression	0.0274746	0.030343	0.0161525	0.0186094	209	17757	0.03002	0.942525
SCZ-PoPS_WOtop10exp	NerveTibial	Abs. expression	3.40208	3.68317	9.41893	15.7291	155	17811	0.0024614	0.9426
IBD-Finemapped_WOtop10spe	BrainSpinalcordcervicalc1	Rel. expression	0.0249022	0.0272357	0.0150318	0.0152591	215	17751	0.070178	0.943983
SCZ-PoPS_WOtop10exp	ArteryAorta	Abs. expression	3.07325	3.3703	7.46839	10.5663	155	17811	0.018935	0.945436
CAD-Finemapped_WOtop10exp	EsophagusMucosa	Abs. expression	2.99436	3.21114	7.66108	9.0259	138	17828	2.2724e-05	0.945758
IBD-Finemapped_WOtop10exp	ArteryTibial	Abs. expression	3.07352	3.32247	9.00824	10.1871	224	17742	0.064799	0.945809
IBD_WOtop10spe	BrainSubstantianigra	Rel. expression	0.025105	0.0277374	0.0157034	0.0173464	209	17757	0.031005	0.946498
IBD-Finemapped_WOtop10exp	Prostate	Abs. expression	3.54736	3.793	15.2805	16.614	224	17742	0.096611	0.946544
CAD-Finemapped_WOtop10spe	AdiposeVisceralOmentum	Rel. expression	0.0230991	0.0253521	0.017413	0.0166862	59	17907	0.015387	0.947478
IBD-Finemapped_WOtop10exp	EsophagusMucosa	Abs. expression	2.9927	3.21222	8.62501	9.00873	224	17742	0.019459	0.947533
SCZ_WOtop10exp	BrainHippocampus	Abs. expression	3.57238	3.76492	13.7606	15.065	244	17722	2.1649e-05	0.947818
CAD_WOtop10spe	Prostate	Rel. expression	0.0282623	0.0305558	0.0222056	0.0208908	95	17871	0.018241	0.94806
SCZ-PoPS_WOtop10spe	AdrenalGland	Rel. expression	0.0237599	0.0270454	0.015339	0.0162415	110	17856	0.0085881	0.94848
IBD-Finemapped_WOtop10exp	ArteryCoronary	Abs. expression	3.22959	3.47409	11.2765	12.3283	224	17742	0.04965	0.948628
IBD-Finemapped_WOtop10exp	Liver	Abs. expression	2.70695	2.94468	5.20921	6.21012	224	17742	0.067546	0.950004
CAD-Finemapped_WOtop10exp	BrainCortex	Abs. expression	3.50525	3.7695	10.7688	14.9246	138	17828	0.00082727	0.950649
VitD_WOtop10exp	MinorSalivaryGland	Abs. expression	3.24185	3.55526	8.99009	13.2384	181	17785	0.093426	0.950865
VitD-PoPS_WOtop10spe	ArteryTibial	Rel. expression	0.0195257	0.0219285	0.0129312	0.0134588	159	17807	0.041696	0.952548
SCZ_WOtop10exp	BrainAnteriorcingulatecortexBA24	Abs. expression	3.51014	3.71039	13.8241	14.1385	244	17722	2.016e-05	0.953062
CAD_WOtop10exp	Prostate	Abs. expression	3.55606	3.79253	16.4315	16.5616	197	17769	0.00049662	0.9531
VitD-Finemapped_WOtop10spe	HeartAtrialAppendage	Rel. expression	0.0146914	0.0218583	0.00398701	0.012896	59	17907	0.00017793	0.953115
AD_WOtop10spe	Stomach	Rel. expression	0.0224617	0.0256015	0.016197	0.0160326	63	17903	0.61096	0.953699
SCZ-PoPS_WOtop10spe	Prostate	Rel. expression	0.0277451	0.0305609	0.0185523	0.0209208	110	17856	0.0018292	0.955582
IBD-Finemapped_WOtop10exp	SkinNotSunExposedSuprapubic	Abs. expression	3.24017	3.49018	10.8406	12.0524	224	17742	0.054387	0.956142
SCZ_WOtop10exp	ArteryTibial	Abs. expression	3.07848	3.32268	11.0419	10.1455	244	17722	0.0075576	0.956371
IBD-Finemapped_WOtop10exp	BreastMammaryTissue	Abs. expression	3.39017	3.6506	14.0059	14.6651	224	17742	0.055952	0.95755
VitD_WOtop10exp	Prostate	Abs. expression	3.45556	3.79334	12.2314	16.6306	181	17785	0.072292	0.957865
AD-PoPS_WOtop10spe	MuscleSkeletal	Rel. expression	0.0173754	0.0209297	0.00708156	0.00599534	138	17828	0.07338	0.958387
IBD-Finemapped_WOtop10exp	Uterus	Abs. expression	3.31913	3.59154	14.7012	14.4334	224	17742	0.090067	0.958427
SCZ-PoPS_WOtop10spe	Thyroid	Rel. expression	0.028982	0.0325664	0.0193236	0.0207122	110	17856	0.017431	0.958829
VitD_WOtop10exp	ArteryTibial	Abs. expression	2.96225	3.323	5.27342	10.2059	181	17785	0.039467	0.958912
IBD-Finemapped_WOtop10exp	ArteryAorta	Abs. expression	3.11338	3.37095	9.88741	10.5665	224	17742	0.025319	0.959814
VitD_WOtop10exp	ArteryCoronary	Abs. expression	3.11188	3.47469	6.3897	12.3668	181	17785	0.042198	0.960487
CAD_WOtop10spe	Thyroid	Rel. expression	0.0296807	0.0325597	0.0236472	0.020676	95	17871	0.022181	0.961032
VitD-PoPS_WOtop10spe	MuscleSkeletal	Rel. expression	0.0163799	0.0209428	0.0065442	0.00599533	159	17807	0.11284	0.961159
SCZ-PoPS_WOtop10exp	Uterus	Abs. expression	3.24772	3.5911	8.41715	14.5032	155	17811	0.01142	0.962536
VitD_WOtop10exp	ColonTransverse	Abs. expression	3.40286	3.7535	10.8734	15.8735	181	17785	0.063886	0.962618
CAD-Finemapped_WOtop10exp	Pituitary	Abs. expression	3.37133	3.6192	9.49597	13.8568	138	17828	2.4521e-05	0.963499
VitD_WOtop10exp	EsophagusGastroesophagealJunction	Abs. expression	3.14311	3.50766	6.58079	12.7322	181	17785	0.058436	0.964147
IBD-Finemapped_WOtop10exp	SkinSunExposedLowerleg	Abs. expression	3.24209	3.5067	11.6936	12.3473	224	17742	0.053539	0.964304
VitD_WOtop10spe	BrainCerebellarHemisphere	Rel. expression	0.03156	0.038371	0.0136874	0.0191214	179	17787	0.0091355	0.964536
CAD_WOtop10exp	MuscleSkeletal	Abs. expression	2.56554	2.8333	5.39731	4.95808	197	17769	0.018095	0.965209
IBD-Finemapped_WOtop10exp	HeartAtrialAppendage	Abs. expression	3.04945	3.32642	8.99804	10.0852	224	17742	0.14689	0.965929
VitD-PoPS_WOtop10spe	AdiposeVisceralOmentum	Rel. expression	0.0228017	0.0253674	0.0162146	0.0166971	159	17807	0.035232	0.966298
IBD-Finemapped_WOtop10spe	Pituitary	Rel. expression	0.0273727	0.030073	0.0176528	0.0167376	215	17751	0.027324	0.966522
VitD_WOtop10exp	EsophagusMuscularis	Abs. expression	3.11356	3.4877	6.68034	12.4493	181	17785	0.052268	0.967559
SCZ_WOtop10exp	BrainSpinalcordcervicalc1	Abs. expression	3.32789	3.56495	11.5213	12.3309	244	17722	0.0022585	0.967567
SCZ_WOtop10exp	Lung	Abs. expression	3.42869	3.69753	12.2848	14.8571	244	17722	0.022657	0.967699
VitD-Finemapped_WOtop10spe	Stomach	Rel. expression	0.0189826	0.0256123	0.00646438	0.0160443	59	17907	0.00095114	0.967766
SCZ_WOtop10exp	Pituitary	Abs. expression	3.37831	3.62059	13.2625	13.7981	244	17722	0.009682	0.96868
CAD-Finemapped_WOtop10exp	BrainFrontalCortexBA9	Abs. expression	3.40055	3.70243	10.1237	13.8866	138	17828	0.00091795	0.968927
IBD_WOtop10exp	Stomach	Abs. expression	3.24041	3.52234	10.9097	12.6589	224	17742	0.072868	0.969076
VitD_WOtop10exp	ArteryAorta	Abs. expression	2.98764	3.37161	5.80411	10.576	181	17785	0.034552	0.96908
IBD-Finemapped_WOtop10exp	NerveTibial	Abs. expression	3.403	3.68426	14.1647	15.6687	224	17742	0.03202	0.969097
CAD_WOtop10spe	Vagina	Rel. expression	0.0241066	0.0265473	0.0197141	0.0174039	95	17871	0.043958	0.969113
SCZ_WOtop10exp	NerveTibial	Abs. expression	3.42292	3.6843	12.6248	15.7073	244	17722	0.0021905	0.969673
VitD_WOtop10spe	Uterus	Rel. expression	0.0233963	0.0263667	0.0179101	0.0186171	179	17787	0.030122	0.969679
CAD_WOtop10exp	Stomach	Abs. expression	3.27074	3.52158	10.9826	12.6524	197	17769	0.00021109	0.969749
VitD-Finemapped_WOtop10spe	WholeBlood	Rel. expression	0.0112933	0.018761	0.000181964	0.00243686	59	17907	0.0037177	0.969909
SCZ_WOtop10exp	AdiposeVisceralOmentum	Abs. expression	3.26583	3.53544	10.4287	12.9266	244	17722	0.0099799	0.970089
SCZ_WOtop10exp	Thyroid	Abs. expression	3.49749	3.76366	12.8795	16.7527	244	17722	0.0025588	0.971145
VitD_WOtop10exp	Lung	Abs. expression	3.32209	3.69766	7.95259	14.8587	181	17785	0.040815	0.971206
IBD-Finemapped_WOtop10exp	Testis	Abs. expression	3.85508	4.12317	14.0511	18.5603	224	17742	0.12743	0.971263
IBD_WOtop10exp	MinorSalivaryGland	Abs. expression	3.27059	3.55565	10.9317	13.2558	224	17742	0.09096	0.972191
VitD_WOtop10spe	Stomach	Rel. expression	0.0223954	0.0256227	0.014241	0.0160443	179	17787	0.26027	0.972221
CAD-Finemapped_WOtop10exp	BrainAnteriorcingulatecortexBA24	Abs. expression	3.41201	3.70996	9.7241	14.1699	138	17828	0.00048318	0.972233
CAD-Finemapped_WOtop10spe	Lung	Rel. expression	0.0272984	0.0308447	0.0205136	0.018416	59	17907	0.063196	0.972373
VitD_WOtop10exp	ColonSigmoid	Abs. expression	3.13165	3.51879	7.48107	12.7413	181	17785	0.039803	0.972655
IBD-Finemapped_WOtop10exp	HeartLeftVentricle	Abs. expression	2.87087	3.17287	6.54423	8.28812	224	17742	0.1364	0.972737
SCZ-PoPS_WOtop10exp	HeartAtrialAppendage	Abs. expression	2.98935	3.32587	6.40934	10.0975	155	17811	0.0078229	0.972897
SCZ-PoPS_WOtop10exp	ArteryCoronary	Abs. expression	3.12137	3.47408	6.75785	12.3668	155	17811	0.006926	0.973027
SCZ_WOtop10exp	ArteryCoronary	Abs. expression	3.20118	3.47475	11.7151	12.3495	244	17722	0.0072591	0.973232
IBD-Finemapped_WOtop10exp	Vagina	Abs. expression	3.32073	3.60234	13.6194	14.0101	224	17742	0.028656	0.973735
CAD_WOtop10exp	Liver	Abs. expression	2.68364	2.94458	5.63151	6.20482	197	17769	0.0013505	0.973983
VitD-PoPS_WOtop10spe	AdiposeSubcutaneous	Rel. expression	0.0229656	0.0255822	0.0162069	0.017077	159	17807	0.01364	0.973989
SCZ_WOtop10exp	BrainCerebellarHemisphere	Abs. expression	3.45776	3.726	11.8578	15.6506	244	17722	0.00024315	0.974538
VitD-Finemapped_WOtop10spe	HeartLeftVentricle	Rel. expression	0.011776	0.0205672	0.00236094	0.0104871	59	17907	4.1581e-06	0.974748
VitD_WOtop10exp	HeartAtrialAppendage	Abs. expression	2.96172	3.32665	7.15538	10.1038	181	17785	0.085015	0.974987
CAD-Finemapped_WOtop10exp	BrainSpinalcordcervicalc1	Abs. expression	3.27627	3.56394	9.08892	12.3475	138	17828	0.00010121	0.975258
CAD_WOtop10exp	AdrenalGland	Abs. expression	3.23289	3.51883	11.1374	12.4716	197	17769	0.00031243	0.976187
IBD-Finemapped_WOtop10spe	SmallIntestineTerminalIleum	Rel. expression	0.0335574	0.0366411	0.0233968	0.020393	215	17751	0.00057181	0.976207
CAD-Finemapped_WOtop10exp	BrainHippocampus	Abs. expression	3.46238	3.76463	9.31869	15.0852	138	17828	0.00024063	0.976233
VitD_WOtop10exp	Uterus	Abs. expression	3.17556	3.59234	8.40836	14.4678	181	17785	0.016182	0.976327
CAD-Finemapped_WOtop10exp	BrainAmygdala	Abs. expression	3.40368	3.70266	11.0398	14.0147	138	17828	0.00027142	0.976459
SCZ-PoPS_WOtop10spe	Lung	Rel. expression	0.0268749	0.0308574	0.0188936	0.0184236	110	17856	0.035321	0.976502
SCZ_WOtop10exp	BrainCerebellum	Abs. expression	3.52185	3.79027	12.1642	16.4365	244	17722	0.00022645	0.976662
SCZ-Finemapped_WOtop10spe	SkinNotSunExposedSuprapubic	Rel. expression	0.0266648	0.031084	0.0174937	0.0144509	71	17895	0.0076727	0.976771
SCZ_WOtop10exp	AdiposeSubcutaneous	Abs. expression	3.23945	3.5276	11.4255	13.1745	244	17722	0.0052009	0.976932
SCZ-PoPS_WOtop10exp	Ovary	Abs. expression	3.06613	3.449	5.13431	12.3253	155	17811	0.0079413	0.976964
IBD_WOtop10exp	EsophagusMucosa	Abs. expression	2.91663	3.21318	7.33298	9.0161	224	17742	0.1017	0.977158
SCZ_WOtop10exp	BrainHypothalamus	Abs. expression	3.60071	3.84231	14.5275	16.3102	244	17722	5.4415e-05	0.977389
IBD_WOtop10exp	AdiposeSubcutaneous	Abs. expression	3.20999	3.52765	10.6217	13.1767	224	17742	0.078925	0.977408
CAD-Finemapped_WOtop10exp	BrainCaudatebasalganglia	Abs. expression	3.46287	3.77165	10.4069	15.492	138	17828	0.00019974	0.977437
SCZ_WOtop10exp	BrainCaudatebasalganglia	Abs. expression	3.53038	3.77257	14.7225	15.4672	244	17722	2.9967e-05	0.977552
VitD-Finemapped_WOtop10exp	AdrenalGland	Abs. expression	2.69635	3.5184	0.708783	12.4716	59	17907	0.00081001	0.977558
SCZ_WOtop10exp	BrainAmygdala	Abs. expression	3.46587	3.7036	12.747	14.0033	244	17722	2.8685e-05	0.977674
IBD-Finemapped_WOtop10exp	BrainCerebellum	Abs. expression	3.45073	3.79087	11.3223	16.4215	224	17742	0.081182	0.979179
VitD-Finemapped_WOtop10spe	MinorSalivaryGland	Rel. expression	0.0181521	0.0280621	0.00210052	0.0164584	59	17907	9.4303e-08	0.97942
CAD_WOtop10exp	SkinSunExposedLowerleg	Abs. expression	3.21283	3.50662	10.2203	12.3673	197	17769	0.002169	0.979506
SCZ_WOtop10exp	ColonTransverse	Abs. expression	3.47529	3.75375	12.2982	15.9162	244	17722	0.0015549	0.979587
CAD-Finemapped_WOtop10exp	BrainPutamenbasalganglia	Abs. expression	3.40531	3.72443	9.67827	14.6714	138	17828	0.00023158	0.980187
IBD-Finemapped_WOtop10exp	BrainCortex	Abs. expression	3.44375	3.77156	11.8648	14.8907	224	17742	0.087685	0.980264
CAD_WOtop10spe	Lung	Rel. expression	0.0274974	0.0308507	0.0205136	0.0184142	95	17871	0.036503	0.980502
SCZ_WOtop10exp	Uterus	Abs. expression	3.30387	3.59205	11.6101	14.4984	244	17722	0.00081248	0.980779
CAD_WOtop10spe	SkinSunExposedLowerleg	Rel. expression	0.0259841	0.0309527	0.0198589	0.0144493	95	17871	0.010102	0.980831
AD_WOtop10spe	ColonTransverse	Rel. expression	0.0272433	0.0315984	0.0208955	0.0201069	63	17903	0.42691	0.980841
VitD-Finemapped_WOtop10spe	ArteryCoronary	Rel. expression	0.0164566	0.0231251	0.00373224	0.0162263	59	17907	2.3979e-05	0.980875
VitD-PoPS_WOtop10spe	SkinNotSunExposedSuprapubic	Rel. expression	0.0264728	0.0311075	0.0163668	0.0144317	159	17807	0.01797	0.98089
IBD-PoPS_WOtop10exp	Pancreas	Abs. expression	2.03396	2.32719	1.78625	3.5508	154	17812	0.010451	0.980965
AD-Finemapped_WOtop10spe	Stomach	Rel. expression	0.02223	0.0256059	0.0155502	0.0160363	82	17884	0.18838	0.981083
IBD-Finemapped_WOtop10exp	Pituitary	Abs. expression	3.31156	3.62116	12.3352	13.8084	224	17742	0.055852	0.98187
VitD_WOtop10spe	BrainCortex	Rel. expression	0.0273632	0.0332055	0.0140152	0.0183666	179	17787	0.0003556	0.98188
IBD_WOtop10exp	SkinNotSunExposedSuprapubic	Abs. expression	3.16512	3.49112	9.55618	12.0959	224	17742	0.083347	0.982033
VitD_WOtop10spe	BrainNucleusaccumbensbasalganglia	Rel. expression	0.0265711	0.0319927	0.0143212	0.018378	179	17787	0.0011018	0.98257
CAD-Finemapped_WOtop10exp	BrainCerebellum	Abs. expression	3.38995	3.7897	10.5277	16.4365	138	17828	0.003045	0.983254
VitD_WOtop10exp	AdrenalGland	Abs. expression	3.09228	3.52001	7.22404	12.4705	181	17785	0.024784	0.983576
SCZ_WOtop10exp	BrainNucleusaccumbensbasalganglia	Abs. expression	3.48122	3.73742	13.5325	14.8359	244	17722	2.2384e-05	0.983594
SCZ_WOtop10exp	ColonSigmoid	Abs. expression	3.22417	3.51889	11.2651	12.726	244	17722	0.0015425	0.983829
IBD-Finemapped_WOtop10exp	BrainCerebellarHemisphere	Abs. expression	3.36807	3.72683	9.38508	15.6104	224	17742	0.055789	0.983966
VitD-Finemapped_WOtop10spe	BreastMammaryTissue	Rel. expression	0.0190695	0.0263956	0.0046292	0.019045	59	17907	4.5795e-05	0.985207
IBD_WOtop10exp	SkinSunExposedLowerleg	Abs. expression	3.16872	3.50763	9.7047	12.3838	224	17742	0.065411	0.985336
SCZ_WOtop10exp	Ovary	Abs. expression	3.14555	3.44983	10.4581	12.3152	244	17722	0.0031464	0.985365
SCZ_WOtop10exp	BrainPutamenbasalganglia	Abs. expression	3.46082	3.72557	13.5849	14.6288	244	17722	2.0274e-05	0.985769
IBD-Finemapped_WOtop10exp	BrainFrontalCortexBA9	Abs. expression	3.35291	3.70449	11.0706	13.8692	224	17742	0.060775	0.986331
SCZ_WOtop10exp	WholeBlood	Abs. expression	1.85102	2.13551	1.43436	1.75494	244	17722	0.15193	0.986485
SCZ_WOtop10exp	BrainSubstantianigra	Abs. expression	3.41078	3.6851	12.7492	14.0326	244	17722	0.00021539	0.986508
SCZ_WOtop10exp	HeartAtrialAppendage	Abs. expression	3.02645	3.32705	9.35281	10.0726	244	17722	0.0028985	0.986618
SCZ-Finemapped_WOtop10spe	Pancreas	Rel. expression	0.00949762	0.011735	0.00535906	0.00430081	71	17895	0.00072996	0.986649
IBD-Finemapped_WOtop10exp	Ovary	Abs. expression	3.1083	3.44996	9.20061	12.2951	224	17742	0.034691	0.98675
SCZ_WOtop10exp	BreastMammaryTissue	Abs. expression	3.34368	3.65154	11.895	14.7249	244	17722	0.0022795	0.986758
SCZ-Finemapped_WOtop10spe	SkinSunExposedLowerleg	Rel. expression	0.0264174	0.0309443	0.0165961	0.01445	71	17895	0.0061358	0.986887
IBD_WOtop10exp	BreastMammaryTissue	Abs. expression	3.301	3.65173	11.9471	14.6948	224	17742	0.049033	0.987033
CAD-Finemapped_WOtop10exp	MuscleSkeletal	Abs. expression	2.49574	2.83295	3.86239	4.96485	138	17828	0.0007324	0.987077
CAD_WOtop10spe	HeartAtrialAppendage	Rel. expression	0.019491	0.0218472	0.0147109	0.012871	95	17871	0.0055659	0.987317
IBD-PoPS_WOtop10spe	BrainSubstantianigra	Rel. expression	0.0235634	0.027741	0.0133282	0.0173552	147	17819	0.00024757	0.987423
CAD-Finemapped_WOtop10spe	Prostate	Rel. expression	0.0267284	0.0305562	0.0208659	0.020902	59	17907	0.054994	0.987489
CAD-PoPS_WOtop10spe	HeartLeftVentricle	Rel. expression	0.0178586	0.0205458	0.0134144	0.0104352	50	17916	0.0010893	0.987658
IBD-PoPS_WOtop10spe	BrainCerebellarHemisphere	Rel. expression	0.0287918	0.0383816	0.00934788	0.0191601	147	17819	0.00042721	0.988543
IBD_WOtop10spe	SmallIntestineTerminalIleum	Rel. expression	0.0328925	0.0366479	0.0240991	0.020393	209	17757	0.0042058	0.98855
VitD_WOtop10spe	HeartAtrialAppendage	Rel. expression	0.0180438	0.0218729	0.0123448	0.0128911	179	17787	0.23009	0.988642
SCZ-PoPS_WOtop10exp	HeartLeftVentricle	Abs. expression	2.75679	3.1727	4.62247	8.29078	155	17811	0.0056396	0.988647
IBD-Finemapped_WOtop10exp	BrainNucleusaccumbensbasalganglia	Abs. expression	3.38513	3.73835	12.1037	14.84	224	17742	0.032757	0.989131
IBD_WOtop10spe	BrainPutamenbasalganglia	Rel. expression	0.0260568	0.0298245	0.0156284	0.0179925	209	17757	0.059898	0.989143
VitD_WOtop10exp	MuscleSkeletal	Abs. expression	2.42407	2.8345	2.43526	4.98611	181	17785	0.013395	0.989192
IBD_WOtop10exp	Vagina	Abs. expression	3.24902	3.60325	12.2151	14.0194	224	17742	0.043304	0.989227
IBD_WOtop10exp	AdrenalGland	Abs. expression	3.14798	3.52034	8.51626	12.4825	224	17742	0.028323	0.989251
IBD-PoPS_WOtop10spe	BrainCaudatebasalganglia	Rel. expression	0.0267595	0.0315303	0.0145828	0.0188968	147	17819	0.0045504	0.989426
VitD_WOtop10spe	BrainFrontalCortexBA9	Rel. expression	0.0265583	0.032696	0.0125543	0.0170517	179	17787	0.00086707	0.989506
SCZ-PoPS_WOtop10spe	MuscleSkeletal	Rel. expression	0.0159592	0.0209329	0.00829317	0.0059896	110	17856	0.017029	0.989524
IBD_WOtop10exp	Thyroid	Abs. expression	3.38333	3.7648	12.1397	16.7476	224	17742	0.051562	0.989652
CAD-Finemapped_WOtop10exp	BrainCerebellarHemisphere	Abs. expression	3.27793	3.7258	8.39759	15.6352	138	17828	0.0034573	0.989768
CAD-PoPS_WOtop10spe	MinorSalivaryGland	Rel. expression	0.0246405	0.028039	0.0171118	0.0164294	50	17916	0.014467	0.989782
CAD_WOtop10exp	MinorSalivaryGland	Abs. expression	3.23079	3.55566	11.1022	13.2645	197	17769	0.00070452	0.990001
SCZ_WOtop10exp	Prostate	Abs. expression	3.47081	3.79433	11.4191	16.6659	244	17722	0.0035178	0.990064
CAD_WOtop10exp	SkinNotSunExposedSuprapubic	Abs. expression	3.15788	3.49071	9.68009	12.0878	197	17769	0.0015615	0.990071
IBD-Finemapped_WOtop10exp	BrainHypothalamus	Abs. expression	3.49622	3.84336	13.4295	16.3183	224	17742	0.024496	0.990242
CAD-Finemapped_WOtop10spe	Vagina	Rel. expression	0.0231253	0.0265456	0.0184062	0.0174117	59	17907	0.03821	0.990275
CAD_WOtop10exp	Pituitary	Abs. expression	3.30438	3.62077	10.2251	13.8281	197	17769	0.00030415	0.990448
CAD_WOtop10exp	BrainSpinalcordcervicalc1	Abs. expression	3.2242	3.56547	11.0966	12.3404	197	17769	0.0026031	0.99061
AD_WOtop10spe	SmallIntestineTerminalIleum	Rel. expression	0.0304548	0.0366258	0.0215874	0.0204207	63	17903	0.35937	0.990644
CAD-Finemapped_WOtop10exp	BrainSubstantianigra	Abs. expression	3.34682	3.68397	9.38117	14.0477	138	17828	1.6589e-05	0.990652
CAD_WOtop10exp	BrainCortex	Abs. expression	3.41087	3.77143	12.1319	14.9031	197	17769	0.0035663	0.990729
CAD-Finemapped_WOtop10exp	Testis	Abs. expression	3.78148	4.12244	13.4578	18.5875	138	17828	0.00064109	0.990753
CAD_WOtop10exp	BrainCerebellum	Abs. expression	3.40366	3.79087	11.4941	16.4373	197	17769	0.0045677	0.990795
IBD-Finemapped_WOtop10exp	BrainAnteriorcingulatecortexBA24	Abs. expression	3.3474	3.71222	11.4945	14.1453	224	17742	0.039806	0.99082
IBD_WOtop10spe	BrainCaudatebasalganglia	Rel. expression	0.0273496	0.03154	0.0166412	0.0189074	209	17757	0.051357	0.990832
SCZ_WOtop10exp	ArteryAorta	Abs. expression	3.04416	3.37219	10.5207	10.5472	244	17722	0.0022204	0.990953
CAD_WOtop10exp	Testis	Abs. expression	3.81671	4.12318	16.4263	18.5741	197	17769	0.00082876	0.991182
SCZ_WOtop10exp	EsophagusMuscularis	Abs. expression	3.1605	3.48838	9.62624	12.4474	244	17722	0.00071527	0.991584
SCZ-PoPS_WOtop10spe	Vagina	Rel. expression	0.0232429	0.0265547	0.0150992	0.0174239	110	17856	0.006417	0.991621
VitD_WOtop10exp	WholeBlood	Abs. expression	1.75467	2.13548	0.726587	1.76416	181	17785	0.016397	0.991724
SCZ_WOtop10exp	HeartLeftVentricle	Abs. expression	2.83522	3.1737	6.49292	8.29528	244	17722	0.0058675	0.992049
SCZ_WOtop10exp	EsophagusGastroesophagealJunction	Abs. expression	3.17611	3.5085	10.447	12.7202	244	17722	0.00071949	0.992205
CAD-Finemapped_WOtop10exp	BrainNucleusaccumbensbasalganglia	Abs. expression	3.35867	3.73685	10.0132	14.8682	138	17828	0.0001757	0.992319
IBD_WOtop10exp	ArteryCoronary	Abs. expression	3.10299	3.47568	10.0815	12.3705	224	17742	0.019886	0.992392
IBD_WOtop10exp	ArteryTibial	Abs. expression	2.94232	3.32412	7.11085	10.2008	224	17742	0.024611	0.992456
IBD_WOtop10exp	Uterus	Abs. expression	3.19897	3.59305	11.0548	14.4594	224	17742	0.032597	0.992519
AD_WOtop10spe	HeartAtrialAppendage	Rel. expression	0.0179035	0.0218486	0.0126187	0.0128835	63	17903	0.519	0.992554
VitD_WOtop10exp	HeartLeftVentricle	Abs. expression	2.72537	3.17362	6.00187	8.29078	181	17785	0.03175	0.992576
IBD-Finemapped_WOtop10spe	Spleen	Rel. expression	0.0321865	0.0367991	0.0210733	0.0170087	215	17751	0.00034576	0.992582
VitD_WOtop10spe	BrainSpinalcordcervicalc1	Rel. expression	0.0212921	0.0272673	0.0113396	0.0152889	179	17787	0.00044735	0.992894
AD_WOtop10spe	SkinNotSunExposedSuprapubic	Rel. expression	0.0242854	0.0310904	0.016187	0.0144519	63	17903	0.46644	0.993034
VitD-Finemapped_WOtop10exp	AdiposeVisceralOmentum	Abs. expression	2.56727	3.53495	1.14936	12.9437	59	17907	0.00043885	0.993518
VitD-Finemapped_WOtop10exp	Stomach	Abs. expression	2.64171	3.52172	1.34116	12.6708	59	17907	0.0051974	0.993719
VitD-Finemapped_WOtop10spe	ArteryAorta	Rel. expression	0.0153113	0.022784	0.00371355	0.0143356	59	17907	5.8457e-05	0.993738
CAD_WOtop10exp	BrainCerebellarHemisphere	Abs. expression	3.31032	3.72693	10.0738	15.6282	197	17769	0.0033453	0.993853
IBD-Finemapped_WOtop10exp	BrainCaudatebasalganglia	Abs. expression	3.39632	3.77399	12.9473	15.4779	224	17742	0.015785	0.993865
IBD-Finemapped_WOtop10exp	BrainSubstantianigra	Abs. expression	3.32195	3.68591	11.8227	14.0315	224	17742	0.013595	0.993868
AD_WOtop10spe	SkinSunExposedLowerleg	Rel. expression	0.0241105	0.0309504	0.0164564	0.0144574	63	17903	0.42466	0.994022
SCZ_WOtop10exp	Liver	Abs. expression	2.57806	2.94673	4.34062	6.21733	244	17722	0.0071241	0.994235
VitD_WOtop10exp	Pituitary	Abs. expression	3.1697	3.62185	9.57923	13.8182	181	17785	0.018786	0.994535
VitD-Finemapped_WOtop10exp	Ovary	Abs. expression	2.48196	3.44887	0.585207	12.309	59	17907	0.00099471	0.99459
VitD_WOtop10spe	BrainHypothalamus	Rel. expression	0.027094	0.0337716	0.0158941	0.0201492	179	17787	0.00014372	0.994764
IBD_WOtop10exp	Liver	Abs. expression	2.57526	2.94635	4.08606	6.23586	224	17742	0.023775	0.994933
AD-PoPS_WOtop10spe	ColonTransverse	Rel. expression	0.0278404	0.0316121	0.0210179	0.0200975	138	17828	0.10047	0.994937
CAD-PoPS_WOtop10spe	Stomach	Rel. expression	0.0218719	0.0256009	0.0165469	0.016033	50	17916	0.019717	0.99495
CAD-Finemapped_WOtop10spe	Stomach	Rel. expression	0.021515	0.025604	0.016574	0.0160335	59	17907	0.12758	0.994994
IBD-Finemapped_WOtop10exp	BrainAmygdala	Abs. expression	3.32311	3.70513	10.6912	14.0059	224	17742	0.017298	0.99502
CAD_WOtop10exp	BrainFrontalCortexBA9	Abs. expression	3.31043	3.70443	10.6714	13.873	197	17769	0.0019794	0.995099
VitD-PoPS_WOtop10spe	SkinSunExposedLowerleg	Rel. expression	0.0257733	0.0309724	0.0161219	0.0144446	159	17807	0.02023	0.995107
IBD_WOtop10exp	Pituitary	Abs. expression	3.2239	3.62226	9.92576	13.8306	224	17742	0.02757	0.99512
IBD-Finemapped_WOtop10exp	BrainHippocampus	Abs. expression	3.38143	3.76712	11.073	15.0871	224	17742	0.01457	0.995199
IBD_WOtop10spe	BrainHypothalamus	Rel. expression	0.0287605	0.0337632	0.0177749	0.0201447	209	17757	0.019639	0.995213
CAD-Finemapped_WOtop10exp	BrainHypothalamus	Abs. expression	3.46713	3.84191	12.2935	16.3439	138	17828	2.0579e-05	0.995216
IBD-PoPS_WOtop10exp	BrainSubstantianigra	Abs. expression	3.21521	3.68541	8.24269	14.0643	154	17812	0.0020773	0.995232
SCZ_WOtop10spe	Pancreas	Rel. expression	0.00880284	0.0117624	0.0049153	0.00430078	220	17746	0.022261	0.995253
IBD_WOtop10exp	ArteryAorta	Abs. expression	2.97836	3.37265	8.31447	10.5862	224	17742	0.014241	0.995405
VitD_WOtop10exp	BrainCerebellum	Abs. expression	3.28536	3.79173	11.4726	16.421	181	17785	0.01094	0.995509
VitD-Finemapped_WOtop10exp	AdiposeSubcutaneous	Abs. expression	2.49633	3.52707	0.826222	13.1824	59	17907	0.00026776	0.995574
IBD-Finemapped_WOtop10exp	BrainPutamenbasalganglia	Abs. expression	3.33109	3.72691	11.5038	14.6684	224	17742	0.014726	0.995607
VitD_WOtop10exp	BrainCerebellarHemisphere	Abs. expression	3.21441	3.72753	10.221	15.6246	181	17785	0.0082378	0.995731
VitD-Finemapped_WOtop10exp	ColonTransverse	Abs. expression	2.76137	3.75323	1.54961	15.8815	59	17907	0.00083532	0.995745
SCZ_WOtop10exp	Testis	Abs. expression	3.80715	4.12413	16.1066	18.5784	244	17722	0.0006653	0.995888
CAD_WOtop10exp	EsophagusMucosa	Abs. expression	2.85588	3.2134	6.89588	9.0377	197	17769	0.00069142	0.995914
IBD_WOtop10exp	Pancreas	Abs. expression	2.01546	2.32858	2.53406	3.5443	224	17742	0.032994	0.996187
CAD_WOtop10exp	BrainCaudatebasalganglia	Abs. expression	3.37671	3.77363	10.99	15.4924	197	17769	0.0010857	0.996198
SCZ_WOtop10exp	SkinNotSunExposedSuprapubic	Abs. expression	3.11285	3.49221	9.07023	12.1378	244	17722	0.0020157	0.996332
IBD-Finemapped_WOtop10exp	BrainSpinalcordcervicalc1	Abs. expression	3.19273	3.56639	10.1858	12.3622	224	17742	0.0053782	0.996372
VitD_WOtop10spe	Lung	Rel. expression	0.0258809	0.0308828	0.0172241	0.0184381	179	17787	0.2273	0.996452
IBD_WOtop10exp	ColonSigmoid	Abs. expression	3.09616	3.52017	10.5816	12.7344	224	17742	0.020198	0.996515
SCZ_WOtop10spe	BrainHippocampus	Rel. expression	0.0270027	0.0303506	0.0179042	0.0185963	220	17746	0.049569	0.996553
CAD_WOtop10exp	WholeBlood	Abs. expression	1.77578	2.13559	1.17129	1.75522	197	17769	0.075423	0.996595
SCZ_WOtop10exp	SkinSunExposedLowerleg	Abs. expression	3.12834	3.50857	9.41854	12.4091	244	17722	0.0012067	0.996602
VitD_WOtop10exp	BrainSpinalcordcervicalc1	Abs. expression	3.04596	3.56698	8.41014	12.3562	181	17785	0.0022302	0.996603
CAD-Finemapped_WOtop10spe	HeartLeftVentricle	Rel. expression	0.0168045	0.0205506	0.0110402	0.0104457	59	17907	0.022394	0.996804
IBD_WOtop10exp	NerveTibial	Abs. expression	3.25024	3.68618	12.8898	15.7073	224	17742	0.010056	0.996821
CAD_WOtop10exp	BrainAnteriorcingulatecortexBA24	Abs. expression	3.30588	3.71212	11.7259	14.1497	197	17769	0.00096654	0.99683
CAD_WOtop10exp	BrainPutamenbasalganglia	Abs. expression	3.31516	3.72649	10.0976	14.6695	197	17769	0.0013909	0.996967
IBD_WOtop10exp	EsophagusGastroesophagealJunction	Abs. expression	3.0715	3.50945	9.96366	12.7316	224	17742	0.015209	0.997046
IBD_WOtop10exp	EsophagusMuscularis	Abs. expression	3.05125	3.48939	9.66549	12.4569	224	17742	0.014302	0.997138
IBD_WOtop10exp	Prostate	Abs. expression	3.36245	3.79533	11.777	16.6436	224	17742	0.012951	0.997302
VitD_WOtop10spe	BrainAnteriorcingulatecortexBA24	Rel. expression	0.0249917	0.0309283	0.0130013	0.0171456	179	17787	0.00088612	0.997337
AD-Finemapped_WOtop10spe	ColonTransverse	Rel. expression	0.0268336	0.0316049	0.0206533	0.0201043	82	17884	0.1006	0.99737
CAD_WOtop10exp	BrainHippocampus	Abs. expression	3.35399	3.76684	10.9168	15.0822	197	17769	0.00064618	0.9974
CAD_WOtop10exp	BrainSubstantianigra	Abs. expression	3.28226	3.6858	10.9001	14.0442	197	17769	0.00049372	0.997429
VitD_WOtop10exp	Testis	Abs. expression	3.63273	4.12478	14.3635	18.5585	181	17785	0.0034776	0.997552
IBD_WOtop10exp	Ovary	Abs. expression	3.00243	3.4513	7.21838	12.3084	224	17742	0.018783	0.997566
SCZ_WOtop10exp	Vagina	Abs. expression	3.2271	3.60395	9.62928	14.0582	244	17722	0.00036467	0.997569
VitD_WOtop10spe	BrainCaudatebasalganglia	Rel. expression	0.0257111	0.0315494	0.0142491	0.0189005	179	17787	0.00040732	0.99762
VitD-Finemapped_WOtop10exp	HeartAtrialAppendage	Abs. expression	2.32166	3.32627	0.805252	10.1038	59	17907	0.00097441	0.997628
CAD-Finemapped_WOtop10spe	WholeBlood	Rel. expression	0.0100279	0.0187652	0.00382134	0.00242382	59	17907	0.099554	0.997634
IBD-PoPS_WOtop10exp	BrainCaudatebasalganglia	Abs. expression	3.24481	3.77381	7.51604	15.5726	154	17812	0.0015746	0.99769
SCZ_WOtop10exp	Stomach	Abs. expression	3.13885	3.52406	8.91969	12.7073	244	17722	0.0013046	0.997772
SCZ-Finemapped_WOtop10spe	Spleen	Rel. expression	0.0296432	0.0367721	0.0189378	0.0170472	71	17895	0.013466	0.997886
AD-Finemapped_WOtop10spe	SmallIntestineTerminalIleum	Rel. expression	0.0304314	0.0366325	0.0213801	0.0204184	82	17884	0.073097	0.998006
VitD_WOtop10exp	Spleen	Abs. expression	3.04507	3.61574	5.97334	14.1434	181	17785	0.0038284	0.998009
CAD_WOtop10exp	BrainNucleusaccumbensbasalganglia	Abs. expression	3.30321	3.73872	10.2387	14.8545	197	17769	0.0011986	0.998012
CAD-PoPS_WOtop10spe	ColonTransverse	Rel. expression	0.0273582	0.0315949	0.0200262	0.0201096	50	17916	0.0105	0.998017
CAD_WOtop10exp	BrainAmygdala	Abs. expression	3.2866	3.70495	10.2638	14.0043	197	17769	0.00045715	0.99803
SCZ-PoPS_WOtop10exp	Prostate	Abs. expression	3.29029	3.79428	7.79375	16.6766	155	17811	0.00019312	0.998052
VitD-Finemapped_WOtop10exp	BreastMammaryTissue	Abs. expression	2.52596	3.65105	0.770606	14.7035	59	17907	0.00016491	0.998254
VitD-Finemapped_WOtop10exp	ArteryCoronary	Abs. expression	2.3949	3.47458	0.825426	12.3668	59	17907	0.00071247	0.998256
IBD_WOtop10exp	BrainSpinalcordcervicalc1	Abs. expression	3.11849	3.56732	9.48148	12.3794	224	17742	0.0094747	0.99828
IBD-PoPS_WOtop10exp	BrainAmygdala	Abs. expression	3.16476	3.705	8.1086	14.0622	154	17812	0.0022281	0.998317
IBD_WOtop10exp	Testis	Abs. expression	3.6788	4.12539	10.8284	18.6277	224	17742	0.0013685	0.998335
CAD-Finemapped_WOtop10exp	WholeBlood	Abs. expression	1.68751	2.13508	0.96154	1.75809	138	17828	0.025519	0.998391
VitD_WOtop10exp	BrainCortex	Abs. expression	3.19854	3.77327	8.50377	14.8956	181	17785	0.0018425	0.998465
CAD_WOtop10spe	SkinNotSunExposedSuprapubic	Rel. expression	0.0250552	0.0310985	0.0186875	0.014445	95	17871	0.024657	0.998475
VitD-Finemapped_WOtop10spe	NerveTibial	Rel. expression	0.018908	0.029327	0.00351014	0.0193459	59	17907	9.5724e-06	0.9985
IBD-PoPS_WOtop10spe	BrainCerebellum	Rel. expression	0.0290505	0.0397063	0.0105678	0.0196153	147	17819	0.00035924	0.998529
CAD_WOtop10exp	BrainHypothalamus	Abs. expression	3.4068	3.84382	11.7751	16.3217	197	17769	0.00035698	0.998583
VitD_WOtop10exp	BrainFrontalCortexBA9	Abs. expression	3.12656	3.70594	9.21553	13.8655	181	17785	0.0014335	0.9986
VitD_WOtop10exp	BrainCaudatebasalganglia	Abs. expression	3.19756	3.7751	11.3773	15.533	181	17785	0.001491	0.998633
IBD_WOtop10exp	BrainCerebellum	Abs. expression	3.25798	3.7933	8.28968	16.4908	224	17742	0.0022675	0.998657
SCZ-PoPS_WOtop10exp	Thyroid	Abs. expression	3.2049	3.76487	8.00801	16.767	155	17811	0.00066242	0.998661
VitD-Finemapped_WOtop10exp	Thyroid	Abs. expression	2.5576	3.764	0.872325	16.7445	59	17907	4.6716e-05	0.998675
VitD_WOtop10exp	BrainAnteriorcingulatecortexBA24	Abs. expression	3.13742	3.71347	9.2603	14.1565	181	17785	0.0021176	0.998708
VitD_WOtop10exp	BrainSubstantianigra	Abs. expression	3.11288	3.68716	10.2391	14.0642	181	17785	0.0011266	0.998722
CAD_WOtop10spe	Stomach	Rel. expression	0.0218268	0.0256105	0.0176292	0.0160175	95	17871	0.038483	0.998727
VitD-Finemapped_WOtop10exp	MinorSalivaryGland	Abs. expression	2.44778	3.55574	0.911899	13.2645	59	17907	0.00019951	0.998754
AD-Finemapped_WOtop10spe	Liver	Rel. expression	0.0209685	0.0302086	0.0104548	0.00761127	82	17884	0.00087723	0.998804
SCZ_WOtop10exp	MinorSalivaryGland	Abs. expression	3.14552	3.5577	8.87286	13.2869	244	17722	0.0012757	0.998832
VitD_WOtop10exp	BrainPutamenbasalganglia	Abs. expression	3.14012	3.7279	9.87548	14.6808	181	17785	0.0011097	0.998857
VitD-Finemapped_WOtop10exp	ArteryAorta	Abs. expression	2.2508	3.37142	0.732189	10.5806	59	17907	0.00047262	0.998885
IBD_WOtop10exp	BrainCerebellarHemisphere	Abs. expression	3.18153	3.72919	6.80149	15.6616	224	17742	0.0026339	0.998897
IBD-PoPS_WOtop10exp	BrainHypothalamus	Abs. expression	3.28287	3.84384	8.5297	16.3787	154	17812	0.00071527	0.998921
VitD_WOtop10spe	MinorSalivaryGland	Rel. expression	0.0227944	0.0280822	0.0147206	0.0164504	179	17787	0.17937	0.998971
SCZ-PoPS_WOtop10exp	ColonTransverse	Abs. expression	3.21036	3.75467	7.68233	15.9325	155	17811	0.00023059	0.998972
VitD_WOtop10exp	BrainNucleusaccumbensbasalganglia	Abs. expression	3.15128	3.73987	8.82116	14.8719	181	17785	0.0018484	0.998972
IBD-PoPS_WOtop10exp	BrainHippocampus	Abs. expression	3.19248	3.76724	8.26098	15.1267	154	17812	0.00091303	0.99901
VitD_WOtop10exp	BrainAmygdala	Abs. expression	3.11345	3.70634	9.38899	14.0075	181	17785	0.0010453	0.999035
SCZ-PoPS_WOtop10exp	MuscleSkeletal	Abs. expression	2.25873	2.83534	1.30539	4.98985	155	17811	0.0020119	0.999041
IBD-Finemapped_WOtop10spe	SkinNotSunExposedSuprapubic	Rel. expression	0.025563	0.0311332	0.0155147	0.0144318	215	17751	0.017975	0.999053
VitD-Finemapped_WOtop10exp	HeartLeftVentricle	Abs. expression	2.1014	3.17263	0.566983	8.29078	59	17907	0.00052992	0.999056
IBD-PoPS_WOtop10exp	BrainPutamenbasalganglia	Abs. expression	3.14487	3.72696	6.8411	14.7431	154	17812	0.00060297	0.999079
VitD_WOtop10spe	BrainPutamenbasalganglia	Rel. expression	0.0237967	0.0298409	0.0135075	0.0179925	179	17787	0.00027021	0.999123
VitD-Finemapped_WOtop10exp	NerveTibial	Abs. expression	2.47616	3.68472	0.712	15.6973	59	17907	8.2556e-05	0.999143
SCZ-PoPS_WOtop10exp	AdiposeSubcutaneous	Abs. expression	2.9301	3.52885	3.76959	13.2241	155	17811	0.00050534	0.999174
VitD_WOtop10spe	BrainAmygdala	Rel. expression	0.0230111	0.0288283	0.0126811	0.0174108	179	17787	7.6228e-05	0.999179
SCZ_WOtop10exp	MuscleSkeletal	Abs. expression	2.40653	2.8362	4.00307	4.98385	244	17722	0.0054502	0.99921
VitD_WOtop10spe	Spleen	Rel. expression	0.0258613	0.0368534	0.0125577	0.0170762	179	17787	0.0070041	0.999222
CAD-PoPS_WOtop10spe	EsophagusMucosa	Rel. expression	0.0193013	0.0249648	0.013455	0.0105846	50	17916	0.020707	0.999226
CAD_WOtop10exp	Pancreas	Abs. expression	1.99324	2.32835	2.87827	3.54056	197	17769	0.0013213	0.999284
CAD-Finemapped_WOtop10spe	HeartAtrialAppendage	Rel. expression	0.0182201	0.0218467	0.0131125	0.0128825	59	17907	0.010493	0.999303
CAD-PoPS_WOtop10spe	Pituitary	Rel. expression	0.0243168	0.0300567	0.0166204	0.0167516	50	17916	0.029835	0.999321
SCZ-PoPS_WOtop10exp	AdrenalGland	Abs. expression	2.92786	3.52081	4.667	12.5242	155	17811	0.00053991	0.999333
VitD_WOtop10exp	BrainHippocampus	Abs. expression	3.14758	3.76857	9.19892	15.0857	181	17785	0.00056148	0.999338
AD-PoPS_WOtop10spe	MinorSalivaryGland	Rel. expression	0.0231366	0.0280674	0.0155584	0.0164398	138	17828	0.17539	0.999362
SCZ_WOtop10spe	BrainHypothalamus	Rel. expression	0.0291308	0.0337617	0.0184268	0.020134	220	17746	0.030548	0.999379
VitD-Finemapped_WOtop10exp	Spleen	Abs. expression	2.4263	3.61389	1.14916	14.1186	59	17907	0.00018676	0.999415
VitD_WOtop10exp	BrainHypothalamus	Abs. expression	3.23558	3.84517	10.6796	16.3231	181	17785	0.0018675	0.999415
IBD-PoPS_WOtop10exp	BrainAnteriorcingulatecortexBA24	Abs. expression	3.09138	3.713	7.62774	14.1936	154	17812	0.0013545	0.99943
IBD-PoPS_WOtop10spe	BrainAmygdala	Rel. expression	0.0234304	0.0288144	0.0130752	0.0173845	147	17819	0.0020957	0.999432
IBD-PoPS_WOtop10exp	BrainCortex	Abs. expression	3.14312	3.77287	6.5491	14.953	154	17812	0.0011465	0.999439
VitD_WOtop10spe	HeartLeftVentricle	Rel. expression	0.0149006	0.0205951	0.00804089	0.010477	179	17787	0.01616	0.999472
AD-PoPS_WOtop10spe	WholeBlood	Rel. expression	0.0128445	0.0187821	0.00359362	0.00242263	138	17828	0.00093976	0.999472
SCZ-PoPS_WOtop10exp	AdiposeVisceralOmentum	Abs. expression	2.92414	3.53706	4.97895	12.978	155	17811	0.00045176	0.999486
VitD-Finemapped_WOtop10exp	Lung	Abs. expression	2.48901	3.69785	1.7888	14.8587	59	17907	8.3153e-05	0.999489
SCZ-PoPS_WOtop10exp	Testis	Abs. expression	3.60979	4.12426	8.86227	18.6306	155	17811	4.3517e-05	0.99951
IBD-PoPS_WOtop10spe	BrainPutamenbasalganglia	Rel. expression	0.0239131	0.029829	0.0134371	0.0179911	147	17819	0.00086285	0.999513
VitD_WOtop10spe	BrainSubstantianigra	Rel. expression	0.0215546	0.0277687	0.0129067	0.0173601	179	17787	1.6077e-05	0.999525
IBD-PoPS_WOtop10exp	BrainFrontalCortexBA9	Abs. expression	3.05716	3.70567	6.18228	13.9241	154	17812	0.0010858	0.999527
IBD_WOtop10spe	HeartAtrialAppendage	Rel. expression	0.0182919	0.0218764	0.0133981	0.0128706	209	17757	0.2042	0.999549
VitD-Finemapped_WOtop10exp	EsophagusGastroesophagealJunction	Abs. expression	2.28032	3.50802	1.10218	12.7436	59	17907	0.00011693	0.999581
IBD-Finemapped_WOtop10spe	Liver	Rel. expression	0.020291	0.0302861	0.00947743	0.00760058	215	17751	0.0062086	0.999598
IBD-Finemapped_WOtop10spe	SkinSunExposedLowerleg	Rel. expression	0.0253339	0.0309941	0.0154607	0.01445	215	17751	0.02862	0.999632
IBD_WOtop10exp	BrainSubstantianigra	Abs. expression	3.15846	3.68798	9.94407	14.0558	224	17742	0.002704	0.999669
SCZ-PoPS_WOtop10exp	Lung	Abs. expression	3.05422	3.69944	6.96024	14.8991	155	17811	0.00047826	0.999675
VitD-Finemapped_WOtop10exp	Uterus	Abs. expression	2.29205	3.59241	0.83181	14.4803	59	17907	4.9287e-05	0.999677
IBD-PoPS_WOtop10exp	BrainNucleusaccumbensbasalganglia	Abs. expression	3.0963	3.73946	6.70091	14.9207	154	17812	0.00033646	0.99973
VitD-Finemapped_WOtop10exp	EsophagusMuscularis	Abs. expression	2.21429	3.48811	1.00518	12.4773	59	17907	6.302e-05	0.999749
VitD-Finemapped_WOtop10exp	Prostate	Abs. expression	2.46765	3.79429	0.821847	16.6453	59	17907	1.3622e-05	0.999758
SCZ-PoPS_WOtop10exp	Vagina	Abs. expression	2.98142	3.6042	5.85349	14.0946	155	17811	0.00016969	0.999762
VitD-Finemapped_WOtop10exp	ArteryTibial	Abs. expression	2.04838	3.32355	0.474797	10.221	59	17907	8.288e-05	0.99978
IBD_WOtop10exp	BrainCortex	Abs. expression	3.17593	3.77494	6.57532	14.9465	224	17742	0.00041869	0.999795
IBD_WOtop10exp	MuscleSkeletal	Abs. expression	2.32157	2.83679	3.26109	4.99361	224	17742	0.0049188	0.999796
SCZ_WOtop10spe	BrainAmygdala	Rel. expression	0.0247792	0.0288198	0.0159865	0.0173871	220	17746	0.028847	0.999803
CAD-Finemapped_WOtop10spe	ColonTransverse	Rel. expression	0.0254967	0.0316032	0.0199614	0.0201107	59	17907	0.049461	0.999803
IBD_WOtop10exp	HeartAtrialAppendage	Abs. expression	2.8057	3.3295	6.76276	10.1257	224	17742	0.0027346	0.999803
VitD-Finemapped_WOtop10spe	Spleen	Rel. expression	0.0187471	0.0368032	0.00261975	0.0170766	59	17907	1.0824e-05	0.999831
CAD-PoPS_WOtop10spe	Spleen	Rel. expression	0.0280108	0.0367683	0.0191469	0.0170479	50	17916	0.027086	0.999842
IBD_WOtop10exp	BrainAmygdala	Abs. expression	3.12107	3.70768	7.31084	14.0589	224	17742	0.00097506	0.999855
VitD-Finemapped_WOtop10exp	ColonSigmoid	Abs. expression	2.19131	3.51925	0.748086	12.7514	59	17907	2.421e-05	0.999858
IBD_WOtop10exp	BrainHippocampus	Abs. expression	3.17884	3.76968	7.69076	15.1182	224	17742	0.00084952	0.999864
IBD_WOtop10exp	BrainHypothalamus	Abs. expression	3.25785	3.84637	9.86408	16.3509	224	17742	0.00077224	0.999867
SCZ-PoPS_WOtop10exp	BreastMammaryTissue	Abs. expression	2.96782	3.65327	4.69593	14.7927	155	17811	9.1355e-05	0.999878
SCZ-PoPS_WOtop10spe	SkinSunExposedLowerleg	Rel. expression	0.0225078	0.0309783	0.0134998	0.0144716	110	17856	0.046333	0.999884
VitD_WOtop10spe	Pituitary	Rel. expression	0.0232797	0.0301088	0.0142901	0.0167643	179	17787	0.022816	0.999886
CAD-Finemapped_WOtop10spe	Spleen	Rel. expression	0.0277854	0.0367734	0.0180887	0.0170515	59	17907	0.076249	0.999891
IBD-PoPS_WOtop10spe	BrainFrontalCortexBA9	Rel. expression	0.0243298	0.0327034	0.0123385	0.0170461	147	17819	0.0017132	0.999894
IBD_WOtop10exp	BrainAnteriorcingulatecortexBA24	Abs. expression	3.09376	3.71542	6.24078	14.1878	224	17742	0.00037218	0.999897
VitD-Finemapped_WOtop10exp	BrainSpinalcordcervicalc1	Abs. expression	2.15432	3.56637	0.60148	12.3596	59	17907	7.2228e-08	0.999903
IBD-PoPS_WOtop10exp	BrainCerebellum	Abs. expression	3.04001	3.79308	5.6019	16.5218	154	17812	0.00018301	0.999904
IBD_WOtop10exp	BrainFrontalCortexBA9	Abs. expression	3.07349	3.70802	5.53514	13.9064	224	17742	0.00022138	0.999909
SCZ_WOtop10exp	EsophagusMucosa	Abs. expression	2.72914	3.21609	5.85256	9.05266	244	17722	8.8533e-05	0.999916
IBD_WOtop10exp	BrainCaudatebasalganglia	Abs. expression	3.16606	3.77689	7.78138	15.5559	224	17742	0.00064196	0.999917
IBD_WOtop10exp	BrainPutamenbasalganglia	Abs. expression	3.118	3.7296	7.38884	14.6964	224	17742	0.00077665	0.99992
IBD_WOtop10exp	BrainNucleusaccumbensbasalganglia	Abs. expression	3.12	3.7417	7.31089	14.889	224	17742	0.0004084	0.99992
SCZ-PoPS_WOtop10spe	SkinNotSunExposedSuprapubic	Rel. expression	0.0221787	0.0311213	0.0122099	0.0144796	110	17856	0.041011	0.999921
SCZ_WOtop10exp	Pancreas	Abs. expression	1.93315	2.33006	2.24361	3.54638	244	17722	0.0021902	0.999924
IBD_WOtop10exp	HeartLeftVentricle	Abs. expression	2.60964	3.17617	4.96387	8.31029	224	17742	0.0012118	0.999939
IBD-PoPS_WOtop10spe	BrainAnteriorcingulatecortexBA24	Rel. expression	0.0238121	0.0309273	0.0130281	0.0171413	147	17819	0.0044516	0.999939
SCZ-PoPS_WOtop10exp	Spleen	Abs. expression	2.87514	3.61638	5.6172	14.1492	155	17811	0.00010202	0.999943
CAD_WOtop10spe	ColonTransverse	Rel. expression	0.026254	0.0316115	0.0210798	0.020094	95	17871	0.013921	0.999944
IBD-PoPS_WOtop10exp	BrainCerebellarHemisphere	Abs. expression	2.93631	3.72915	4.34988	15.6974	154	17812	0.00014702	0.999946
SCZ_WOtop10spe	BrainCortex	Rel. expression	0.0277094	0.0332147	0.0173386	0.0183303	220	17746	0.086777	0.99995
SCZ-PoPS_WOtop10exp	SmallIntestineTerminalIleum	Abs. expression	3.09609	3.80881	6.29144	17.0198	155	17811	2.4008e-05	0.999951
SCZ_WOtop10spe	BrainPutamenbasalganglia	Rel. expression	0.0252809	0.0298364	0.0168047	0.0179816	220	17746	0.03652	0.999952
VitD-Finemapped_WOtop10exp	Testis	Abs. expression	2.81466	4.12412	3.5676	18.5621	59	17907	1.6645e-06	0.99996
SCZ_WOtop10spe	BrainAnteriorcingulatecortexBA24	Rel. expression	0.0257983	0.030932	0.0162609	0.0171255	220	17746	0.046691	0.999963
SCZ-PoPS_WOtop10exp	SkinSunExposedLowerleg	Abs. expression	2.76098	3.50986	3.62707	12.4224	155	17811	5.9952e-05	0.999964
AD-PoPS_WOtop10spe	EsophagusMucosa	Rel. expression	0.0182315	0.025001	0.00987372	0.0105997	138	17828	0.14571	0.999966
CAD-Finemapped_WOtop10spe	MinorSalivaryGland	Rel. expression	0.0215883	0.0280508	0.0168021	0.0164294	59	17907	0.072347	0.999967
VitD-Finemapped_WOtop10exp	Pituitary	Abs. expression	2.20425	3.62195	0.730117	13.8331	59	17907	4.8178e-07	0.999968
VitD-Finemapped_WOtop10spe	BrainCerebellarHemisphere	Rel. expression	0.0158127	0.0383772	0.000826368	0.0191354	59	17907	6.7612e-12	0.999968
CAD-Finemapped_WOtop10spe	SkinSunExposedLowerleg	Rel. expression	0.0226601	0.0309536	0.0151288	0.0144653	59	17907	0.30802	0.999969
SCZ-Finemapped_WOtop10spe	WholeBlood	Rel. expression	0.00935097	0.0187737	0.00385885	0.00242584	71	17895	0.010415	0.999976
IBD_WOtop10spe	HeartLeftVentricle	Rel. expression	0.0161101	0.0205904	0.0109104	0.010442	209	17757	0.22788	0.999978
SCZ-PoPS_WOtop10exp	SkinNotSunExposedSuprapubic	Abs. expression	2.71351	3.49379	3.19409	12.1695	155	17811	3.1939e-05	0.999981
IBD-PoPS_WOtop10spe	BrainNucleusaccumbensbasalganglia	Rel. expression	0.0241216	0.0320032	0.0129196	0.0183948	147	17819	0.00039163	0.999982
AD-PoPS_WOtop10spe	SkinNotSunExposedSuprapubic	Rel. expression	0.0234305	0.0311256	0.0155067	0.0144511	138	17828	0.16517	0.999983
VitD_WOtop10spe	BrainHippocampus	Rel. expression	0.022798	0.0303852	0.0127513	0.018628	179	17787	2.9106e-06	0.999986
AD-Finemapped_WOtop10spe	Testis	Rel. expression	0.0535254	0.108469	0.0190926	0.0215743	82	17884	0.073448	0.999987
SCZ_WOtop10spe	BrainCaudatebasalganglia	Rel. expression	0.0264895	0.0315532	0.0179564	0.0188859	220	17746	0.037922	0.999988
SCZ-PoPS_WOtop10spe	ColonTransverse	Rel. expression	0.0258418	0.0316185	0.0166879	0.0201383	110	17856	0.0012263	0.999988
VitD-Finemapped_WOtop10spe	BrainCerebellum	Rel. expression	0.0159075	0.0396973	0.00130219	0.0196067	59	17907	2.8016e-12	0.999988
VitD-Finemapped_WOtop10exp	BrainPutamenbasalganglia	Abs. expression	2.13479	3.7272	0.516338	14.677	59	17907	1.3785e-08	0.999989
SCZ-PoPS_WOtop10exp	WholeBlood	Abs. expression	1.44357	2.13763	0.193219	1.77008	155	17811	3.0916e-06	0.999989
VitD-Finemapped_WOtop10exp	BrainSubstantianigra	Abs. expression	2.12065	3.68652	0.742894	14.0442	59	17907	9.444e-09	0.99999
VitD-Finemapped_WOtop10exp	MuscleSkeletal	Abs. expression	1.53821	2.83462	0.220033	4.98985	59	17907	1.474e-05	0.999991
SCZ-PoPS_WOtop10exp	Stomach	Abs. expression	2.78743	3.52519	4.13151	12.7412	155	17811	2.0091e-06	0.999991
AD-Finemapped_WOtop10spe	Pancreas	Rel. expression	0.00767165	0.0117447	0.00432471	0.00430823	82	17884	0.11206	0.999991
CAD-PoPS_WOtop10spe	SmallIntestineTerminalIleum	Rel. expression	0.0288197	0.0366259	0.0205952	0.0204237	50	17916	0.013395	0.999992
AD-PoPS_WOtop10spe	SmallIntestineTerminalIleum	Rel. expression	0.0292915	0.0366608	0.02073	0.0204221	138	17828	0.085116	0.999992
VitD-Finemapped_WOtop10spe	BrainSpinalcordcervicalc1	Rel. expression	0.0141602	0.0272508	0.00176078	0.0152777	59	17907	1.5865e-09	0.999992
VitD-Finemapped_WOtop10exp	BrainCaudatebasalganglia	Abs. expression	2.15913	3.77458	0.534575	15.5054	59	17907	9.0043e-09	0.999992
SCZ_WOtop10spe	BrainFrontalCortexBA9	Rel. expression	0.0264855	0.0327111	0.0168005	0.0170311	220	17746	0.068155	0.999993
VitD-Finemapped_WOtop10spe	ArteryTibial	Rel. expression	0.0113128	0.0219422	0.00198055	0.0134822	59	17907	1.8617e-06	0.999993
SCZ_WOtop10spe	BrainNucleusaccumbensbasalganglia	Rel. expression	0.0263751	0.0320076	0.0175145	0.0183706	220	17746	0.049802	0.999993
SCZ-PoPS_WOtop10exp	MinorSalivaryGland	Abs. expression	2.77797	3.55884	4.15508	13.325	155	17811	1.1083e-05	0.999994
CAD_WOtop10spe	MinorSalivaryGland	Rel. expression	0.0222231	0.0280604	0.0173381	0.01642	95	17871	0.087269	0.999994
VitD-Finemapped_WOtop10spe	EsophagusGastroesophagealJunction	Rel. expression	0.0127184	0.0233471	0.00214763	0.0170754	59	17907	7.6934e-07	0.999994
VitD-Finemapped_WOtop10exp	BrainFrontalCortexBA9	Abs. expression	2.10268	3.70537	0.740069	13.8822	59	17907	3.3401e-08	0.999995
VitD-Finemapped_WOtop10exp	BrainAmygdala	Abs. expression	2.08553	3.70569	0.646828	14.0316	59	17907	1.1167e-08	0.999995
VitD-Finemapped_WOtop10exp	BrainNucleusaccumbensbasalganglia	Abs. expression	2.12364	3.73925	0.680436	14.8645	59	17907	1.7097e-08	0.999995
VitD-Finemapped_WOtop10exp	BrainCortex	Abs. expression	2.16432	3.77276	0.85609	14.9278	59	17907	7.6019e-08	0.999995
VitD-Finemapped_WOtop10exp	BrainAnteriorcingulatecortexBA24	Abs. expression	2.10248	3.71296	0.866069	14.1752	59	17907	2.2049e-08	0.999995
VitD-Finemapped_WOtop10exp	BrainHypothalamus	Abs. expression	2.20994	3.8444	1.26616	16.3342	59	17907	1.5703e-08	0.999996
VitD-Finemapped_WOtop10spe	Prostate	Rel. expression	0.0163982	0.0305903	0.00191791	0.0209281	59	17907	4.5563e-09	0.999996
VitD-Finemapped_WOtop10exp	BrainHippocampus	Abs. expression	2.11512	3.76774	0.740252	15.0882	59	17907	1.0127e-08	0.999996
CAD-Finemapped_WOtop10spe	SkinNotSunExposedSuprapubic	Rel. expression	0.0217324	0.0310973	0.013819	0.0144601	59	17907	0.31616	0.999996
SCZ_WOtop10spe	BrainCerebellarHemisphere	Rel. expression	0.030409	0.038401	0.0198947	0.0190436	220	17746	0.043689	0.999997
CAD_WOtop10spe	Liver	Rel. expression	0.017221	0.0302353	0.00789641	0.00761373	95	17871	0.017422	0.999997
IBD-PoPS_WOtop10spe	BrainHippocampus	Rel. expression	0.0231446	0.0303687	0.013685	0.0186186	147	17819	5.5597e-05	0.999998
VitD_WOtop10spe	MuscleSkeletal	Rel. expression	0.0127222	0.0209847	0.00432323	0.00601885	179	17787	0.010845	0.999998
AD-PoPS_WOtop10spe	SkinSunExposedLowerleg	Rel. expression	0.0230099	0.0309877	0.0147234	0.0144595	138	17828	0.13644	0.999998
VitD-Finemapped_WOtop10spe	EsophagusMuscularis	Rel. expression	0.0120608	0.0232473	0.00219133	0.0165255	59	17907	1.8785e-07	0.999998
VitD-Finemapped_WOtop10exp	BrainCerebellum	Abs. expression	2.15779	3.79199	1.34154	16.4361	59	17907	4.4525e-07	0.999999
VitD-Finemapped_WOtop10exp	BrainCerebellarHemisphere	Abs. expression	2.0736	3.72779	0.725418	15.6422	59	17907	1.2977e-07	0.999999
IBD-PoPS_WOtop10spe	BrainCortex	Rel. expression	0.0240541	0.0332223	0.013741	0.0183666	147	17819	0.00033454	0.999999
CAD-PoPS_WOtop10spe	WholeBlood	Rel. expression	0.00958315	0.018762	0.00362574	0.00242473	50	17916	0.0040215	0.999999
VitD-Finemapped_WOtop10spe	Uterus	Rel. expression	0.0139167	0.026378	0.00202914	0.0186295	59	17907	1.7396e-06	1
SCZ_WOtop10spe	BrainCerebellum	Rel. expression	0.0309757	0.0397263	0.0214877	0.0195313	220	17746	0.048658	1
SCZ-Finemapped_WOtop10spe	Testis	Rel. expression	0.0501039	0.108449	0.0198961	0.0215707	71	17895	0.047849	1
CAD-Finemapped_WOtop10spe	EsophagusMucosa	Rel. expression	0.0164888	0.0249769	0.0113735	0.0105923	59	17907	0.12833	1
VitD_WOtop10spe	Testis	Rel. expression	0.0571673	0.108732	0.0185873	0.0215836	179	17787	0.0006033	1
SCZ-Finemapped_WOtop10spe	Liver	Rel. expression	0.0174666	0.0302169	0.0100131	0.00761054	71	17895	0.0058332	1
SCZ-PoPS_WOtop10exp	Pancreas	Abs. expression	1.63246	2.3307	1.03834	3.56023	155	17811	3.2456e-06	1
VitD-Finemapped_WOtop10spe	Lung	Rel. expression	0.0161771	0.0308813	0.0061826	0.0184438	59	17907	2.7926e-06	1
CAD-Finemapped_WOtop10spe	SmallIntestineTerminalIleum	Rel. expression	0.0259522	0.0366393	0.0191865	0.02043	59	17907	0.0601	1
CAD_WOtop10spe	WholeBlood	Rel. expression	0.0101172	0.0187823	0.00367014	0.00242076	95	17871	0.013742	1
SCZ-PoPS_WOtop10exp	EsophagusMucosa	Abs. expression	2.27278	3.21763	2.64714	9.0944	155	17811	3.1037e-07	1
VitD-Finemapped_WOtop10spe	ColonSigmoid	Rel. expression	0.0120545	0.0241756	0.00261412	0.01682	59	17907	1.4168e-07	1
IBD_WOtop10spe	WholeBlood	Rel. expression	0.0118467	0.0188176	0.00451304	0.00241331	209	17757	9.9014e-05	1
CAD_WOtop10spe	EsophagusMucosa	Rel. expression	0.0175782	0.0249882	0.0126157	0.0105824	95	17871	0.034149	1
AD-PoPS_WOtop10spe	Pancreas	Rel. expression	0.00699127	0.0117628	0.0039082	0.00431212	138	17828	0.067764	1
IBD-PoPS_WOtop10exp	Testis	Abs. expression	3.12855	4.12839	5.71145	18.6466	154	17812	4.2548e-09	1
CAD_WOtop10spe	Spleen	Rel. expression	0.0260359	0.0368008	0.017394	0.0170512	95	17871	0.016561	1
IBD-PoPS_WOtop10spe	BrainHypothalamus	Rel. expression	0.02433	0.0337824	0.0137867	0.0201505	147	17819	3.9479e-06	1
SCZ-PoPS_WOtop10exp	Liver	Abs. expression	1.94631	2.95038	1.44949	6.26084	155	17811	9.0719e-08	1
CAD_WOtop10spe	SmallIntestineTerminalIleum	Rel. expression	0.0265068	0.0366579	0.0204424	0.020424	95	17871	0.021619	1
VitD-Finemapped_WOtop10spe	BrainFrontalCortexBA9	Rel. expression	0.012794	0.0327003	0.00328193	0.0170517	59	17907	6.6078e-12	1
IBD-Finemapped_WOtop10spe	WholeBlood	Rel. expression	0.011196	0.0188278	0.00452418	0.00241054	215	17751	5.036e-05	1
VitD_WOtop10spe	WholeBlood	Rel. expression	0.0081589	0.0188429	0.00172983	0.00243803	179	17787	0.030651	1
SCZ-PoPS_WOtop10spe	MinorSalivaryGland	Rel. expression	0.0194821	0.0280822	0.0131767	0.0164562	110	17856	0.0010343	1
SCZ-PoPS_WOtop10spe	Spleen	Rel. expression	0.0222274	0.0368333	0.0120689	0.0170695	110	17856	0.00077044	1
SCZ-PoPS_WOtop10spe	Stomach	Rel. expression	0.0178086	0.0256385	0.0114923	0.0160586	110	17856	1.8153e-05	1
CAD-PoPS_WOtop10spe	Liver	Rel. expression	0.013583	0.0302127	0.00782926	0.00761919	50	17916	0.039377	1
CAD_WOtop10spe	Pancreas	Rel. expression	0.00716289	0.0117504	0.00501327	0.00430723	95	17871	0.060761	1
SCZ-PoPS_WOtop10spe	SmallIntestineTerminalIleum	Rel. expression	0.0242448	0.0366803	0.0160748	0.0204648	110	17856	0.00032932	1
CAD-PoPS_WOtop10spe	Pancreas	Rel. expression	0.00673773	0.0117401	0.00459102	0.00430798	50	17916	0.012276	1
VitD-Finemapped_WOtop10spe	BrainCortex	Rel. expression	0.0124104	0.0332156	0.00369462	0.0183665	59	17907	1.2834e-12	1
VitD-Finemapped_WOtop10spe	BrainPutamenbasalganglia	Rel. expression	0.0110092	0.0298425	0.00177966	0.0179922	59	17907	1.5847e-13	1
VitD-Finemapped_WOtop10spe	BrainSubstantianigra	Rel. expression	0.0107087	0.0277628	0.00219885	0.0173521	59	17907	3.9289e-13	1
VitD-Finemapped_WOtop10spe	BrainHippocampus	Rel. expression	0.0113406	0.0303721	0.00307251	0.0186128	59	17907	7.1464e-14	1
VitD-Finemapped_WOtop10spe	BrainHypothalamus	Rel. expression	0.0129808	0.0337733	0.00380715	0.0201464	59	17907	1.985e-13	1
VitD-Finemapped_WOtop10spe	BrainCaudatebasalganglia	Rel. expression	0.0114659	0.0315572	0.00250136	0.0189121	59	17907	3.8847e-14	1
VitD-Finemapped_WOtop10spe	BrainAnteriorcingulatecortexBA24	Rel. expression	0.0111934	0.0309339	0.00315054	0.0171495	59	17907	8.9246e-13	1
VitD-Finemapped_WOtop10spe	BrainAmygdala	Rel. expression	0.0107421	0.0288297	0.0027023	0.0174006	59	17907	3.7026e-13	1
AD-PoPS_WOtop10spe	Testis	Rel. expression	0.0296941	0.108826	0.0138307	0.0216151	138	17828	8.384e-08	1
CAD-Finemapped_WOtop10spe	Liver	Rel. expression	0.0129011	0.0302234	0.00835263	0.00761741	59	17907	0.14439	1
CAD-PoPS_WOtop10spe	Testis	Rel. expression	0.0290111	0.108439	0.0156223	0.0215724	50	17916	0.0090041	1
IBD-PoPS_WOtop10spe	Pancreas	Rel. expression	0.00642608	0.0117699	0.00388045	0.00431427	147	17819	0.00010919	1
IBD-PoPS_WOtop10spe	Testis	Rel. expression	0.0317231	0.108849	0.0102835	0.0216954	147	17819	1.7472e-15	1
IBD-PoPS_WOtop10spe	Liver	Rel. expression	0.0158746	0.0302844	0.00774211	0.00761745	147	17819	0.0017106	1
SCZ-PoPS_WOtop10spe	Pancreas	Rel. expression	0.00490278	0.0117682	0.00321966	0.00431731	110	17856	3.4036e-05	1
SCZ-PoPS_WOtop10spe	EsophagusMucosa	Rel. expression	0.0139261	0.0250169	0.00853197	0.0106317	110	17856	0.0025343	1
SCZ-PoPS_WOtop10spe	Testis	Rel. expression	0.0318145	0.108689	0.0145035	0.0216151	110	17856	9.3582e-06	1
SCZ-PoPS_WOtop10spe	Liver	Rel. expression	0.00936878	0.0302946	0.00550563	0.00765671	110	17856	1.4635e-05	1
VitD-Finemapped_WOtop10spe	MuscleSkeletal	Rel. expression	0.00436219	0.0209569	0.000550963	0.00602758	59	17907	2.0387e-09	1
VitD-Finemapped_WOtop10spe	Testis	Rel. expression	0.0262124	0.108489	0.00892013	0.0215891	59	17907	5.8067e-09	1
VitD-Finemapped_WOtop10spe	Pituitary	Rel. expression	0.0110724	0.0301032	0.00232972	0.0167811	59	17907	4.9813e-12	1
VitD-Finemapped_WOtop10spe	BrainNucleusaccumbensbasalganglia	Rel. expression	0.0108192	0.0320083	0.00329801	0.0183927	59	17907	3.8834e-14	1
VitD-PoPS_WOtop10spe	Liver	Rel. expression	0.011385	0.0303342	0.00741985	0.00762143	159	17807	0.0015292	1

### Sheet: ST8_MAGMA
Set	Coefficient	Enrichment P-value	GeneExpFeature	Trait
Spleen	0.12985	2.1588e-07	specificity	AD
WholeBlood	0.12837	5.096e-07	specificity	AD
WholeBlood	0.096953	4.5625e-05	expression	AD
BreastMammaryTissue	0.084492	0.00021588	expression	AD
Lung	0.078086	0.00054383	expression	AD
ArteryAorta	0.068984	0.0019631	expression	AD
Pancreas	0.067674	0.0025673	expression	AD
AdiposeVisceralOment	0.066121	0.0028283	expression	AD
Uterus	0.064622	0.0034672	expression	AD
Testis	0.061494	0.0039608	expression	AD
Prostate	0.064316	0.0041029	expression	AD
ArteryCoronary	0.063061	0.0041555	expression	AD
Spleen	0.062211	0.0049996	expression	AD
MinorSalivaryGland	0.061609	0.0052255	expression	AD
AdrenalGland	0.060169	0.0055134	expression	AD
Thyroid	0.060698	0.005946	expression	AD
BrainSubstantianigra	0.058962	0.0063275	expression	AD
EsophagusMucosa	0.058351	0.0081319	expression	AD
Stomach	0.056986	0.008874	expression	AD
Lung	0.059902	0.0088818	specificity	AD
ColonTransverse	0.055857	0.009877	expression	AD
BrainSpinalcordcervi	0.055075	0.010071	expression	AD
BrainSpinalcordcervi	0.054931	0.013292	specificity	AD
EsophagusMuscularis	0.050842	0.016892	expression	AD
AdiposeSubcutaneous	0.050497	0.01757	expression	AD
AdrenalGland	0.04965	0.022543	specificity	AD
ArteryTibial	0.04756	0.023195	expression	AD
EsophagusGastroesoph	0.04784	0.023606	expression	AD
NerveTibial	0.047539	0.024468	expression	AD
SmallIntestineTermin	0.047283	0.028587	specificity	AD
ColonSigmoid	0.045478	0.029249	expression	AD
BrainFrontalCortexBA	0.043364	0.033522	expression	AD
SmallIntestineTermin	0.04378	0.03355	expression	AD
HeartAtrialAppendage	0.041914	0.039637	expression	AD
Ovary	0.040891	0.043501	expression	AD
SkinSunExposedLowerl	0.041383	0.043908	expression	AD
HeartLeftVentricle	0.040836	0.045342	expression	AD
BrainPutamenbasalgan	0.039637	0.048801	expression	AD
BrainHippocampus	0.03785	0.056594	expression	AD
BrainCaudatebasalgan	0.035252	0.069578	expression	AD
Liver	0.037111	0.071331	specificity	AD
MinorSalivaryGland	0.036415	0.072458	specificity	AD
MuscleSkeletal	0.033968	0.080922	expression	AD
BrainAmygdala	0.032193	0.087825	expression	AD
BrainCortex	0.032004	0.088766	expression	AD
BrainSubstantianigra	0.030773	0.10509	specificity	AD
SkinNotSunExposedSup	0.027923	0.12395	expression	AD
Pituitary	0.027433	0.12417	expression	AD
Vagina	0.025894	0.14038	expression	AD
BrainHypothalamus	0.023675	0.15779	expression	AD
ArteryCoronary	0.023627	0.17187	specificity	AD
BrainNucleusaccumben	0.021678	0.18115	expression	AD
SkinSunExposedLowerl	0.022895	0.18446	specificity	AD
BrainFrontalCortexBA	0.020278	0.20481	specificity	AD
EsophagusMuscularis	0.020092	0.21033	specificity	AD
AdiposeVisceralOment	0.018688	0.22891	specificity	AD
Stomach	0.017914	0.23512	specificity	AD
Liver	0.017214	0.23879	expression	AD
BrainAnteriorcingula	0.016601	0.24151	expression	AD
ArteryAorta	0.016947	0.25076	specificity	AD
BrainCortex	0.01579	0.26148	specificity	AD
Pancreas	0.015456	0.26894	specificity	AD
SkinNotSunExposedSup	0.014718	0.28208	specificity	AD
BrainNucleusaccumben	0.01367	0.29123	specificity	AD
MuscleSkeletal	0.0054984	0.41089	specificity	AD
BrainHippocampus	0.0054516	0.41362	specificity	AD
BreastMammaryTissue	0.0047398	0.4249	specificity	AD
EsophagusGastroesoph	0.0034422	0.44505	specificity	AD
ArteryTibial	0.0021378	0.4662	specificity	AD
Uterus	0.0019152	0.46958	specificity	AD
AdiposeSubcutaneous	0.0015257	0.47593	specificity	AD
ColonTransverse	0.0014111	0.47711	specificity	AD
BrainAnteriorcingula	0.00093805	0.48488	specificity	AD
BrainCerebellum	0.00027255	0.49548	expression	AD
BrainCaudatebasalgan	-0.0062532	0.59803	specificity	AD
BrainCerebellarHemis	-0.0071395	0.61654	expression	AD
BrainPutamenbasalgan	-0.0082122	0.62879	specificity	AD
HeartLeftVentricle	-0.012885	0.70124	specificity	AD
BrainCerebellarHemis	-0.01512	0.72436	specificity	AD
Prostate	-0.01707	0.75135	specificity	AD
BrainCerebellum	-0.02382	0.82637	specificity	AD
BrainHypothalamus	-0.024317	0.83822	specificity	AD
NerveTibial	-0.02618	0.85011	specificity	AD
Pituitary	-0.026462	0.85548	specificity	AD
EsophagusMucosa	-0.027793	0.86394	specificity	AD
BrainAmygdala	-0.028212	0.87157	specificity	AD
ColonSigmoid	-0.03402	0.9112	specificity	AD
Vagina	-0.038654	0.93473	specificity	AD
Testis	-0.041097	0.95114	specificity	AD
Ovary	-0.044637	0.96177	specificity	AD
Thyroid	-0.049817	0.97552	specificity	AD
HeartAtrialAppendage	-0.05697	0.98954	specificity	AD
WholeBlood	0.0043253	0.4307	expression	ADHD
BrainFrontalCortexBA	0.013158	0.28955	expression	ADHD
AdiposeSubcutaneous	0.00041471	0.49316	expression	ADHD
MuscleSkeletal	0.0041005	0.4334	expression	ADHD
ArteryTibial	-0.0068471	0.61257	expression	ADHD
ArteryCoronary	-0.0074971	0.62262	expression	ADHD
HeartAtrialAppendage	-0.020298	0.79981	expression	ADHD
AdiposeVisceralOment	0.0067073	0.39068	expression	ADHD
Ovary	0.0094179	0.34679	expression	ADHD
Uterus	0.011473	0.31611	expression	ADHD
Vagina	-0.008441	0.63688	expression	ADHD
BreastMammaryTissue	0.022047	0.18183	expression	ADHD
SkinNotSunExposedSup	-0.0031422	0.55184	expression	ADHD
MinorSalivaryGland	0.0088165	0.35686	expression	ADHD
BrainCortex	0.019943	0.20086	expression	ADHD
AdrenalGland	-0.01162	0.68727	expression	ADHD
Thyroid	-0.018056	0.77278	expression	ADHD
Lung	-0.0065166	0.60735	expression	ADHD
Spleen	-0.0022883	0.53758	expression	ADHD
Pancreas	0.0011176	0.48162	expression	ADHD
EsophagusMuscularis	0.01411	0.279	expression	ADHD
EsophagusMucosa	-0.0010234	0.51671	expression	ADHD
EsophagusGastroesoph	0.0092158	0.35258	expression	ADHD
Stomach	0.0038616	0.4367	expression	ADHD
ColonSigmoid	0.01311	0.29272	expression	ADHD
SmallIntestineTermin	-0.0039991	0.56622	expression	ADHD
ColonTransverse	0.0086195	0.35892	expression	ADHD
Prostate	-0.0033982	0.55569	expression	ADHD
Testis	0.041171	0.039033	expression	ADHD
SkinSunExposedLowerl	-0.015558	0.73977	expression	ADHD
NerveTibial	-0.012026	0.69011	expression	ADHD
HeartLeftVentricle	-0.004581	0.57412	expression	ADHD
Pituitary	0.0048208	0.42001	expression	ADHD
BrainFrontalCortexBA	0.20641	4.4102e-14	specificity	SCZ
ArteryAorta	-0.0012652	0.52105	expression	ADHD
BrainCerebellarHemis	0.03553	0.070255	expression	ADHD
BrainCaudatebasalgan	-0.0014779	0.52466	expression	ADHD
BrainNucleusaccumben	0.0083608	0.36307	expression	ADHD
BrainPutamenbasalgan	-0.012616	0.69973	expression	ADHD
BrainHypothalamus	0.023609	0.15974	expression	ADHD
BrainSpinalcordcervi	-0.001167	0.51952	expression	ADHD
Liver	0.00087978	0.4856	expression	ADHD
BrainHippocampus	-0.0031593	0.55258	expression	ADHD
BrainAnteriorcingula	0.021497	0.18158	expression	ADHD
BrainSubstantianigra	0.0064151	0.39382	expression	ADHD
BrainAmygdala	0.013047	0.29276	expression	ADHD
WholeBlood	-0.070209	0.99648	specificity	ADHD
BrainAnteriorcingula	0.20039	2.2365e-13	specificity	SCZ
AdiposeSubcutaneous	-0.034577	0.91771	specificity	ADHD
MuscleSkeletal	-0.014957	0.73192	specificity	ADHD
ArteryTibial	-0.040138	0.94797	specificity	ADHD
ArteryCoronary	-0.050236	0.97989	specificity	ADHD
HeartAtrialAppendage	-0.022496	0.82171	specificity	ADHD
AdiposeVisceralOment	-0.058115	0.99082	specificity	ADHD
Ovary	-0.026399	0.85624	specificity	ADHD
Uterus	-0.035871	0.92497	specificity	ADHD
Vagina	-0.047577	0.97137	specificity	ADHD
BreastMammaryTissue	-0.017375	0.76118	specificity	ADHD
SkinNotSunExposedSup	-0.048563	0.97405	specificity	ADHD
MinorSalivaryGland	0.0048456	0.42179	specificity	ADHD
BrainCortex	0.1903	3.0562e-12	specificity	SCZ
AdrenalGland	0.016328	0.25157	specificity	ADHD
Thyroid	-0.042191	0.95332	specificity	ADHD
Lung	-0.023248	0.82418	specificity	ADHD
Spleen	-0.045144	0.96114	specificity	ADHD
Pancreas	0.038506	0.059704	specificity	ADHD
EsophagusMuscularis	-0.01457	0.72383	specificity	ADHD
EsophagusMucosa	-0.058244	0.99004	specificity	ADHD
EsophagusGastroesoph	-0.018345	0.77261	specificity	ADHD
Stomach	-0.0047193	0.57717	specificity	ADHD
ColonSigmoid	0.010189	0.3406	specificity	ADHD
SmallIntestineTermin	-0.025632	0.84856	specificity	ADHD
ColonTransverse	-0.013089	0.70608	specificity	ADHD
Prostate	-0.025853	0.85076	specificity	ADHD
Testis	-0.035643	0.92765	specificity	ADHD
SkinSunExposedLowerl	-0.041507	0.95192	specificity	ADHD
NerveTibial	-0.011964	0.68502	specificity	ADHD
HeartLeftVentricle	0.010507	0.33365	specificity	ADHD
Pituitary	0.02926	0.11926	specificity	ADHD
BrainCerebellum	0.030791	0.11164	specificity	ADHD
ArteryAorta	-0.0727	0.99846	specificity	ADHD
BrainCerebellarHemis	0.041831	0.048353	specificity	ADHD
BrainAnteriorcingula	0.16173	1.0192e-10	specificity	BP
BrainCortex	0.15292	8.9316e-10	specificity	BP
BrainPutamenbasalgan	0.04529	0.033987	specificity	ADHD
BrainFrontalCortexBA	0.14787	3.0871e-09	specificity	BP
BrainSpinalcordcervi	0.0026353	0.4566	specificity	ADHD
Liver	-0.01751	0.75676	specificity	ADHD
BrainHippocampus	0.14308	1.3117e-08	specificity	BP
BrainAmygdala	0.1506	3.1609e-08	specificity	SCZ
BrainSubstantianigra	0.035885	0.06716	specificity	ADHD
BrainHippocampus	0.14991	4.1019e-08	specificity	SCZ
WholeBlood	0.017654	0.24552	expression	BP
BrainCerebellarHemis	0.14609	1.4929e-07	specificity	SCZ
AdiposeSubcutaneous	-0.0088088	0.63891	expression	BP
MuscleSkeletal	-0.0011817	0.51874	expression	BP
ArteryTibial	0.0002322	0.49625	expression	BP
ArteryCoronary	-0.011916	0.68486	expression	BP
HeartAtrialAppendage	-0.0070348	0.6114	expression	BP
AdiposeVisceralOment	-0.0025336	0.54095	expression	BP
Ovary	0.0018598	0.46996	expression	BP
Uterus	0.013711	0.28963	expression	BP
Vagina	0.011154	0.32633	expression	BP
BreastMammaryTissue	0.020601	0.20291	expression	BP
SkinNotSunExposedSup	0.011705	0.31957	expression	BP
MinorSalivaryGland	0.021531	0.19348	expression	BP
BrainCerebellum	0.13633	8.2263e-07	specificity	SCZ
AdrenalGland	0.00064164	0.48958	expression	BP
Thyroid	0.007779	0.37795	expression	BP
Lung	0.02969	0.11473	expression	BP
Spleen	0.038659	0.061262	expression	BP
Pancreas	0.024581	0.16385	expression	BP
EsophagusMuscularis	0.0023776	0.46192	expression	BP
EsophagusMucosa	0.0097147	0.34915	expression	BP
EsophagusGastroesoph	0.002385	0.46207	expression	BP
Stomach	0.022075	0.18885	expression	BP
ColonSigmoid	-0.00041871	0.50669	expression	BP
SmallIntestineTermin	0.050497	0.021052	expression	BP
ColonTransverse	0.015469	0.26725	expression	BP
Prostate	0.014511	0.28243	expression	BP
Testis	0.022299	0.17637	expression	BP
SkinSunExposedLowerl	0.012738	0.30547	expression	BP
NerveTibial	0.010414	0.33779	expression	BP
HeartLeftVentricle	-0.0023595	0.53742	expression	BP
Pituitary	0.035013	0.078043	expression	BP
BrainNucleusaccumben	0.1338	8.2744e-07	specificity	SCZ
ArteryAorta	0.0024391	0.46072	expression	BP
BrainCerebellum	0.11753	6.7184e-06	expression	SCZ
BrainAmygdala	0.10969	9.3397e-06	specificity	BP
BrainNucleusaccumben	0.044687	0.03491	expression	BP
BrainPutamenbasalgan	0.10788	1.3162e-05	specificity	BP
BrainCerebellarHemis	0.11231	1.6462e-05	expression	SCZ
BrainSpinalcordcervi	0.044104	0.036291	expression	BP
Liver	0.010021	0.34405	expression	BP
BrainCortex	0.10644	3.2345e-05	expression	SCZ
BrainHypothalamus	0.098287	5.8287e-05	specificity	BP
BrainFrontalCortexBA	0.095965	0.00015032	expression	SCZ
BrainNucleusaccumben	0.092718	0.00015417	specificity	BP
WholeBlood	0.0015427	0.47729	specificity	BP
BrainCaudatebasalgan	0.092228	0.0001974	specificity	BP
AdiposeSubcutaneous	-0.10162	0.99996	specificity	BP
MuscleSkeletal	-0.036456	0.92587	specificity	BP
ArteryTibial	-0.035533	0.91436	specificity	BP
ArteryCoronary	-0.093564	0.99986	specificity	BP
HeartAtrialAppendage	-0.032502	0.89832	specificity	BP
AdiposeVisceralOment	-0.1141	1	specificity	BP
Ovary	-0.04127	0.94362	specificity	BP
Uterus	-0.024363	0.82529	specificity	BP
Vagina	-0.091565	0.99975	specificity	BP
BreastMammaryTissue	-0.11078	0.99999	specificity	BP
SkinNotSunExposedSup	-0.045745	0.95886	specificity	BP
MinorSalivaryGland	-0.044977	0.95969	specificity	BP
BrainCaudatebasalgan	0.091049	0.0003378	expression	SCZ
AdrenalGland	-0.062298	0.99264	specificity	BP
Thyroid	-0.083363	0.99926	specificity	BP
Lung	-0.1062	0.99998	specificity	BP
Spleen	-0.013579	0.69644	specificity	BP
Pancreas	0.0038968	0.44005	specificity	BP
EsophagusMuscularis	-0.036973	0.92433	specificity	BP
EsophagusMucosa	-0.072777	0.99742	specificity	BP
EsophagusGastroesoph	-0.023246	0.81757	specificity	BP
Stomach	-0.036571	0.92379	specificity	BP
ColonSigmoid	-0.052523	0.97767	specificity	BP
SmallIntestineTermin	-0.014287	0.71193	specificity	BP
ColonTransverse	-0.055362	0.98566	specificity	BP
Prostate	-0.044259	0.95635	specificity	BP
Testis	-0.013555	0.70104	specificity	BP
SkinSunExposedLowerl	-0.04527	0.95746	specificity	BP
NerveTibial	-0.045811	0.96128	specificity	BP
HeartLeftVentricle	-0.0172	0.75262	specificity	BP
Pituitary	-0.024739	0.83135	specificity	BP
BrainAnteriorcingula	0.083312	0.0003472	specificity	ADHD
ArteryAorta	-0.063712	0.99302	specificity	BP
BrainAmygdala	0.090449	0.00035426	expression	SCZ
BrainCerebellum	0.081451	0.00052809	expression	BP
BrainCerebellarHemis	0.083652	0.00071785	specificity	BP
BrainCerebellarHemis	0.07916	0.00074769	expression	BP
BrainCortex	0.076521	0.00090537	expression	BP
BrainSpinalcordcervi	0.024749	0.16685	specificity	BP
Liver	-0.074972	0.99802	specificity	BP
BrainCaudatebasalgan	0.088154	0.00092076	specificity	SCZ
BrainHypothalamus	0.086302	0.00092468	specificity	SCZ
BrainCortex	0.076492	0.00097717	specificity	ADHD
BrainAnteriorcingula	0.079092	0.0014541	expression	SCZ
ArteryCoronary	0.15036	7.3704e-08	specificity	CAD
ArteryAorta	0.13314	1.9713e-06	specificity	CAD
ArteryTibial	0.12596	6.6151e-06	specificity	CAD
ColonSigmoid	0.11381	4.6737e-05	specificity	CAD
EsophagusGastroesoph	0.10739	8.4372e-05	specificity	CAD
ColonSigmoid	0.098466	0.0001919	expression	CAD
HeartAtrialAppendage	0.096765	0.00023258	expression	CAD
ArteryAorta	0.092153	0.00041409	expression	CAD
EsophagusMuscularis	0.092875	0.00060288	specificity	CAD
ArteryCoronary	0.08808	0.0006863	expression	CAD
Uterus	0.091885	0.00072905	specificity	CAD
Lung	0.083712	0.001201	expression	CAD
AdiposeSubcutaneous	0.087359	0.0012928	specificity	CAD
BreastMammaryTissue	0.083293	0.0013126	expression	CAD
HeartLeftVentricle	0.083844	0.0013512	expression	CAD
EsophagusGastroesoph	0.08156	0.0016927	expression	CAD
NerveTibial	0.080313	0.0018953	expression	CAD
AdiposeVisceralOment	0.083121	0.0020069	specificity	CAD
Thyroid	0.078295	0.002497	expression	CAD
ArteryTibial	0.076537	0.0026596	expression	CAD
Uterus	0.076542	0.0027754	expression	CAD
AdiposeSubcutaneous	0.071602	0.0047722	expression	CAD
EsophagusMuscularis	0.067677	0.0071807	expression	CAD
AdiposeVisceralOment	0.066306	0.0080112	expression	CAD
Prostate	0.064764	0.010558	expression	CAD
Spleen	0.06281	0.011979	expression	CAD
HeartAtrialAppendage	0.062985	0.013341	specificity	CAD
WholeBlood	0.06261	0.014055	expression	CAD
NerveTibial	0.063287	0.014493	specificity	CAD
SmallIntestineTermin	0.059833	0.014954	expression	CAD
ColonTransverse	0.059484	0.015755	expression	CAD
Ovary	0.055975	0.02109	expression	CAD
Stomach	0.054428	0.024917	expression	CAD
Pituitary	0.051554	0.03013	expression	CAD
BreastMammaryTissue	0.050226	0.040282	specificity	CAD
BrainFrontalCortexBA	0.047147	0.042226	expression	CAD
BrainCerebellarHemis	0.045633	0.050415	expression	CAD
Liver	0.044953	0.053101	expression	CAD
Vagina	0.043933	0.05629	expression	CAD
MinorSalivaryGland	0.041126	0.068541	expression	CAD
BrainNucleusaccumben	0.039583	0.074603	expression	CAD
MuscleSkeletal	0.038763	0.083326	specificity	CAD
EsophagusMucosa	0.037112	0.091884	expression	CAD
BrainPutamenbasalgan	0.036646	0.092092	expression	CAD
AdrenalGland	0.033823	0.10732	expression	CAD
BrainCaudatebasalgan	0.033771	0.10966	expression	CAD
BrainCortex	0.031779	0.12322	expression	CAD
Stomach	0.031908	0.13115	specificity	CAD
BrainAmygdala	0.029969	0.13735	expression	CAD
HeartLeftVentricle	0.030521	0.13792	specificity	CAD
BrainCerebellum	0.030035	0.13959	expression	CAD
BrainSpinalcordcervi	0.026066	0.17037	expression	CAD
Pancreas	0.023925	0.19578	expression	CAD
MuscleSkeletal	0.022993	0.20619	expression	CAD
BrainAnteriorcingula	0.021992	0.21036	expression	CAD
BrainHypothalamus	0.021652	0.21364	expression	CAD
BrainSubstantianigra	0.020206	0.2295	expression	CAD
Thyroid	0.019662	0.25008	specificity	CAD
Ovary	0.019279	0.25244	specificity	CAD
BrainHippocampus	0.013334	0.31407	expression	CAD
SkinNotSunExposedSup	0.013365	0.31536	expression	CAD
Spleen	0.011844	0.34412	specificity	CAD
SkinSunExposedLowerl	0.011044	0.34593	expression	CAD
Liver	0.010124	0.36405	specificity	CAD
WholeBlood	0.0058813	0.42276	specificity	CAD
Lung	0.0051758	0.42939	specificity	CAD
AdrenalGland	9.626e-05	0.49865	specificity	CAD
Pancreas	-0.0035242	0.54853	specificity	CAD
Testis	-0.0069	0.60201	expression	CAD
BrainSpinalcordcervi	-0.0085334	0.61761	specificity	CAD
ColonTransverse	-0.0099071	0.63692	specificity	CAD
Prostate	-0.011525	0.65554	specificity	CAD
MinorSalivaryGland	-0.022242	0.78078	specificity	CAD
Vagina	-0.022968	0.78206	specificity	CAD
BrainSubstantianigra	-0.025704	0.81803	specificity	CAD
BrainCerebellarHemis	-0.033328	0.87373	specificity	CAD
SkinSunExposedLowerl	-0.035783	0.88769	specificity	CAD
BrainCaudatebasalgan	-0.037071	0.90008	specificity	CAD
BrainCerebellum	-0.037724	0.90285	specificity	CAD
BrainPutamenbasalgan	-0.037836	0.90658	specificity	CAD
BrainNucleusaccumben	-0.039567	0.91708	specificity	CAD
BrainFrontalCortexBA	-0.04251	0.93282	specificity	CAD
SkinNotSunExposedSup	-0.044264	0.93321	specificity	CAD
BrainHypothalamus	-0.043444	0.93687	specificity	CAD
SmallIntestineTermin	-0.044557	0.94077	specificity	CAD
Pituitary	-0.049296	0.9569	specificity	CAD
BrainAnteriorcingula	-0.056267	0.97598	specificity	CAD
BrainAmygdala	-0.059857	0.98166	specificity	CAD
BrainCortex	-0.064697	0.9886	specificity	CAD
BrainHippocampus	-0.067557	0.99053	specificity	CAD
EsophagusMucosa	-0.069223	0.99149	specificity	CAD
Testis	-0.081725	0.99786	specificity	CAD
WholeBlood	0.29031	0.00023631	expression	IBD
Testis	0.31005	0.00028554	expression	IBD
Liver	0.28431	0.00032691	expression	IBD
Lung	0.2363	0.00041812	specificity	IBD
WholeBlood	0.24956	0.00059801	specificity	IBD
SmallIntestineTermin	0.22501	0.00087791	specificity	IBD
Spleen	0.22837	0.00094446	specificity	IBD
BreastMammaryTissue	0.2452	0.0020242	expression	IBD
AdrenalGland	0.25447	0.0022249	expression	IBD
AdiposeVisceralOment	0.23914	0.0025767	expression	IBD
Thyroid	0.23791	0.0038977	expression	IBD
Spleen	0.22136	0.0040857	expression	IBD
ColonTransverse	0.22304	0.0048746	expression	IBD
Vagina	0.23021	0.0050197	expression	IBD
Lung	0.21002	0.0060894	expression	IBD
Prostate	0.21942	0.0060917	expression	IBD
MinorSalivaryGland	0.21109	0.0078808	expression	IBD
ArteryCoronary	0.20381	0.008504	expression	IBD
EsophagusMuscularis	0.20376	0.0090243	expression	IBD
ColonSigmoid	0.19368	0.0096448	expression	IBD
Pancreas	0.20304	0.010114	expression	IBD
Pituitary	0.20582	0.010351	expression	IBD
ColonTransverse	0.1747	0.011123	specificity	IBD
BrainHypothalamus	0.1933	0.012032	expression	IBD
BrainPutamenbasalgan	0.19248	0.012371	expression	IBD
HeartAtrialAppendage	0.19146	0.012426	expression	IBD
EsophagusGastroesoph	0.19153	0.013113	expression	IBD
NerveTibial	0.19343	0.013415	expression	IBD
ArteryAorta	0.17956	0.015684	expression	IBD
Ovary	0.18897	0.015913	expression	IBD
BrainCaudatebasalgan	0.18006	0.016696	expression	IBD
SkinNotSunExposedSup	0.18372	0.016769	expression	IBD
ArteryTibial	0.18269	0.017502	expression	IBD
Stomach	0.1866	0.018163	expression	IBD
Uterus	0.17938	0.018542	expression	IBD
AdiposeSubcutaneous	0.17518	0.018996	expression	IBD
BrainCortex	0.15972	0.026058	expression	IBD
BrainSubstantianigra	0.16858	0.027314	expression	IBD
BrainHippocampus	0.15995	0.030404	expression	IBD
HeartLeftVentricle	0.16261	0.031466	expression	IBD
BrainAmygdala	0.16094	0.032252	expression	IBD
BrainNucleusaccumben	0.15645	0.033023	expression	IBD
EsophagusMucosa	0.16553	0.033186	expression	IBD
MuscleSkeletal	0.16372	0.035665	expression	IBD
SkinSunExposedLowerl	0.14762	0.036247	specificity	IBD
SkinSunExposedLowerl	0.14937	0.040548	expression	IBD
EsophagusMucosa	0.1508	0.041844	specificity	IBD
AdiposeVisceralOment	0.13154	0.04315	specificity	IBD
BrainFrontalCortexBA	0.13853	0.05183	expression	IBD
BrainAnteriorcingula	0.1305	0.063406	expression	IBD
BrainCerebellarHemis	0.12244	0.072788	expression	IBD
SkinNotSunExposedSup	0.12108	0.074557	specificity	IBD
BrainSpinalcordcervi	0.12319	0.080515	expression	IBD
BrainCerebellum	0.11937	0.082741	expression	IBD
SmallIntestineTermin	0.11766	0.08904	expression	IBD
Prostate	0.076877	0.16562	specificity	IBD
Testis	0.053026	0.28708	specificity	IBD
Liver	0.041837	0.29932	specificity	IBD
AdiposeSubcutaneous	0.03113	0.34353	specificity	IBD
ArteryTibial	0.023157	0.38214	specificity	IBD
ArteryAorta	0.0082055	0.4582	specificity	IBD
Stomach	0.0069869	0.46485	specificity	IBD
BreastMammaryTissue	0.005672	0.4706	specificity	IBD
EsophagusMuscularis	-0.0088944	0.54574	specificity	IBD
AdrenalGland	-0.011266	0.55456	specificity	IBD
Vagina	-0.02319	0.61099	specificity	IBD
EsophagusGastroesoph	-0.029996	0.65232	specificity	IBD
ColonSigmoid	-0.029333	0.6529	specificity	IBD
Uterus	-0.040295	0.69475	specificity	IBD
MinorSalivaryGland	-0.040859	0.69877	specificity	IBD
Pancreas	-0.049661	0.7226	specificity	IBD
MuscleSkeletal	-0.053378	0.72593	specificity	IBD
ArteryCoronary	-0.052291	0.75102	specificity	IBD
HeartAtrialAppendage	-0.060993	0.78193	specificity	IBD
Ovary	-0.069354	0.80621	specificity	IBD
HeartLeftVentricle	-0.11527	0.91799	specificity	IBD
Thyroid	-0.1341	0.95839	specificity	IBD
NerveTibial	-0.13496	0.96026	specificity	IBD
BrainCaudatebasalgan	-0.15429	0.98056	specificity	IBD
Pituitary	-0.17481	0.98121	specificity	IBD
BrainCerebellarHemis	-0.16559	0.98243	specificity	IBD
BrainSpinalcordcervi	-0.17785	0.98629	specificity	IBD
BrainCerebellum	-0.18404	0.99132	specificity	IBD
BrainAmygdala	-0.18655	0.99378	specificity	IBD
BrainPutamenbasalgan	-0.19762	0.99589	specificity	IBD
BrainNucleusaccumben	-0.19752	0.99607	specificity	IBD
BrainHippocampus	-0.23479	0.99914	specificity	IBD
BrainSubstantianigra	-0.25958	0.99952	specificity	IBD
BrainFrontalCortexBA	-0.24378	0.99954	specificity	IBD
BrainCortex	-0.24067	0.99962	specificity	IBD
BrainAnteriorcingula	-0.26293	0.99981	specificity	IBD
BrainHypothalamus	-0.33771	0.99999	specificity	IBD
WholeBlood	0.0307	0.13554	expression	SCZ
BrainNucleusaccumben	0.077933	0.0017938	expression	SCZ
AdiposeSubcutaneous	0.011568	0.33365	expression	SCZ
MuscleSkeletal	0.073053	0.0037723	expression	SCZ
ArteryTibial	0.012653	0.3188	expression	SCZ
ArteryCoronary	2.0307e-05	0.4997	expression	SCZ
HeartAtrialAppendage	0.03204	0.11744	expression	SCZ
AdiposeVisceralOment	0.023617	0.18902	expression	SCZ
Ovary	0.011531	0.33379	expression	SCZ
Uterus	0.036183	0.089314	expression	SCZ
Vagina	0.016414	0.27114	expression	SCZ
BreastMammaryTissue	0.032396	0.11457	expression	SCZ
SkinNotSunExposedSup	0.029535	0.13862	expression	SCZ
MinorSalivaryGland	0.035014	0.097548	expression	SCZ
BrainPutamenbasalgan	0.080249	0.0020466	specificity	SCZ
AdrenalGland	0.035488	0.09197	expression	SCZ
Thyroid	0.028837	0.14473	expression	SCZ
Lung	0.016086	0.27465	expression	SCZ
Spleen	0.025118	0.1786	expression	SCZ
Pancreas	0.015855	0.28111	expression	SCZ
EsophagusMuscularis	0.040953	0.065027	expression	SCZ
EsophagusMucosa	0.034592	0.10214	expression	SCZ
EsophagusGastroesoph	0.039184	0.075008	expression	SCZ
Stomach	0.020133	0.22942	expression	SCZ
ColonSigmoid	0.052071	0.027435	expression	SCZ
SmallIntestineTermin	0.053756	0.023112	expression	SCZ
ColonTransverse	0.051482	0.028581	expression	SCZ
Prostate	0.048269	0.039134	expression	SCZ
Testis	0.055083	0.017483	expression	SCZ
SkinSunExposedLowerl	0.024954	0.17985	expression	SCZ
NerveTibial	0.032147	0.11714	expression	SCZ
HeartLeftVentricle	0.050541	0.032101	expression	SCZ
Pituitary	0.049059	0.033465	expression	SCZ
BrainAmygdala	0.070619	0.0020656	specificity	ADHD
ArteryAorta	-0.003705	0.55482	expression	SCZ
BrainFrontalCortexBA	0.068366	0.002558	specificity	ADHD
BrainAmygdala	0.068242	0.0027566	expression	BP
BrainHippocampus	0.074354	0.0027861	expression	SCZ
BrainAnteriorcingula	0.067669	0.0028303	expression	BP
BrainFrontalCortexBA	0.066658	0.0032236	expression	BP
BrainCerebellum	0.070708	0.0034434	specificity	BP
Liver	0.015659	0.2824	expression	SCZ
BrainHippocampus	0.066213	0.0036453	expression	BP
BrainCaudatebasalgan	0.066566	0.0038486	specificity	ADHD
BrainPutamenbasalgan	0.068377	0.0054816	expression	SCZ
BrainNucleusaccumben	0.061469	0.0061588	specificity	ADHD
WholeBlood	-0.067092	0.98875	specificity	SCZ
BrainSubstantianigra	0.065445	0.0069981	expression	SCZ
AdiposeSubcutaneous	-0.039026	0.91731	specificity	SCZ
MuscleSkeletal	0.028301	0.15059	specificity	SCZ
ArteryTibial	0.0048561	0.43166	specificity	SCZ
ArteryCoronary	-0.056205	0.97803	specificity	SCZ
HeartAtrialAppendage	-0.0015497	0.52229	specificity	SCZ
AdiposeVisceralOment	-0.075671	0.99649	specificity	SCZ
Ovary	-0.013485	0.68281	specificity	SCZ
Uterus	-0.023356	0.79563	specificity	SCZ
Vagina	-0.096786	0.99965	specificity	SCZ
BreastMammaryTissue	-0.08762	0.99915	specificity	SCZ
SkinNotSunExposedSup	-0.074206	0.99521	specificity	SCZ
MinorSalivaryGland	-0.076014	0.99671	specificity	SCZ
BrainCaudatebasalgan	0.059128	0.0082429	expression	BP
AdrenalGland	-0.020384	0.76898	specificity	SCZ
Thyroid	-0.043064	0.93437	specificity	SCZ
Lung	-0.13936	1	specificity	SCZ
Spleen	-0.056386	0.97511	specificity	SCZ
Pancreas	-0.024837	0.81136	specificity	SCZ
EsophagusMuscularis	0.0016448	0.47661	specificity	SCZ
EsophagusMucosa	-0.09468	0.9996	specificity	SCZ
EsophagusGastroesoph	-0.0064889	0.59185	specificity	SCZ
Stomach	-0.069271	0.9938	specificity	SCZ
ColonSigmoid	-0.0044349	0.5619	specificity	SCZ
SmallIntestineTermin	-0.07259	0.99557	specificity	SCZ
ColonTransverse	-0.068819	0.99391	specificity	SCZ
Prostate	-0.047157	0.95387	specificity	SCZ
Testis	-0.096551	0.99973	specificity	SCZ
SkinSunExposedLowerl	-0.073523	0.99489	specificity	SCZ
NerveTibial	-0.035863	0.89778	specificity	SCZ
HeartLeftVentricle	0.011451	0.3378	specificity	SCZ
Pituitary	0.042486	0.065259	specificity	SCZ
BrainHypothalamus	0.058676	0.0082944	specificity	ADHD
ArteryAorta	-0.060301	0.98404	specificity	SCZ
BrainHypothalamus	0.060692	0.011117	expression	SCZ
BrainSubstantianigra	0.05798	0.011199	specificity	BP
BrainPutamenbasalgan	0.055668	0.012269	expression	BP
BrainHypothalamus	0.05496	0.012312	expression	BP
BrainHippocampus	0.052175	0.017333	specificity	ADHD
BrainSpinalcordcervi	0.009916	0.36041	specificity	SCZ
Liver	-0.082441	0.99825	specificity	SCZ
BrainCerebellum	0.046014	0.028564	expression	ADHD
BrainSubstantianigra	0.045336	0.032217	expression	BP
BrainSpinalcordcervi	0.049162	0.032964	expression	SCZ
BrainSubstantianigra	0.050422	0.033794	specificity	SCZ
WholeBlood	0.027014	0.12288	Abs. expression	T2D
BrainFrontalCortexBA	0.010846	0.31175	Abs. expression	T2D
AdiposeSubcutaneous	-0.0056799	0.59988	Abs. expression	T2D
MuscleSkeletal	-0.017346	0.77704	Abs. expression	T2D
ArteryTibial	-0.020587	0.82179	Abs. expression	T2D
ArteryCoronary	-0.036631	0.94917	Abs. expression	T2D
HeartAtrialAppendage	0.0089008	0.34583	Abs. expression	T2D
AdiposeVisceralOment	-0.015146	0.75084	Abs. expression	T2D
Ovary	-0.0071849	0.62566	Abs. expression	T2D
Uterus	-0.018612	0.79648	Abs. expression	T2D
Vagina	-0.009818	0.66883	Abs. expression	T2D
BreastMammaryTissue	0.00096832	0.48285	Abs. expression	T2D
SkinNotSunExposedSup	0.045445	0.022579	Abs. expression	T2D
MinorSalivaryGland	0.0069484	0.37901	Abs. expression	T2D
BrainCortex	0.015869	0.23709	Abs. expression	T2D
AdrenalGland	-0.0062866	0.61147	Abs. expression	T2D
Thyroid	0.0047138	0.41733	Abs. expression	T2D
Lung	-0.014301	0.73847	Abs. expression	T2D
Spleen	-0.0024535	0.5431	Abs. expression	T2D
Pancreas	-0.0085896	0.64761	Abs. expression	T2D
EsophagusMuscularis	-0.00063325	0.51125	Abs. expression	T2D
EsophagusMucosa	0.00884	0.34861	Abs. expression	T2D
EsophagusGastroesoph	0.00015774	0.49721	Abs. expression	T2D
Stomach	-0.0065236	0.61376	Abs. expression	T2D
ColonSigmoid	-0.011068	0.68842	Abs. expression	T2D
SmallIntestineTermin	0.011618	0.30214	Abs. expression	T2D
ColonTransverse	0.0048385	0.41486	Abs. expression	T2D
Prostate	0.0033636	0.44129	Abs. expression	T2D
Testis	0.0044253	0.41921	Abs. expression	T2D
SkinSunExposedLowerl	0.038657	0.044424	Abs. expression	T2D
NerveTibial	-0.010626	0.68161	Abs. expression	T2D
HeartLeftVentricle	-0.017316	0.77743	Abs. expression	T2D
Pituitary	0.019746	0.18728	Abs. expression	T2D
BrainCerebellum	0.027641	0.10902	Abs. expression	T2D
ArteryAorta	-0.035415	0.94298	Abs. expression	T2D
BrainCerebellarHemis	0.018265	0.20823	Abs. expression	T2D
BrainCaudatebasalgan	-0.009561	0.66631	Abs. expression	T2D
BrainNucleusaccumben	0.0032196	0.44244	Abs. expression	T2D
BrainPutamenbasalgan	-0.0083462	0.64536	Abs. expression	T2D
BrainHypothalamus	-0.0010961	0.51978	Abs. expression	T2D
BrainSpinalcordcervi	-0.017161	0.78024	Abs. expression	T2D
Liver	-0.0091008	0.65603	Abs. expression	T2D
BrainHippocampus	0.005581	0.40117	Abs. expression	T2D
BrainAnteriorcingula	-0.0031488	0.55674	Abs. expression	T2D
BrainSubstantianigra	0.0075495	0.36651	Abs. expression	T2D
BrainAmygdala	-0.0056378	0.60008	Abs. expression	T2D
WholeBlood	-0.011617	0.68212	Rel. expression	T2D
BrainFrontalCortexBA	-0.0034992	0.56044	Rel. expression	T2D
AdiposeSubcutaneous	0.033445	0.076894	Rel. expression	T2D
MuscleSkeletal	-0.049214	0.98468	Rel. expression	T2D
ArteryTibial	0.01212	0.30303	Rel. expression	T2D
ArteryCoronary	0.0013902	0.47615	Rel. expression	T2D
HeartAtrialAppendage	0.00069533	0.48798	Rel. expression	T2D
AdiposeVisceralOment	0.03318	0.078322	Rel. expression	T2D
Ovary	0.044652	0.028668	Rel. expression	T2D
Uterus	0.089823	6.7344e-05	Rel. expression	T2D
Vagina	-0.019278	0.78919	Rel. expression	T2D
BreastMammaryTissue	0.021865	0.17354	Rel. expression	T2D
SkinNotSunExposedSup	0.0022851	0.46193	Rel. expression	T2D
MinorSalivaryGland	0.020442	0.19132	Rel. expression	T2D
BrainCortex	0.0077679	0.36788	Rel. expression	T2D
AdrenalGland	-0.013119	0.71452	Rel. expression	T2D
Thyroid	0.0023776	0.45991	Rel. expression	T2D
Lung	-0.051286	0.98501	Rel. expression	T2D
Spleen	-0.0058754	0.59711	Rel. expression	T2D
Pancreas	0.013074	0.28872	Rel. expression	T2D
EsophagusMuscularis	0.01185	0.30518	Rel. expression	T2D
EsophagusMucosa	0.011407	0.31436	Rel. expression	T2D
EsophagusGastroesoph	0.0096969	0.33775	Rel. expression	T2D
Stomach	-0.016884	0.76646	Rel. expression	T2D
ColonSigmoid	0.046168	0.025171	Rel. expression	T2D
SmallIntestineTermin	-0.0065512	0.61116	Rel. expression	T2D
ColonTransverse	-0.030832	0.90977	Rel. expression	T2D
Prostate	0.02016	0.19437	Rel. expression	T2D
Testis	0.0016381	0.47173	Rel. expression	T2D
SkinSunExposedLowerl	4.7836e-05	0.4992	Rel. expression	T2D
NerveTibial	0.0098387	0.33757	Rel. expression	T2D
HeartLeftVentricle	0.0049458	0.41388	Rel. expression	T2D
Pituitary	0.014177	0.27142	Rel. expression	T2D
BrainCerebellum	0.024608	0.14849	Rel. expression	T2D
ArteryAorta	-0.034013	0.92692	Rel. expression	T2D
BrainCerebellarHemis	0.023125	0.16402	Rel. expression	T2D
BrainCaudatebasalgan	-1.2604e-05	0.50021	Rel. expression	T2D
BrainNucleusaccumben	-0.012897	0.71097	Rel. expression	T2D
BrainPutamenbasalgan	0.0057787	0.4019	Rel. expression	T2D
BrainHypothalamus	-0.015726	0.75197	Rel. expression	T2D
BrainSpinalcordcervi	-0.036368	0.9419	Rel. expression	T2D
Liver	-0.032288	0.914	Rel. expression	T2D
BrainHippocampus	-0.018886	0.79034	Rel. expression	T2D
BrainAnteriorcingula	0.007539	0.37186	Rel. expression	T2D
BrainSubstantianigra	-0.0057629	0.59897	Rel. expression	T2D
BrainAmygdala	-0.012409	0.70314	Rel. expression	T2D
Liver	0.076599	0.0025246	specificity	VitD
SkinSunExposedLowerl	0.061113	0.013637	specificity	VitD
Liver	0.051379	0.02513	expression	VitD
Spleen	0.037563	0.075571	expression	VitD
Vagina	0.036763	0.079067	expression	VitD
SkinNotSunExposedSup	0.035637	0.086773	expression	VitD
AdrenalGland	0.034776	0.087595	expression	VitD
SkinNotSunExposedSup	0.037633	0.08777	specificity	VitD
SkinSunExposedLowerl	0.035152	0.090284	expression	VitD
EsophagusMucosa	0.033685	0.099556	expression	VitD
Pancreas	0.033318	0.10198	expression	VitD
MinorSalivaryGland	0.032977	0.10242	expression	VitD
ColonTransverse	0.02805	0.14061	expression	VitD
Thyroid	0.027714	0.14587	expression	VitD
Uterus	0.028587	0.14646	specificity	VitD
BrainCerebellum	0.025695	0.17345	specificity	VitD
AdrenalGland	0.024026	0.18381	specificity	VitD
Prostate	0.023445	0.18787	expression	VitD
Vagina	0.023108	0.2025	specificity	VitD
Stomach	0.020668	0.21446	expression	VitD
SmallIntestineTermin	0.018567	0.237	expression	VitD
MuscleSkeletal	0.017748	0.25102	expression	VitD
BreastMammaryTissue	0.016537	0.27017	specificity	VitD
Lung	0.013256	0.30482	expression	VitD
BrainCerebellarHemis	0.013348	0.3129	specificity	VitD
Prostate	0.011197	0.33975	specificity	VitD
EsophagusGastroesoph	0.010512	0.34776	specificity	VitD
Pituitary	0.0098554	0.35174	expression	VitD
Ovary	0.0096177	0.3613	specificity	VitD
Pancreas	0.008701	0.37386	specificity	VitD
AdiposeSubcutaneous	0.0080815	0.38317	specificity	VitD
BreastMammaryTissue	0.0066043	0.39999	expression	VitD
ArteryTibial	0.0063309	0.40805	specificity	VitD
MuscleSkeletal	0.0051314	0.42296	specificity	VitD
BrainSpinalcordcervi	0.0048671	0.42516	expression	VitD
ArteryAorta	0.004557	0.43041	expression	VitD
EsophagusMucosa	0.0047424	0.43111	specificity	VitD
Stomach	0.0044898	0.43345	specificity	VitD
Uterus	0.0042372	0.43528	expression	VitD
AdiposeVisceralOment	0.0031711	0.45136	expression	VitD
HeartLeftVentricle	0.0018805	0.47157	expression	VitD
BrainFrontalCortexBA	0.0014761	0.47795	specificity	VitD
AdiposeSubcutaneous	0.0001167	0.49821	expression	VitD
BrainCaudatebasalgan	-0.00057082	0.50836	specificity	VitD
WholeBlood	-0.0010559	0.51572	expression	VitD
MinorSalivaryGland	-0.0027747	0.54095	specificity	VitD
NerveTibial	-0.0030443	0.54629	expression	VitD
ArteryCoronary	-0.0030779	0.54718	expression	VitD
BrainAnteriorcingula	-0.0035729	0.55312	specificity	VitD
EsophagusGastroesoph	-0.0035596	0.55398	expression	VitD
BrainCortex	-0.0041854	0.56228	specificity	VitD
BrainHypothalamus	-0.0042203	0.56281	specificity	VitD
EsophagusMuscularis	-0.0043201	0.56364	specificity	VitD
Ovary	-0.0046321	0.57091	expression	VitD
BrainSubstantianigra	-0.0048894	0.57531	expression	VitD
NerveTibial	-0.0052849	0.57694	specificity	VitD
ArteryAorta	-0.0059802	0.58702	specificity	VitD
Thyroid	-0.0061191	0.58835	specificity	VitD
BrainHypothalamus	-0.0060467	0.59326	expression	VitD
BrainPutamenbasalgan	-0.0076566	0.61569	expression	VitD
EsophagusMuscularis	-0.0078484	0.61835	expression	VitD
BrainCerebellarHemis	-0.0089665	0.63433	expression	VitD
ArteryCoronary	-0.0096772	0.64036	specificity	VitD
BrainHippocampus	-0.010074	0.65121	expression	VitD
AdiposeVisceralOment	-0.010682	0.65334	specificity	VitD
BrainFrontalCortexBA	-0.010243	0.65452	expression	VitD
ColonTransverse	-0.010625	0.65586	specificity	VitD
ArteryTibial	-0.010417	0.65634	expression	VitD
ColonSigmoid	-0.011333	0.66034	specificity	VitD
HeartAtrialAppendage	-0.010781	0.66044	expression	VitD
BrainAmygdala	-0.0113	0.66204	specificity	VitD
BrainAnteriorcingula	-0.010908	0.66404	expression	VitD
BrainAmygdala	-0.011594	0.67296	expression	VitD
BrainCaudatebasalgan	-0.012682	0.68748	expression	VitD
BrainSpinalcordcervi	-0.01367	0.695	specificity	VitD
ColonSigmoid	-0.013377	0.69573	expression	VitD
BrainSubstantianigra	-0.0147	0.70974	specificity	VitD
BrainPutamenbasalgan	-0.016542	0.72961	specificity	VitD
BrainHippocampus	-0.017269	0.73822	specificity	VitD
BrainNucleusaccumben	-0.018189	0.75893	expression	VitD
BrainCerebellum	-0.021014	0.78988	expression	VitD
BrainCortex	-0.023837	0.82178	expression	VitD
HeartLeftVentricle	-0.024522	0.82374	specificity	VitD
Testis	-0.023391	0.82375	expression	VitD
BrainNucleusaccumben	-0.025939	0.83307	specificity	VitD
WholeBlood	-0.027828	0.83715	specificity	VitD
SmallIntestineTermin	-0.035777	0.91008	specificity	VitD
HeartAtrialAppendage	-0.040088	0.93312	specificity	VitD
Testis	-0.046191	0.95683	specificity	VitD
Spleen	-0.05475	0.97611	specificity	VitD
Lung	-0.060393	0.98646	specificity	VitD
Pituitary	-0.065077	0.992	specificity	VitD

### Sheet: ST9_PubMed_TiAb
Query used in PubMed search	# of papers
Abdominal Subcutaneous Fats [Title/Abstract] AND Schizophrenia [Title/Abstract]	1
Abdominal Subcutaneous Fats [Title/Abstract] AND Coronary Artery Disease [Title/Abstract]	1
Abdominal Subcutaneous Fats [Title/Abstract] AND Inflammatory Bowel Diseases [Title/Abstract]	0
Abdominal Subcutaneous Fats [Title/Abstract] AND Alzheimer's Disease [Title/Abstract]	1
Abdominal Subcutaneous Fats [Title/Abstract] AND Bipolar Disorder [Title/Abstract]	0
Abdominal Subcutaneous Fats [Title/Abstract] AND Type 2 Diabetes [Title/Abstract]	42
Abdominal Subcutaneous Fats [Title/Abstract] AND Attention deficit hyperactivity disorder [Title/Abstract]	0
Abdominal Subcutaneous Fats [Title/Abstract] AND Anorexia Nervosa [Title/Abstract]	0
Abdominal Subcutaneous Fats [Title/Abstract] AND vitamin d [Title/Abstract]	4
Fats, Abdominal Subcutaneous [Title/Abstract] AND Schizophrenia [Title/Abstract]	0
Fats, Abdominal Subcutaneous [Title/Abstract] AND Coronary Artery Disease [Title/Abstract]	0
Fats, Abdominal Subcutaneous [Title/Abstract] AND Inflammatory Bowel Diseases [Title/Abstract]	0
Fats, Abdominal Subcutaneous [Title/Abstract] AND Alzheimer's Disease [Title/Abstract]	0
Fats, Abdominal Subcutaneous [Title/Abstract] AND Bipolar Disorder [Title/Abstract]	0
Fats, Abdominal Subcutaneous [Title/Abstract] AND Type 2 Diabetes [Title/Abstract]	0
Fats, Abdominal Subcutaneous [Title/Abstract] AND Attention deficit hyperactivity disorder [Title/Abstract]	0
Fats, Abdominal Subcutaneous [Title/Abstract] AND Anorexia Nervosa [Title/Abstract]	0
Fats, Abdominal Subcutaneous [Title/Abstract] AND vitamin d [Title/Abstract]	0
Subcutaneous Fats, Abdominal [Title/Abstract] AND Schizophrenia [Title/Abstract]	7
Subcutaneous Fats, Abdominal [Title/Abstract] AND Coronary Artery Disease [Title/Abstract]	61
Subcutaneous Fats, Abdominal [Title/Abstract] AND Inflammatory Bowel Diseases [Title/Abstract]	0
Subcutaneous Fats, Abdominal [Title/Abstract] AND Alzheimer's Disease [Title/Abstract]	2
Subcutaneous Fats, Abdominal [Title/Abstract] AND Bipolar Disorder [Title/Abstract]	0
Subcutaneous Fats, Abdominal [Title/Abstract] AND Type 2 Diabetes [Title/Abstract]	513
Subcutaneous Fats, Abdominal [Title/Abstract] AND Attention deficit hyperactivity disorder [Title/Abstract]	0
Subcutaneous Fats, Abdominal [Title/Abstract] AND Anorexia Nervosa [Title/Abstract]	7
Subcutaneous Fats, Abdominal [Title/Abstract] AND vitamin d [Title/Abstract]	41
Fat, Abdominal Subcutaneous [Title/Abstract] AND Schizophrenia [Title/Abstract]	0
Fat, Abdominal Subcutaneous [Title/Abstract] AND Coronary Artery Disease [Title/Abstract]	0
Fat, Abdominal Subcutaneous [Title/Abstract] AND Inflammatory Bowel Diseases [Title/Abstract]	0
Fat, Abdominal Subcutaneous [Title/Abstract] AND Alzheimer's Disease [Title/Abstract]	0
Fat, Abdominal Subcutaneous [Title/Abstract] AND Bipolar Disorder [Title/Abstract]	0
Fat, Abdominal Subcutaneous [Title/Abstract] AND Type 2 Diabetes [Title/Abstract]	0
Fat, Abdominal Subcutaneous [Title/Abstract] AND Attention deficit hyperactivity disorder [Title/Abstract]	0
Fat, Abdominal Subcutaneous [Title/Abstract] AND Anorexia Nervosa [Title/Abstract]	0
Fat, Abdominal Subcutaneous [Title/Abstract] AND vitamin d [Title/Abstract]	0
Adipose Tissue, Abdominal Subcutaneous [Title/Abstract] AND Schizophrenia [Title/Abstract]	0
Adipose Tissue, Abdominal Subcutaneous [Title/Abstract] AND Coronary Artery Disease [Title/Abstract]	0
Adipose Tissue, Abdominal Subcutaneous [Title/Abstract] AND Inflammatory Bowel Diseases [Title/Abstract]	0
Adipose Tissue, Abdominal Subcutaneous [Title/Abstract] AND Alzheimer's Disease [Title/Abstract]	0
Adipose Tissue, Abdominal Subcutaneous [Title/Abstract] AND Bipolar Disorder [Title/Abstract]	0
Adipose Tissue, Abdominal Subcutaneous [Title/Abstract] AND Type 2 Diabetes [Title/Abstract]	1
Adipose Tissue, Abdominal Subcutaneous [Title/Abstract] AND Attention deficit hyperactivity disorder [Title/Abstract]	0
Adipose Tissue, Abdominal Subcutaneous [Title/Abstract] AND Anorexia Nervosa [Title/Abstract]	0
Adipose Tissue, Abdominal Subcutaneous [Title/Abstract] AND vitamin d [Title/Abstract]	0
Abdominal Subcutaneous Fat [Title/Abstract] AND Schizophrenia [Title/Abstract]	1
Abdominal Subcutaneous Fat [Title/Abstract] AND Coronary Artery Disease [Title/Abstract]	1
Abdominal Subcutaneous Fat [Title/Abstract] AND Inflammatory Bowel Diseases [Title/Abstract]	0
Abdominal Subcutaneous Fat [Title/Abstract] AND Alzheimer's Disease [Title/Abstract]	1
Abdominal Subcutaneous Fat [Title/Abstract] AND Bipolar Disorder [Title/Abstract]	0
Abdominal Subcutaneous Fat [Title/Abstract] AND Type 2 Diabetes [Title/Abstract]	42
Abdominal Subcutaneous Fat [Title/Abstract] AND Attention deficit hyperactivity disorder [Title/Abstract]	0
Abdominal Subcutaneous Fat [Title/Abstract] AND Anorexia Nervosa [Title/Abstract]	0
Abdominal Subcutaneous Fat [Title/Abstract] AND vitamin d [Title/Abstract]	4
Abdominal Subcutaneous Adipose Tissue [Title/Abstract] AND Schizophrenia [Title/Abstract]	1
Abdominal Subcutaneous Adipose Tissue [Title/Abstract] AND Coronary Artery Disease [Title/Abstract]	5
Abdominal Subcutaneous Adipose Tissue [Title/Abstract] AND Inflammatory Bowel Diseases [Title/Abstract]	0
Abdominal Subcutaneous Adipose Tissue [Title/Abstract] AND Alzheimer's Disease [Title/Abstract]	0
Abdominal Subcutaneous Adipose Tissue [Title/Abstract] AND Bipolar Disorder [Title/Abstract]	0
Abdominal Subcutaneous Adipose Tissue [Title/Abstract] AND Type 2 Diabetes [Title/Abstract]	54
Abdominal Subcutaneous Adipose Tissue [Title/Abstract] AND Attention deficit hyperactivity disorder [Title/Abstract]	0
Abdominal Subcutaneous Adipose Tissue [Title/Abstract] AND Anorexia Nervosa [Title/Abstract]	3
Abdominal Subcutaneous Adipose Tissue [Title/Abstract] AND vitamin d [Title/Abstract]	6
Omentums [Title/Abstract] AND Schizophrenia [Title/Abstract]	2
Omentums [Title/Abstract] AND Coronary Artery Disease [Title/Abstract]	8
Omentums [Title/Abstract] AND Inflammatory Bowel Diseases [Title/Abstract]	3
Omentums [Title/Abstract] AND Alzheimer's Disease [Title/Abstract]	13
Omentums [Title/Abstract] AND Bipolar Disorder [Title/Abstract]	0
Omentums [Title/Abstract] AND Type 2 Diabetes [Title/Abstract]	24
Omentums [Title/Abstract] AND Attention deficit hyperactivity disorder [Title/Abstract]	0
Omentums [Title/Abstract] AND Anorexia Nervosa [Title/Abstract]	0
Omentums [Title/Abstract] AND vitamin d [Title/Abstract]	2
Adrenal Gland [Title/Abstract] AND Schizophrenia [Title/Abstract]	12
Adrenal Gland [Title/Abstract] AND Coronary Artery Disease [Title/Abstract]	16
Adrenal Gland [Title/Abstract] AND Inflammatory Bowel Diseases [Title/Abstract]	0
Adrenal Gland [Title/Abstract] AND Alzheimer's Disease [Title/Abstract]	49
Adrenal Gland [Title/Abstract] AND Bipolar Disorder [Title/Abstract]	5
Adrenal Gland [Title/Abstract] AND Type 2 Diabetes [Title/Abstract]	57
Adrenal Gland [Title/Abstract] AND Attention deficit hyperactivity disorder [Title/Abstract]	5
Adrenal Gland [Title/Abstract] AND Anorexia Nervosa [Title/Abstract]	9
Adrenal Gland [Title/Abstract] AND vitamin d [Title/Abstract]	22
Gland, Adrenal [Title/Abstract] AND Schizophrenia [Title/Abstract]	1
Gland, Adrenal [Title/Abstract] AND Coronary Artery Disease [Title/Abstract]	0
Gland, Adrenal [Title/Abstract] AND Inflammatory Bowel Diseases [Title/Abstract]	0
Gland, Adrenal [Title/Abstract] AND Alzheimer's Disease [Title/Abstract]	2
Gland, Adrenal [Title/Abstract] AND Bipolar Disorder [Title/Abstract]	0
Gland, Adrenal [Title/Abstract] AND Type 2 Diabetes [Title/Abstract]	2
Gland, Adrenal [Title/Abstract] AND Attention deficit hyperactivity disorder [Title/Abstract]	1
Gland, Adrenal [Title/Abstract] AND Anorexia Nervosa [Title/Abstract]	1
Gland, Adrenal [Title/Abstract] AND vitamin d [Title/Abstract]	0
Glands, Adrenal [Title/Abstract] AND Schizophrenia [Title/Abstract]	0
Glands, Adrenal [Title/Abstract] AND Coronary Artery Disease [Title/Abstract]	0
Glands, Adrenal [Title/Abstract] AND Inflammatory Bowel Diseases [Title/Abstract]	0
Glands, Adrenal [Title/Abstract] AND Alzheimer's Disease [Title/Abstract]	1
Glands, Adrenal [Title/Abstract] AND Bipolar Disorder [Title/Abstract]	0
Glands, Adrenal [Title/Abstract] AND Type 2 Diabetes [Title/Abstract]	1
Glands, Adrenal [Title/Abstract] AND Attention deficit hyperactivity disorder [Title/Abstract]	0
Glands, Adrenal [Title/Abstract] AND Anorexia Nervosa [Title/Abstract]	0
Glands, Adrenal [Title/Abstract] AND vitamin d [Title/Abstract]	0
Aortas [Title/Abstract] AND Schizophrenia [Title/Abstract]	1
Aortas [Title/Abstract] AND Coronary Artery Disease [Title/Abstract]	92
Aortas [Title/Abstract] AND Inflammatory Bowel Diseases [Title/Abstract]	0
Aortas [Title/Abstract] AND Alzheimer's Disease [Title/Abstract]	1
Aortas [Title/Abstract] AND Bipolar Disorder [Title/Abstract]	2
Aortas [Title/Abstract] AND Type 2 Diabetes [Title/Abstract]	110
Aortas [Title/Abstract] AND Attention deficit hyperactivity disorder [Title/Abstract]	1
Aortas [Title/Abstract] AND Anorexia Nervosa [Title/Abstract]	0
Aortas [Title/Abstract] AND vitamin d [Title/Abstract]	41
Coronary Vessel [Title/Abstract] AND Schizophrenia [Title/Abstract]	0
Coronary Vessel [Title/Abstract] AND Coronary Artery Disease [Title/Abstract]	424
Coronary Vessel [Title/Abstract] AND Inflammatory Bowel Diseases [Title/Abstract]	0
Coronary Vessel [Title/Abstract] AND Alzheimer's Disease [Title/Abstract]	0
Coronary Vessel [Title/Abstract] AND Bipolar Disorder [Title/Abstract]	0
Coronary Vessel [Title/Abstract] AND Type 2 Diabetes [Title/Abstract]	9
Coronary Vessel [Title/Abstract] AND Attention deficit hyperactivity disorder [Title/Abstract]	0
Coronary Vessel [Title/Abstract] AND Anorexia Nervosa [Title/Abstract]	0
Coronary Vessel [Title/Abstract] AND vitamin d [Title/Abstract]	2
Vessel, Coronary [Title/Abstract] AND Schizophrenia [Title/Abstract]	1
Vessel, Coronary [Title/Abstract] AND Coronary Artery Disease [Title/Abstract]	1799
Vessel, Coronary [Title/Abstract] AND Inflammatory Bowel Diseases [Title/Abstract]	0
Vessel, Coronary [Title/Abstract] AND Alzheimer's Disease [Title/Abstract]	0
Vessel, Coronary [Title/Abstract] AND Bipolar Disorder [Title/Abstract]	1
Vessel, Coronary [Title/Abstract] AND Type 2 Diabetes [Title/Abstract]	19
Vessel, Coronary [Title/Abstract] AND Attention deficit hyperactivity disorder [Title/Abstract]	0
Vessel, Coronary [Title/Abstract] AND Anorexia Nervosa [Title/Abstract]	0
Vessel, Coronary [Title/Abstract] AND vitamin d [Title/Abstract]	3
Vessels, Coronary [Title/Abstract] AND Schizophrenia [Title/Abstract]	0
Vessels, Coronary [Title/Abstract] AND Coronary Artery Disease [Title/Abstract]	43
Vessels, Coronary [Title/Abstract] AND Inflammatory Bowel Diseases [Title/Abstract]	0
Vessels, Coronary [Title/Abstract] AND Alzheimer's Disease [Title/Abstract]	0
Vessels, Coronary [Title/Abstract] AND Bipolar Disorder [Title/Abstract]	0
Vessels, Coronary [Title/Abstract] AND Type 2 Diabetes [Title/Abstract]	0
Vessels, Coronary [Title/Abstract] AND Attention deficit hyperactivity disorder [Title/Abstract]	0
Vessels, Coronary [Title/Abstract] AND Anorexia Nervosa [Title/Abstract]	0
Vessels, Coronary [Title/Abstract] AND vitamin d [Title/Abstract]	0
Coronary Arteries [Title/Abstract] AND Schizophrenia [Title/Abstract]	6
Coronary Arteries [Title/Abstract] AND Coronary Artery Disease [Title/Abstract]	6519
Coronary Arteries [Title/Abstract] AND Inflammatory Bowel Diseases [Title/Abstract]	0
Coronary Arteries [Title/Abstract] AND Alzheimer's Disease [Title/Abstract]	7
Coronary Arteries [Title/Abstract] AND Bipolar Disorder [Title/Abstract]	1
Coronary Arteries [Title/Abstract] AND Type 2 Diabetes [Title/Abstract]	181
Coronary Arteries [Title/Abstract] AND Attention deficit hyperactivity disorder [Title/Abstract]	5
Coronary Arteries [Title/Abstract] AND Anorexia Nervosa [Title/Abstract]	0
Coronary Arteries [Title/Abstract] AND vitamin d [Title/Abstract]	49
Arteries, Coronary [Title/Abstract] AND Schizophrenia [Title/Abstract]	0
Arteries, Coronary [Title/Abstract] AND Coronary Artery Disease [Title/Abstract]	51
Arteries, Coronary [Title/Abstract] AND Inflammatory Bowel Diseases [Title/Abstract]	0
Arteries, Coronary [Title/Abstract] AND Alzheimer's Disease [Title/Abstract]	0
Arteries, Coronary [Title/Abstract] AND Bipolar Disorder [Title/Abstract]	0
Arteries, Coronary [Title/Abstract] AND Type 2 Diabetes [Title/Abstract]	1
Arteries, Coronary [Title/Abstract] AND Attention deficit hyperactivity disorder [Title/Abstract]	0
Arteries, Coronary [Title/Abstract] AND Anorexia Nervosa [Title/Abstract]	0
Arteries, Coronary [Title/Abstract] AND vitamin d [Title/Abstract]	0
Artery, Coronary [Title/Abstract] AND Schizophrenia [Title/Abstract]	0
Artery, Coronary [Title/Abstract] AND Coronary Artery Disease [Title/Abstract]	79
Artery, Coronary [Title/Abstract] AND Inflammatory Bowel Diseases [Title/Abstract]	0
Artery, Coronary [Title/Abstract] AND Alzheimer's Disease [Title/Abstract]	0
Artery, Coronary [Title/Abstract] AND Bipolar Disorder [Title/Abstract]	0
Artery, Coronary [Title/Abstract] AND Type 2 Diabetes [Title/Abstract]	1
Artery, Coronary [Title/Abstract] AND Attention deficit hyperactivity disorder [Title/Abstract]	0
Artery, Coronary [Title/Abstract] AND Anorexia Nervosa [Title/Abstract]	0
Artery, Coronary [Title/Abstract] AND vitamin d [Title/Abstract]	1
Coronary Artery [Title/Abstract] AND Schizophrenia [Title/Abstract]	130
Coronary Artery [Title/Abstract] AND Coronary Artery Disease [Title/Abstract]	104891
Coronary Artery [Title/Abstract] AND Inflammatory Bowel Diseases [Title/Abstract]	15
Coronary Artery [Title/Abstract] AND Alzheimer's Disease [Title/Abstract]	262
Coronary Artery [Title/Abstract] AND Bipolar Disorder [Title/Abstract]	67
Coronary Artery [Title/Abstract] AND Type 2 Diabetes [Title/Abstract]	4220
Coronary Artery [Title/Abstract] AND Attention deficit hyperactivity disorder [Title/Abstract]	23
Coronary Artery [Title/Abstract] AND Anorexia Nervosa [Title/Abstract]	12
Coronary Artery [Title/Abstract] AND vitamin d [Title/Abstract]	518
Coronary Veins [Title/Abstract] AND Schizophrenia [Title/Abstract]	0
Coronary Veins [Title/Abstract] AND Coronary Artery Disease [Title/Abstract]	10
Coronary Veins [Title/Abstract] AND Inflammatory Bowel Diseases [Title/Abstract]	0
Coronary Veins [Title/Abstract] AND Alzheimer's Disease [Title/Abstract]	0
Coronary Veins [Title/Abstract] AND Bipolar Disorder [Title/Abstract]	0
Coronary Veins [Title/Abstract] AND Type 2 Diabetes [Title/Abstract]	0
Coronary Veins [Title/Abstract] AND Attention deficit hyperactivity disorder [Title/Abstract]	0
Coronary Veins [Title/Abstract] AND Anorexia Nervosa [Title/Abstract]	0
Coronary Veins [Title/Abstract] AND vitamin d [Title/Abstract]	0
Coronary Vein [Title/Abstract] AND Schizophrenia [Title/Abstract]	0
Coronary Vein [Title/Abstract] AND Coronary Artery Disease [Title/Abstract]	27
Coronary Vein [Title/Abstract] AND Inflammatory Bowel Diseases [Title/Abstract]	0
Coronary Vein [Title/Abstract] AND Alzheimer's Disease [Title/Abstract]	0
Coronary Vein [Title/Abstract] AND Bipolar Disorder [Title/Abstract]	0
Coronary Vein [Title/Abstract] AND Type 2 Diabetes [Title/Abstract]	0
Coronary Vein [Title/Abstract] AND Attention deficit hyperactivity disorder [Title/Abstract]	0
Coronary Vein [Title/Abstract] AND Anorexia Nervosa [Title/Abstract]	0
Coronary Vein [Title/Abstract] AND vitamin d [Title/Abstract]	0
Vein, Coronary [Title/Abstract] AND Schizophrenia [Title/Abstract]	0
Vein, Coronary [Title/Abstract] AND Coronary Artery Disease [Title/Abstract]	16
Vein, Coronary [Title/Abstract] AND Inflammatory Bowel Diseases [Title/Abstract]	0
Vein, Coronary [Title/Abstract] AND Alzheimer's Disease [Title/Abstract]	0
Vein, Coronary [Title/Abstract] AND Bipolar Disorder [Title/Abstract]	0
Vein, Coronary [Title/Abstract] AND Type 2 Diabetes [Title/Abstract]	1
Vein, Coronary [Title/Abstract] AND Attention deficit hyperactivity disorder [Title/Abstract]	0
Vein, Coronary [Title/Abstract] AND Anorexia Nervosa [Title/Abstract]	0
Vein, Coronary [Title/Abstract] AND vitamin d [Title/Abstract]	0
Veins, Coronary [Title/Abstract] AND Schizophrenia [Title/Abstract]	0
Veins, Coronary [Title/Abstract] AND Coronary Artery Disease [Title/Abstract]	2
Veins, Coronary [Title/Abstract] AND Inflammatory Bowel Diseases [Title/Abstract]	0
Veins, Coronary [Title/Abstract] AND Alzheimer's Disease [Title/Abstract]	0
Veins, Coronary [Title/Abstract] AND Bipolar Disorder [Title/Abstract]	0
Veins, Coronary [Title/Abstract] AND Type 2 Diabetes [Title/Abstract]	0
Veins, Coronary [Title/Abstract] AND Attention deficit hyperactivity disorder [Title/Abstract]	0
Veins, Coronary [Title/Abstract] AND Anorexia Nervosa [Title/Abstract]	0
Veins, Coronary [Title/Abstract] AND vitamin d [Title/Abstract]	0
Sinus Node Artery [Title/Abstract] AND Schizophrenia [Title/Abstract]	0
Sinus Node Artery [Title/Abstract] AND Coronary Artery Disease [Title/Abstract]	10
Sinus Node Artery [Title/Abstract] AND Inflammatory Bowel Diseases [Title/Abstract]	0
Sinus Node Artery [Title/Abstract] AND Alzheimer's Disease [Title/Abstract]	0
Sinus Node Artery [Title/Abstract] AND Bipolar Disorder [Title/Abstract]	0
Sinus Node Artery [Title/Abstract] AND Type 2 Diabetes [Title/Abstract]	0
Sinus Node Artery [Title/Abstract] AND Attention deficit hyperactivity disorder [Title/Abstract]	0
Sinus Node Artery [Title/Abstract] AND Anorexia Nervosa [Title/Abstract]	0
Sinus Node Artery [Title/Abstract] AND vitamin d [Title/Abstract]	0
Arteries, Sinus Node [Title/Abstract] AND Schizophrenia [Title/Abstract]	0
Arteries, Sinus Node [Title/Abstract] AND Coronary Artery Disease [Title/Abstract]	0
Arteries, Sinus Node [Title/Abstract] AND Inflammatory Bowel Diseases [Title/Abstract]	0
Arteries, Sinus Node [Title/Abstract] AND Alzheimer's Disease [Title/Abstract]	0
Arteries, Sinus Node [Title/Abstract] AND Bipolar Disorder [Title/Abstract]	0
Arteries, Sinus Node [Title/Abstract] AND Type 2 Diabetes [Title/Abstract]	0
Arteries, Sinus Node [Title/Abstract] AND Attention deficit hyperactivity disorder [Title/Abstract]	0
Arteries, Sinus Node [Title/Abstract] AND Anorexia Nervosa [Title/Abstract]	0
Arteries, Sinus Node [Title/Abstract] AND vitamin d [Title/Abstract]	0
Artery, Sinus Node [Title/Abstract] AND Schizophrenia [Title/Abstract]	0
Artery, Sinus Node [Title/Abstract] AND Coronary Artery Disease [Title/Abstract]	0
Artery, Sinus Node [Title/Abstract] AND Inflammatory Bowel Diseases [Title/Abstract]	0
Artery, Sinus Node [Title/Abstract] AND Alzheimer's Disease [Title/Abstract]	0
Artery, Sinus Node [Title/Abstract] AND Bipolar Disorder [Title/Abstract]	0
Artery, Sinus Node [Title/Abstract] AND Type 2 Diabetes [Title/Abstract]	0
Artery, Sinus Node [Title/Abstract] AND Attention deficit hyperactivity disorder [Title/Abstract]	0
Artery, Sinus Node [Title/Abstract] AND Anorexia Nervosa [Title/Abstract]	0
Artery, Sinus Node [Title/Abstract] AND vitamin d [Title/Abstract]	0
Sinus Node Arteries [Title/Abstract] AND Schizophrenia [Title/Abstract]	0
Sinus Node Arteries [Title/Abstract] AND Coronary Artery Disease [Title/Abstract]	0
Sinus Node Arteries [Title/Abstract] AND Inflammatory Bowel Diseases [Title/Abstract]	0
Sinus Node Arteries [Title/Abstract] AND Alzheimer's Disease [Title/Abstract]	0
Sinus Node Arteries [Title/Abstract] AND Bipolar Disorder [Title/Abstract]	0
Sinus Node Arteries [Title/Abstract] AND Type 2 Diabetes [Title/Abstract]	0
Sinus Node Arteries [Title/Abstract] AND Attention deficit hyperactivity disorder [Title/Abstract]	0
Sinus Node Arteries [Title/Abstract] AND Anorexia Nervosa [Title/Abstract]	0
Sinus Node Arteries [Title/Abstract] AND vitamin d [Title/Abstract]	0
Arteries, Tibial [Title/Abstract] AND Schizophrenia [Title/Abstract]	0
Arteries, Tibial [Title/Abstract] AND Coronary Artery Disease [Title/Abstract]	0
Arteries, Tibial [Title/Abstract] AND Inflammatory Bowel Diseases [Title/Abstract]	0
Arteries, Tibial [Title/Abstract] AND Alzheimer's Disease [Title/Abstract]	0
Arteries, Tibial [Title/Abstract] AND Bipolar Disorder [Title/Abstract]	0
Arteries, Tibial [Title/Abstract] AND Type 2 Diabetes [Title/Abstract]	0
Arteries, Tibial [Title/Abstract] AND Attention deficit hyperactivity disorder [Title/Abstract]	0
Arteries, Tibial [Title/Abstract] AND Anorexia Nervosa [Title/Abstract]	0
Arteries, Tibial [Title/Abstract] AND vitamin d [Title/Abstract]	0
Artery, Tibial [Title/Abstract] AND Schizophrenia [Title/Abstract]	0
Artery, Tibial [Title/Abstract] AND Coronary Artery Disease [Title/Abstract]	1
Artery, Tibial [Title/Abstract] AND Inflammatory Bowel Diseases [Title/Abstract]	0
Artery, Tibial [Title/Abstract] AND Alzheimer's Disease [Title/Abstract]	0
Artery, Tibial [Title/Abstract] AND Bipolar Disorder [Title/Abstract]	0
Artery, Tibial [Title/Abstract] AND Type 2 Diabetes [Title/Abstract]	0
Artery, Tibial [Title/Abstract] AND Attention deficit hyperactivity disorder [Title/Abstract]	0
Artery, Tibial [Title/Abstract] AND Anorexia Nervosa [Title/Abstract]	0
Artery, Tibial [Title/Abstract] AND vitamin d [Title/Abstract]	0
Tibial Artery [Title/Abstract] AND Schizophrenia [Title/Abstract]	0
Tibial Artery [Title/Abstract] AND Coronary Artery Disease [Title/Abstract]	18
Tibial Artery [Title/Abstract] AND Inflammatory Bowel Diseases [Title/Abstract]	0
Tibial Artery [Title/Abstract] AND Alzheimer's Disease [Title/Abstract]	0
Tibial Artery [Title/Abstract] AND Bipolar Disorder [Title/Abstract]	0
Tibial Artery [Title/Abstract] AND Type 2 Diabetes [Title/Abstract]	19
Tibial Artery [Title/Abstract] AND Attention deficit hyperactivity disorder [Title/Abstract]	0
Tibial Artery [Title/Abstract] AND Anorexia Nervosa [Title/Abstract]	0
Tibial Artery [Title/Abstract] AND vitamin d [Title/Abstract]	3
Anterior Tibial Artery [Title/Abstract] AND Schizophrenia [Title/Abstract]	0
Anterior Tibial Artery [Title/Abstract] AND Coronary Artery Disease [Title/Abstract]	5
Anterior Tibial Artery [Title/Abstract] AND Inflammatory Bowel Diseases [Title/Abstract]	0
Anterior Tibial Artery [Title/Abstract] AND Alzheimer's Disease [Title/Abstract]	0
Anterior Tibial Artery [Title/Abstract] AND Bipolar Disorder [Title/Abstract]	0
Anterior Tibial Artery [Title/Abstract] AND Type 2 Diabetes [Title/Abstract]	5
Anterior Tibial Artery [Title/Abstract] AND Attention deficit hyperactivity disorder [Title/Abstract]	0
Anterior Tibial Artery [Title/Abstract] AND Anorexia Nervosa [Title/Abstract]	0
Anterior Tibial Artery [Title/Abstract] AND vitamin d [Title/Abstract]	0
Anterior Tibial Arteries [Title/Abstract] AND Schizophrenia [Title/Abstract]	0
Anterior Tibial Arteries [Title/Abstract] AND Coronary Artery Disease [Title/Abstract]	1
Anterior Tibial Arteries [Title/Abstract] AND Inflammatory Bowel Diseases [Title/Abstract]	0
Anterior Tibial Arteries [Title/Abstract] AND Alzheimer's Disease [Title/Abstract]	0
Anterior Tibial Arteries [Title/Abstract] AND Bipolar Disorder [Title/Abstract]	0
Anterior Tibial Arteries [Title/Abstract] AND Type 2 Diabetes [Title/Abstract]	2
Anterior Tibial Arteries [Title/Abstract] AND Attention deficit hyperactivity disorder [Title/Abstract]	0
Anterior Tibial Arteries [Title/Abstract] AND Anorexia Nervosa [Title/Abstract]	0
Anterior Tibial Arteries [Title/Abstract] AND vitamin d [Title/Abstract]	0
Arteries, Anterior Tibial [Title/Abstract] AND Schizophrenia [Title/Abstract]	0
Arteries, Anterior Tibial [Title/Abstract] AND Coronary Artery Disease [Title/Abstract]	0
Arteries, Anterior Tibial [Title/Abstract] AND Inflammatory Bowel Diseases [Title/Abstract]	0
Arteries, Anterior Tibial [Title/Abstract] AND Alzheimer's Disease [Title/Abstract]	0
Arteries, Anterior Tibial [Title/Abstract] AND Bipolar Disorder [Title/Abstract]	0
Arteries, Anterior Tibial [Title/Abstract] AND Type 2 Diabetes [Title/Abstract]	0
Arteries, Anterior Tibial [Title/Abstract] AND Attention deficit hyperactivity disorder [Title/Abstract]	0
Arteries, Anterior Tibial [Title/Abstract] AND Anorexia Nervosa [Title/Abstract]	0
Arteries, Anterior Tibial [Title/Abstract] AND vitamin d [Title/Abstract]	0
Artery, Anterior Tibial [Title/Abstract] AND Schizophrenia [Title/Abstract]	0
Artery, Anterior Tibial [Title/Abstract] AND Coronary Artery Disease [Title/Abstract]	0
Artery, Anterior Tibial [Title/Abstract] AND Inflammatory Bowel Diseases [Title/Abstract]	0
Artery, Anterior Tibial [Title/Abstract] AND Alzheimer's Disease [Title/Abstract]	0
Artery, Anterior Tibial [Title/Abstract] AND Bipolar Disorder [Title/Abstract]	0
Artery, Anterior Tibial [Title/Abstract] AND Type 2 Diabetes [Title/Abstract]	1
Artery, Anterior Tibial [Title/Abstract] AND Attention deficit hyperactivity disorder [Title/Abstract]	0
Artery, Anterior Tibial [Title/Abstract] AND Anorexia Nervosa [Title/Abstract]	0
Artery, Anterior Tibial [Title/Abstract] AND vitamin d [Title/Abstract]	0
Tibial Arteries, Anterior [Title/Abstract] AND Schizophrenia [Title/Abstract]	0
Tibial Arteries, Anterior [Title/Abstract] AND Coronary Artery Disease [Title/Abstract]	0
Tibial Arteries, Anterior [Title/Abstract] AND Inflammatory Bowel Diseases [Title/Abstract]	0
Tibial Arteries, Anterior [Title/Abstract] AND Alzheimer's Disease [Title/Abstract]	0
Tibial Arteries, Anterior [Title/Abstract] AND Bipolar Disorder [Title/Abstract]	0
Tibial Arteries, Anterior [Title/Abstract] AND Type 2 Diabetes [Title/Abstract]	0
Tibial Arteries, Anterior [Title/Abstract] AND Attention deficit hyperactivity disorder [Title/Abstract]	0
Tibial Arteries, Anterior [Title/Abstract] AND Anorexia Nervosa [Title/Abstract]	0
Tibial Arteries, Anterior [Title/Abstract] AND vitamin d [Title/Abstract]	0
Tibial Artery, Anterior [Title/Abstract] AND Schizophrenia [Title/Abstract]	0
Tibial Artery, Anterior [Title/Abstract] AND Coronary Artery Disease [Title/Abstract]	0
Tibial Artery, Anterior [Title/Abstract] AND Inflammatory Bowel Diseases [Title/Abstract]	0
Tibial Artery, Anterior [Title/Abstract] AND Alzheimer's Disease [Title/Abstract]	0
Tibial Artery, Anterior [Title/Abstract] AND Bipolar Disorder [Title/Abstract]	0
Tibial Artery, Anterior [Title/Abstract] AND Type 2 Diabetes [Title/Abstract]	0
Tibial Artery, Anterior [Title/Abstract] AND Attention deficit hyperactivity disorder [Title/Abstract]	0
Tibial Artery, Anterior [Title/Abstract] AND Anorexia Nervosa [Title/Abstract]	0
Tibial Artery, Anterior [Title/Abstract] AND vitamin d [Title/Abstract]	0
Posterior Tibial Artery [Title/Abstract] AND Schizophrenia [Title/Abstract]	0
Posterior Tibial Artery [Title/Abstract] AND Coronary Artery Disease [Title/Abstract]	8
Posterior Tibial Artery [Title/Abstract] AND Inflammatory Bowel Diseases [Title/Abstract]	0
Posterior Tibial Artery [Title/Abstract] AND Alzheimer's Disease [Title/Abstract]	0
Posterior Tibial Artery [Title/Abstract] AND Bipolar Disorder [Title/Abstract]	0
Posterior Tibial Artery [Title/Abstract] AND Type 2 Diabetes [Title/Abstract]	14
Posterior Tibial Artery [Title/Abstract] AND Attention deficit hyperactivity disorder [Title/Abstract]	0
Posterior Tibial Artery [Title/Abstract] AND Anorexia Nervosa [Title/Abstract]	0
Posterior Tibial Artery [Title/Abstract] AND vitamin d [Title/Abstract]	1
Arteries, Posterior Tibial [Title/Abstract] AND Schizophrenia [Title/Abstract]	0
Arteries, Posterior Tibial [Title/Abstract] AND Coronary Artery Disease [Title/Abstract]	1
Arteries, Posterior Tibial [Title/Abstract] AND Inflammatory Bowel Diseases [Title/Abstract]	0
Arteries, Posterior Tibial [Title/Abstract] AND Alzheimer's Disease [Title/Abstract]	0
Arteries, Posterior Tibial [Title/Abstract] AND Bipolar Disorder [Title/Abstract]	0
Arteries, Posterior Tibial [Title/Abstract] AND Type 2 Diabetes [Title/Abstract]	0
Arteries, Posterior Tibial [Title/Abstract] AND Attention deficit hyperactivity disorder [Title/Abstract]	0
Arteries, Posterior Tibial [Title/Abstract] AND Anorexia Nervosa [Title/Abstract]	0
Arteries, Posterior Tibial [Title/Abstract] AND vitamin d [Title/Abstract]	0
Artery, Posterior Tibial [Title/Abstract] AND Schizophrenia [Title/Abstract]	0
Artery, Posterior Tibial [Title/Abstract] AND Coronary Artery Disease [Title/Abstract]	0
Artery, Posterior Tibial [Title/Abstract] AND Inflammatory Bowel Diseases [Title/Abstract]	0
Artery, Posterior Tibial [Title/Abstract] AND Alzheimer's Disease [Title/Abstract]	0
Artery, Posterior Tibial [Title/Abstract] AND Bipolar Disorder [Title/Abstract]	0
Artery, Posterior Tibial [Title/Abstract] AND Type 2 Diabetes [Title/Abstract]	2
Artery, Posterior Tibial [Title/Abstract] AND Attention deficit hyperactivity disorder [Title/Abstract]	0
Artery, Posterior Tibial [Title/Abstract] AND Anorexia Nervosa [Title/Abstract]	0
Artery, Posterior Tibial [Title/Abstract] AND vitamin d [Title/Abstract]	0
Posterior Tibial Arteries [Title/Abstract] AND Schizophrenia [Title/Abstract]	0
Posterior Tibial Arteries [Title/Abstract] AND Coronary Artery Disease [Title/Abstract]	4
Posterior Tibial Arteries [Title/Abstract] AND Inflammatory Bowel Diseases [Title/Abstract]	0
Posterior Tibial Arteries [Title/Abstract] AND Alzheimer's Disease [Title/Abstract]	0
Posterior Tibial Arteries [Title/Abstract] AND Bipolar Disorder [Title/Abstract]	0
Posterior Tibial Arteries [Title/Abstract] AND Type 2 Diabetes [Title/Abstract]	5
Posterior Tibial Arteries [Title/Abstract] AND Attention deficit hyperactivity disorder [Title/Abstract]	0
Posterior Tibial Arteries [Title/Abstract] AND Anorexia Nervosa [Title/Abstract]	0
Posterior Tibial Arteries [Title/Abstract] AND vitamin d [Title/Abstract]	0
Tibial Arteries, Posterior [Title/Abstract] AND Schizophrenia [Title/Abstract]	0
Tibial Arteries, Posterior [Title/Abstract] AND Coronary Artery Disease [Title/Abstract]	0
Tibial Arteries, Posterior [Title/Abstract] AND Inflammatory Bowel Diseases [Title/Abstract]	0
Tibial Arteries, Posterior [Title/Abstract] AND Alzheimer's Disease [Title/Abstract]	0
Tibial Arteries, Posterior [Title/Abstract] AND Bipolar Disorder [Title/Abstract]	0
Tibial Arteries, Posterior [Title/Abstract] AND Type 2 Diabetes [Title/Abstract]	0
Tibial Arteries, Posterior [Title/Abstract] AND Attention deficit hyperactivity disorder [Title/Abstract]	0
Tibial Arteries, Posterior [Title/Abstract] AND Anorexia Nervosa [Title/Abstract]	0
Tibial Arteries, Posterior [Title/Abstract] AND vitamin d [Title/Abstract]	0
Tibial Artery, Posterior [Title/Abstract] AND Schizophrenia [Title/Abstract]	0
Tibial Artery, Posterior [Title/Abstract] AND Coronary Artery Disease [Title/Abstract]	0
Tibial Artery, Posterior [Title/Abstract] AND Inflammatory Bowel Diseases [Title/Abstract]	0
Tibial Artery, Posterior [Title/Abstract] AND Alzheimer's Disease [Title/Abstract]	0
Tibial Artery, Posterior [Title/Abstract] AND Bipolar Disorder [Title/Abstract]	0
Tibial Artery, Posterior [Title/Abstract] AND Type 2 Diabetes [Title/Abstract]	1
Tibial Artery, Posterior [Title/Abstract] AND Attention deficit hyperactivity disorder [Title/Abstract]	0
Tibial Artery, Posterior [Title/Abstract] AND Anorexia Nervosa [Title/Abstract]	0
Tibial Artery, Posterior [Title/Abstract] AND vitamin d [Title/Abstract]	0
Bladder, Urinary [Title/Abstract] AND Schizophrenia [Title/Abstract]	1
Bladder, Urinary [Title/Abstract] AND Coronary Artery Disease [Title/Abstract]	0
Bladder, Urinary [Title/Abstract] AND Inflammatory Bowel Diseases [Title/Abstract]	0
Bladder, Urinary [Title/Abstract] AND Alzheimer's Disease [Title/Abstract]	0
Bladder, Urinary [Title/Abstract] AND Bipolar Disorder [Title/Abstract]	0
Bladder, Urinary [Title/Abstract] AND Type 2 Diabetes [Title/Abstract]	1
Bladder, Urinary [Title/Abstract] AND Attention deficit hyperactivity disorder [Title/Abstract]	0
Bladder, Urinary [Title/Abstract] AND Anorexia Nervosa [Title/Abstract]	0
Bladder, Urinary [Title/Abstract] AND vitamin d [Title/Abstract]	0
Bladder [Title/Abstract] AND Schizophrenia [Title/Abstract]	53
Bladder [Title/Abstract] AND Coronary Artery Disease [Title/Abstract]	79
Bladder [Title/Abstract] AND Inflammatory Bowel Diseases [Title/Abstract]	17
Bladder [Title/Abstract] AND Alzheimer's Disease [Title/Abstract]	125
