## Additional File 2 - Main Analyses for "The Gene Expression Landscape of Disease Genes" (part 3 of 3)

### Sheet: ST9_PubMed_TiAb (continued)
Query used in PubMed search	# of papers
Bladder [Title/Abstract] AND Bipolar Disorder [Title/Abstract]	18
Bladder [Title/Abstract] AND Type 2 Diabetes [Title/Abstract]	399
Bladder [Title/Abstract] AND Attention deficit hyperactivity disorder [Title/Abstract]	40
Bladder [Title/Abstract] AND Anorexia Nervosa [Title/Abstract]	7
Bladder [Title/Abstract] AND vitamin d [Title/Abstract]	190
Bladder Detrusor Muscle [Title/Abstract] AND Schizophrenia [Title/Abstract]	0
Bladder Detrusor Muscle [Title/Abstract] AND Coronary Artery Disease [Title/Abstract]	0
Bladder Detrusor Muscle [Title/Abstract] AND Inflammatory Bowel Diseases [Title/Abstract]	0
Bladder Detrusor Muscle [Title/Abstract] AND Alzheimer's Disease [Title/Abstract]	0
Bladder Detrusor Muscle [Title/Abstract] AND Bipolar Disorder [Title/Abstract]	0
Bladder Detrusor Muscle [Title/Abstract] AND Type 2 Diabetes [Title/Abstract]	1
Bladder Detrusor Muscle [Title/Abstract] AND Attention deficit hyperactivity disorder [Title/Abstract]	0
Bladder Detrusor Muscle [Title/Abstract] AND Anorexia Nervosa [Title/Abstract]	0
Bladder Detrusor Muscle [Title/Abstract] AND vitamin d [Title/Abstract]	1
Bladder Detrusor Muscles [Title/Abstract] AND Schizophrenia [Title/Abstract]	0
Bladder Detrusor Muscles [Title/Abstract] AND Coronary Artery Disease [Title/Abstract]	0
Bladder Detrusor Muscles [Title/Abstract] AND Inflammatory Bowel Diseases [Title/Abstract]	0
Bladder Detrusor Muscles [Title/Abstract] AND Alzheimer's Disease [Title/Abstract]	0
Bladder Detrusor Muscles [Title/Abstract] AND Bipolar Disorder [Title/Abstract]	0
Bladder Detrusor Muscles [Title/Abstract] AND Type 2 Diabetes [Title/Abstract]	0
Bladder Detrusor Muscles [Title/Abstract] AND Attention deficit hyperactivity disorder [Title/Abstract]	0
Bladder Detrusor Muscles [Title/Abstract] AND Anorexia Nervosa [Title/Abstract]	0
Bladder Detrusor Muscles [Title/Abstract] AND vitamin d [Title/Abstract]	0
Detrusor Muscle, Bladder [Title/Abstract] AND Schizophrenia [Title/Abstract]	0
Detrusor Muscle, Bladder [Title/Abstract] AND Coronary Artery Disease [Title/Abstract]	0
Detrusor Muscle, Bladder [Title/Abstract] AND Inflammatory Bowel Diseases [Title/Abstract]	0
Detrusor Muscle, Bladder [Title/Abstract] AND Alzheimer's Disease [Title/Abstract]	0
Detrusor Muscle, Bladder [Title/Abstract] AND Bipolar Disorder [Title/Abstract]	0
Detrusor Muscle, Bladder [Title/Abstract] AND Type 2 Diabetes [Title/Abstract]	0
Detrusor Muscle, Bladder [Title/Abstract] AND Attention deficit hyperactivity disorder [Title/Abstract]	0
Detrusor Muscle, Bladder [Title/Abstract] AND Anorexia Nervosa [Title/Abstract]	0
Detrusor Muscle, Bladder [Title/Abstract] AND vitamin d [Title/Abstract]	0
Detrusor Muscles, Bladder [Title/Abstract] AND Schizophrenia [Title/Abstract]	0
Detrusor Muscles, Bladder [Title/Abstract] AND Coronary Artery Disease [Title/Abstract]	0
Detrusor Muscles, Bladder [Title/Abstract] AND Inflammatory Bowel Diseases [Title/Abstract]	1
Detrusor Muscles, Bladder [Title/Abstract] AND Alzheimer's Disease [Title/Abstract]	1
Detrusor Muscles, Bladder [Title/Abstract] AND Bipolar Disorder [Title/Abstract]	0
Detrusor Muscles, Bladder [Title/Abstract] AND Type 2 Diabetes [Title/Abstract]	9
Detrusor Muscles, Bladder [Title/Abstract] AND Attention deficit hyperactivity disorder [Title/Abstract]	0
Detrusor Muscles, Bladder [Title/Abstract] AND Anorexia Nervosa [Title/Abstract]	0
Detrusor Muscles, Bladder [Title/Abstract] AND vitamin d [Title/Abstract]	5
Detrusor Urinae [Title/Abstract] AND Schizophrenia [Title/Abstract]	0
Detrusor Urinae [Title/Abstract] AND Coronary Artery Disease [Title/Abstract]	0
Detrusor Urinae [Title/Abstract] AND Inflammatory Bowel Diseases [Title/Abstract]	0
Detrusor Urinae [Title/Abstract] AND Alzheimer's Disease [Title/Abstract]	0
Detrusor Urinae [Title/Abstract] AND Bipolar Disorder [Title/Abstract]	0
Detrusor Urinae [Title/Abstract] AND Type 2 Diabetes [Title/Abstract]	0
Detrusor Urinae [Title/Abstract] AND Attention deficit hyperactivity disorder [Title/Abstract]	0
Detrusor Urinae [Title/Abstract] AND Anorexia Nervosa [Title/Abstract]	0
Detrusor Urinae [Title/Abstract] AND vitamin d [Title/Abstract]	0
Amygdaloid Nuclear Complex [Title/Abstract] AND Schizophrenia [Title/Abstract]	0
Amygdaloid Nuclear Complex [Title/Abstract] AND Coronary Artery Disease [Title/Abstract]	0
Amygdaloid Nuclear Complex [Title/Abstract] AND Inflammatory Bowel Diseases [Title/Abstract]	0
Amygdaloid Nuclear Complex [Title/Abstract] AND Alzheimer's Disease [Title/Abstract]	1
Amygdaloid Nuclear Complex [Title/Abstract] AND Bipolar Disorder [Title/Abstract]	0
Amygdaloid Nuclear Complex [Title/Abstract] AND Type 2 Diabetes [Title/Abstract]	0
Amygdaloid Nuclear Complex [Title/Abstract] AND Attention deficit hyperactivity disorder [Title/Abstract]	0
Amygdaloid Nuclear Complex [Title/Abstract] AND Anorexia Nervosa [Title/Abstract]	0
Amygdaloid Nuclear Complex [Title/Abstract] AND vitamin d [Title/Abstract]	0
Amygdaloid Nuclear Complices [Title/Abstract] AND Schizophrenia [Title/Abstract]	0
Amygdaloid Nuclear Complices [Title/Abstract] AND Coronary Artery Disease [Title/Abstract]	0
Amygdaloid Nuclear Complices [Title/Abstract] AND Inflammatory Bowel Diseases [Title/Abstract]	0
Amygdaloid Nuclear Complices [Title/Abstract] AND Alzheimer's Disease [Title/Abstract]	0
Amygdaloid Nuclear Complices [Title/Abstract] AND Bipolar Disorder [Title/Abstract]	0
Amygdaloid Nuclear Complices [Title/Abstract] AND Type 2 Diabetes [Title/Abstract]	0
Amygdaloid Nuclear Complices [Title/Abstract] AND Attention deficit hyperactivity disorder [Title/Abstract]	0
Amygdaloid Nuclear Complices [Title/Abstract] AND Anorexia Nervosa [Title/Abstract]	0
Amygdaloid Nuclear Complices [Title/Abstract] AND vitamin d [Title/Abstract]	0
Complex, Amygdaloid Nuclear [Title/Abstract] AND Schizophrenia [Title/Abstract]	0
Complex, Amygdaloid Nuclear [Title/Abstract] AND Coronary Artery Disease [Title/Abstract]	0
Complex, Amygdaloid Nuclear [Title/Abstract] AND Inflammatory Bowel Diseases [Title/Abstract]	0
Complex, Amygdaloid Nuclear [Title/Abstract] AND Alzheimer's Disease [Title/Abstract]	1
Complex, Amygdaloid Nuclear [Title/Abstract] AND Bipolar Disorder [Title/Abstract]	0
Complex, Amygdaloid Nuclear [Title/Abstract] AND Type 2 Diabetes [Title/Abstract]	0
Complex, Amygdaloid Nuclear [Title/Abstract] AND Attention deficit hyperactivity disorder [Title/Abstract]	0
Complex, Amygdaloid Nuclear [Title/Abstract] AND Anorexia Nervosa [Title/Abstract]	0
Complex, Amygdaloid Nuclear [Title/Abstract] AND vitamin d [Title/Abstract]	0
Complices, Amygdaloid Nuclear [Title/Abstract] AND Schizophrenia [Title/Abstract]	0
Complices, Amygdaloid Nuclear [Title/Abstract] AND Coronary Artery Disease [Title/Abstract]	0
Complices, Amygdaloid Nuclear [Title/Abstract] AND Inflammatory Bowel Diseases [Title/Abstract]	0
Complices, Amygdaloid Nuclear [Title/Abstract] AND Alzheimer's Disease [Title/Abstract]	0
Complices, Amygdaloid Nuclear [Title/Abstract] AND Bipolar Disorder [Title/Abstract]	0
Complices, Amygdaloid Nuclear [Title/Abstract] AND Type 2 Diabetes [Title/Abstract]	0
Complices, Amygdaloid Nuclear [Title/Abstract] AND Attention deficit hyperactivity disorder [Title/Abstract]	0
Complices, Amygdaloid Nuclear [Title/Abstract] AND Anorexia Nervosa [Title/Abstract]	0
Complices, Amygdaloid Nuclear [Title/Abstract] AND vitamin d [Title/Abstract]	0
Nuclear Complex, Amygdaloid [Title/Abstract] AND Schizophrenia [Title/Abstract]	0
Nuclear Complex, Amygdaloid [Title/Abstract] AND Coronary Artery Disease [Title/Abstract]	0
Nuclear Complex, Amygdaloid [Title/Abstract] AND Inflammatory Bowel Diseases [Title/Abstract]	0
Nuclear Complex, Amygdaloid [Title/Abstract] AND Alzheimer's Disease [Title/Abstract]	0
Nuclear Complex, Amygdaloid [Title/Abstract] AND Bipolar Disorder [Title/Abstract]	0
Nuclear Complex, Amygdaloid [Title/Abstract] AND Type 2 Diabetes [Title/Abstract]	0
Nuclear Complex, Amygdaloid [Title/Abstract] AND Attention deficit hyperactivity disorder [Title/Abstract]	0
Nuclear Complex, Amygdaloid [Title/Abstract] AND Anorexia Nervosa [Title/Abstract]	0
Nuclear Complex, Amygdaloid [Title/Abstract] AND vitamin d [Title/Abstract]	0
Nuclear Complices, Amygdaloid [Title/Abstract] AND Schizophrenia [Title/Abstract]	2
Nuclear Complices, Amygdaloid [Title/Abstract] AND Coronary Artery Disease [Title/Abstract]	0
Nuclear Complices, Amygdaloid [Title/Abstract] AND Inflammatory Bowel Diseases [Title/Abstract]	0
Nuclear Complices, Amygdaloid [Title/Abstract] AND Alzheimer's Disease [Title/Abstract]	6
Nuclear Complices, Amygdaloid [Title/Abstract] AND Bipolar Disorder [Title/Abstract]	1
Nuclear Complices, Amygdaloid [Title/Abstract] AND Type 2 Diabetes [Title/Abstract]	0
Nuclear Complices, Amygdaloid [Title/Abstract] AND Attention deficit hyperactivity disorder [Title/Abstract]	0
Nuclear Complices, Amygdaloid [Title/Abstract] AND Anorexia Nervosa [Title/Abstract]	1
Nuclear Complices, Amygdaloid [Title/Abstract] AND vitamin d [Title/Abstract]	0
Nucleus Amygdalae [Title/Abstract] AND Schizophrenia [Title/Abstract]	1
Nucleus Amygdalae [Title/Abstract] AND Coronary Artery Disease [Title/Abstract]	0
Nucleus Amygdalae [Title/Abstract] AND Inflammatory Bowel Diseases [Title/Abstract]	0
Nucleus Amygdalae [Title/Abstract] AND Alzheimer's Disease [Title/Abstract]	1
Nucleus Amygdalae [Title/Abstract] AND Bipolar Disorder [Title/Abstract]	1
Nucleus Amygdalae [Title/Abstract] AND Type 2 Diabetes [Title/Abstract]	0
Nucleus Amygdalae [Title/Abstract] AND Attention deficit hyperactivity disorder [Title/Abstract]	0
Nucleus Amygdalae [Title/Abstract] AND Anorexia Nervosa [Title/Abstract]	0
Nucleus Amygdalae [Title/Abstract] AND vitamin d [Title/Abstract]	0
Amygdalae, Nucleus [Title/Abstract] AND Schizophrenia [Title/Abstract]	17
Amygdalae, Nucleus [Title/Abstract] AND Coronary Artery Disease [Title/Abstract]	0
Amygdalae, Nucleus [Title/Abstract] AND Inflammatory Bowel Diseases [Title/Abstract]	0
Amygdalae, Nucleus [Title/Abstract] AND Alzheimer's Disease [Title/Abstract]	1
Amygdalae, Nucleus [Title/Abstract] AND Bipolar Disorder [Title/Abstract]	5
Amygdalae, Nucleus [Title/Abstract] AND Type 2 Diabetes [Title/Abstract]	1
Amygdalae, Nucleus [Title/Abstract] AND Attention deficit hyperactivity disorder [Title/Abstract]	1
Amygdalae, Nucleus [Title/Abstract] AND Anorexia Nervosa [Title/Abstract]	1
Amygdalae, Nucleus [Title/Abstract] AND vitamin d [Title/Abstract]	1
Archistriatum [Title/Abstract] AND Schizophrenia [Title/Abstract]	0
Archistriatum [Title/Abstract] AND Coronary Artery Disease [Title/Abstract]	0
Archistriatum [Title/Abstract] AND Inflammatory Bowel Diseases [Title/Abstract]	0
Archistriatum [Title/Abstract] AND Alzheimer's Disease [Title/Abstract]	0
Archistriatum [Title/Abstract] AND Bipolar Disorder [Title/Abstract]	1
Archistriatum [Title/Abstract] AND Type 2 Diabetes [Title/Abstract]	0
Archistriatum [Title/Abstract] AND Attention deficit hyperactivity disorder [Title/Abstract]	0
Archistriatum [Title/Abstract] AND Anorexia Nervosa [Title/Abstract]	0
Archistriatum [Title/Abstract] AND vitamin d [Title/Abstract]	0
Archistriatums [Title/Abstract] AND Schizophrenia [Title/Abstract]	0
Archistriatums [Title/Abstract] AND Coronary Artery Disease [Title/Abstract]	0
Archistriatums [Title/Abstract] AND Inflammatory Bowel Diseases [Title/Abstract]	0
Archistriatums [Title/Abstract] AND Alzheimer's Disease [Title/Abstract]	0
Archistriatums [Title/Abstract] AND Bipolar Disorder [Title/Abstract]	1
Archistriatums [Title/Abstract] AND Type 2 Diabetes [Title/Abstract]	0
Archistriatums [Title/Abstract] AND Attention deficit hyperactivity disorder [Title/Abstract]	0
Archistriatums [Title/Abstract] AND Anorexia Nervosa [Title/Abstract]	0
Archistriatums [Title/Abstract] AND vitamin d [Title/Abstract]	0
Corpus Amygdaloideum [Title/Abstract] AND Schizophrenia [Title/Abstract]	1
Corpus Amygdaloideum [Title/Abstract] AND Coronary Artery Disease [Title/Abstract]	0
Corpus Amygdaloideum [Title/Abstract] AND Inflammatory Bowel Diseases [Title/Abstract]	0
Corpus Amygdaloideum [Title/Abstract] AND Alzheimer's Disease [Title/Abstract]	1
Corpus Amygdaloideum [Title/Abstract] AND Bipolar Disorder [Title/Abstract]	0
Corpus Amygdaloideum [Title/Abstract] AND Type 2 Diabetes [Title/Abstract]	0
Corpus Amygdaloideum [Title/Abstract] AND Attention deficit hyperactivity disorder [Title/Abstract]	0
Corpus Amygdaloideum [Title/Abstract] AND Anorexia Nervosa [Title/Abstract]	0
Corpus Amygdaloideum [Title/Abstract] AND vitamin d [Title/Abstract]	0
Amygdaloideum, Corpus [Title/Abstract] AND Schizophrenia [Title/Abstract]	1
Amygdaloideum, Corpus [Title/Abstract] AND Coronary Artery Disease [Title/Abstract]	0
Amygdaloideum, Corpus [Title/Abstract] AND Inflammatory Bowel Diseases [Title/Abstract]	0
Amygdaloideum, Corpus [Title/Abstract] AND Alzheimer's Disease [Title/Abstract]	1
Amygdaloideum, Corpus [Title/Abstract] AND Bipolar Disorder [Title/Abstract]	0
Amygdaloideum, Corpus [Title/Abstract] AND Type 2 Diabetes [Title/Abstract]	0
Amygdaloideum, Corpus [Title/Abstract] AND Attention deficit hyperactivity disorder [Title/Abstract]	0
Amygdaloideum, Corpus [Title/Abstract] AND Anorexia Nervosa [Title/Abstract]	0
Amygdaloideum, Corpus [Title/Abstract] AND vitamin d [Title/Abstract]	0
Amygdaloideums, Corpus [Title/Abstract] AND Schizophrenia [Title/Abstract]	684
Amygdaloideums, Corpus [Title/Abstract] AND Coronary Artery Disease [Title/Abstract]	26
Amygdaloideums, Corpus [Title/Abstract] AND Inflammatory Bowel Diseases [Title/Abstract]	2
Amygdaloideums, Corpus [Title/Abstract] AND Alzheimer's Disease [Title/Abstract]	580
Amygdaloideums, Corpus [Title/Abstract] AND Bipolar Disorder [Title/Abstract]	217
Amygdaloideums, Corpus [Title/Abstract] AND Type 2 Diabetes [Title/Abstract]	85
Amygdaloideums, Corpus [Title/Abstract] AND Attention deficit hyperactivity disorder [Title/Abstract]	140
Amygdaloideums, Corpus [Title/Abstract] AND Anorexia Nervosa [Title/Abstract]	26
Amygdaloideums, Corpus [Title/Abstract] AND vitamin d [Title/Abstract]	29
Corpus Amygdaloideums [Title/Abstract] AND Schizophrenia [Title/Abstract]	1
Corpus Amygdaloideums [Title/Abstract] AND Coronary Artery Disease [Title/Abstract]	0
Corpus Amygdaloideums [Title/Abstract] AND Inflammatory Bowel Diseases [Title/Abstract]	0
Corpus Amygdaloideums [Title/Abstract] AND Alzheimer's Disease [Title/Abstract]	1
Corpus Amygdaloideums [Title/Abstract] AND Bipolar Disorder [Title/Abstract]	0
Corpus Amygdaloideums [Title/Abstract] AND Type 2 Diabetes [Title/Abstract]	0
Corpus Amygdaloideums [Title/Abstract] AND Attention deficit hyperactivity disorder [Title/Abstract]	0
Corpus Amygdaloideums [Title/Abstract] AND Anorexia Nervosa [Title/Abstract]	0
Corpus Amygdaloideums [Title/Abstract] AND vitamin d [Title/Abstract]	0
Amygdaloid Body [Title/Abstract] AND Schizophrenia [Title/Abstract]	5
Amygdaloid Body [Title/Abstract] AND Coronary Artery Disease [Title/Abstract]	0
Amygdaloid Body [Title/Abstract] AND Inflammatory Bowel Diseases [Title/Abstract]	0
Amygdaloid Body [Title/Abstract] AND Alzheimer's Disease [Title/Abstract]	5
Amygdaloid Body [Title/Abstract] AND Bipolar Disorder [Title/Abstract]	0
Amygdaloid Body [Title/Abstract] AND Type 2 Diabetes [Title/Abstract]	0
Amygdaloid Body [Title/Abstract] AND Attention deficit hyperactivity disorder [Title/Abstract]	0
Amygdaloid Body [Title/Abstract] AND Anorexia Nervosa [Title/Abstract]	0
Amygdaloid Body [Title/Abstract] AND vitamin d [Title/Abstract]	0
Amygdaloid Bodies [Title/Abstract] AND Schizophrenia [Title/Abstract]	0
Amygdaloid Bodies [Title/Abstract] AND Coronary Artery Disease [Title/Abstract]	0
Amygdaloid Bodies [Title/Abstract] AND Inflammatory Bowel Diseases [Title/Abstract]	0
Amygdaloid Bodies [Title/Abstract] AND Alzheimer's Disease [Title/Abstract]	0
Amygdaloid Bodies [Title/Abstract] AND Bipolar Disorder [Title/Abstract]	0
Amygdaloid Bodies [Title/Abstract] AND Type 2 Diabetes [Title/Abstract]	0
Amygdaloid Bodies [Title/Abstract] AND Attention deficit hyperactivity disorder [Title/Abstract]	0
Amygdaloid Bodies [Title/Abstract] AND Anorexia Nervosa [Title/Abstract]	0
Amygdaloid Bodies [Title/Abstract] AND vitamin d [Title/Abstract]	0
Amygdaloid Nucleus [Title/Abstract] AND Schizophrenia [Title/Abstract]	9
Amygdaloid Nucleus [Title/Abstract] AND Coronary Artery Disease [Title/Abstract]	0
Amygdaloid Nucleus [Title/Abstract] AND Inflammatory Bowel Diseases [Title/Abstract]	0
Amygdaloid Nucleus [Title/Abstract] AND Alzheimer's Disease [Title/Abstract]	19
Amygdaloid Nucleus [Title/Abstract] AND Bipolar Disorder [Title/Abstract]	2
Amygdaloid Nucleus [Title/Abstract] AND Type 2 Diabetes [Title/Abstract]	0
Amygdaloid Nucleus [Title/Abstract] AND Attention deficit hyperactivity disorder [Title/Abstract]	0
Amygdaloid Nucleus [Title/Abstract] AND Anorexia Nervosa [Title/Abstract]	2
Amygdaloid Nucleus [Title/Abstract] AND vitamin d [Title/Abstract]	0
Nucleus, Amygdaloid [Title/Abstract] AND Schizophrenia [Title/Abstract]	0
Nucleus, Amygdaloid [Title/Abstract] AND Coronary Artery Disease [Title/Abstract]	0
Nucleus, Amygdaloid [Title/Abstract] AND Inflammatory Bowel Diseases [Title/Abstract]	0
Nucleus, Amygdaloid [Title/Abstract] AND Alzheimer's Disease [Title/Abstract]	0
Nucleus, Amygdaloid [Title/Abstract] AND Bipolar Disorder [Title/Abstract]	0
Nucleus, Amygdaloid [Title/Abstract] AND Type 2 Diabetes [Title/Abstract]	0
Nucleus, Amygdaloid [Title/Abstract] AND Attention deficit hyperactivity disorder [Title/Abstract]	0
Nucleus, Amygdaloid [Title/Abstract] AND Anorexia Nervosa [Title/Abstract]	0
Nucleus, Amygdaloid [Title/Abstract] AND vitamin d [Title/Abstract]	0
Intercalated Amygdaloid Nuclei [Title/Abstract] AND Schizophrenia [Title/Abstract]	0
Intercalated Amygdaloid Nuclei [Title/Abstract] AND Coronary Artery Disease [Title/Abstract]	0
Intercalated Amygdaloid Nuclei [Title/Abstract] AND Inflammatory Bowel Diseases [Title/Abstract]	0
Intercalated Amygdaloid Nuclei [Title/Abstract] AND Alzheimer's Disease [Title/Abstract]	0
Intercalated Amygdaloid Nuclei [Title/Abstract] AND Bipolar Disorder [Title/Abstract]	0
Intercalated Amygdaloid Nuclei [Title/Abstract] AND Type 2 Diabetes [Title/Abstract]	0
Intercalated Amygdaloid Nuclei [Title/Abstract] AND Attention deficit hyperactivity disorder [Title/Abstract]	0
Intercalated Amygdaloid Nuclei [Title/Abstract] AND Anorexia Nervosa [Title/Abstract]	0
Intercalated Amygdaloid Nuclei [Title/Abstract] AND vitamin d [Title/Abstract]	0
Amygdaloid Nuclei, Intercalated [Title/Abstract] AND Schizophrenia [Title/Abstract]	0
Amygdaloid Nuclei, Intercalated [Title/Abstract] AND Coronary Artery Disease [Title/Abstract]	0
Amygdaloid Nuclei, Intercalated [Title/Abstract] AND Inflammatory Bowel Diseases [Title/Abstract]	0
Amygdaloid Nuclei, Intercalated [Title/Abstract] AND Alzheimer's Disease [Title/Abstract]	0
Amygdaloid Nuclei, Intercalated [Title/Abstract] AND Bipolar Disorder [Title/Abstract]	0
Amygdaloid Nuclei, Intercalated [Title/Abstract] AND Type 2 Diabetes [Title/Abstract]	0
Amygdaloid Nuclei, Intercalated [Title/Abstract] AND Attention deficit hyperactivity disorder [Title/Abstract]	0
Amygdaloid Nuclei, Intercalated [Title/Abstract] AND Anorexia Nervosa [Title/Abstract]	0
Amygdaloid Nuclei, Intercalated [Title/Abstract] AND vitamin d [Title/Abstract]	0
Amygdaloid Nucleus, Intercalated [Title/Abstract] AND Schizophrenia [Title/Abstract]	0
Amygdaloid Nucleus, Intercalated [Title/Abstract] AND Coronary Artery Disease [Title/Abstract]	0
Amygdaloid Nucleus, Intercalated [Title/Abstract] AND Inflammatory Bowel Diseases [Title/Abstract]	0
Amygdaloid Nucleus, Intercalated [Title/Abstract] AND Alzheimer's Disease [Title/Abstract]	0
Amygdaloid Nucleus, Intercalated [Title/Abstract] AND Bipolar Disorder [Title/Abstract]	0
Amygdaloid Nucleus, Intercalated [Title/Abstract] AND Type 2 Diabetes [Title/Abstract]	0
Amygdaloid Nucleus, Intercalated [Title/Abstract] AND Attention deficit hyperactivity disorder [Title/Abstract]	0
Amygdaloid Nucleus, Intercalated [Title/Abstract] AND Anorexia Nervosa [Title/Abstract]	0
Amygdaloid Nucleus, Intercalated [Title/Abstract] AND vitamin d [Title/Abstract]	0
Intercalated Amygdaloid Nucleus [Title/Abstract] AND Schizophrenia [Title/Abstract]	0
Intercalated Amygdaloid Nucleus [Title/Abstract] AND Coronary Artery Disease [Title/Abstract]	0
Intercalated Amygdaloid Nucleus [Title/Abstract] AND Inflammatory Bowel Diseases [Title/Abstract]	0
Intercalated Amygdaloid Nucleus [Title/Abstract] AND Alzheimer's Disease [Title/Abstract]	0
Intercalated Amygdaloid Nucleus [Title/Abstract] AND Bipolar Disorder [Title/Abstract]	0
Intercalated Amygdaloid Nucleus [Title/Abstract] AND Type 2 Diabetes [Title/Abstract]	0
Intercalated Amygdaloid Nucleus [Title/Abstract] AND Attention deficit hyperactivity disorder [Title/Abstract]	0
Intercalated Amygdaloid Nucleus [Title/Abstract] AND Anorexia Nervosa [Title/Abstract]	0
Intercalated Amygdaloid Nucleus [Title/Abstract] AND vitamin d [Title/Abstract]	0
Nuclei, Intercalated Amygdaloid [Title/Abstract] AND Schizophrenia [Title/Abstract]	0
Nuclei, Intercalated Amygdaloid [Title/Abstract] AND Coronary Artery Disease [Title/Abstract]	0
Nuclei, Intercalated Amygdaloid [Title/Abstract] AND Inflammatory Bowel Diseases [Title/Abstract]	0
Nuclei, Intercalated Amygdaloid [Title/Abstract] AND Alzheimer's Disease [Title/Abstract]	0
Nuclei, Intercalated Amygdaloid [Title/Abstract] AND Bipolar Disorder [Title/Abstract]	0
Nuclei, Intercalated Amygdaloid [Title/Abstract] AND Type 2 Diabetes [Title/Abstract]	0
Nuclei, Intercalated Amygdaloid [Title/Abstract] AND Attention deficit hyperactivity disorder [Title/Abstract]	0
Nuclei, Intercalated Amygdaloid [Title/Abstract] AND Anorexia Nervosa [Title/Abstract]	0
Nuclei, Intercalated Amygdaloid [Title/Abstract] AND vitamin d [Title/Abstract]	0
Nucleus, Intercalated Amygdaloid [Title/Abstract] AND Schizophrenia [Title/Abstract]	0
Nucleus, Intercalated Amygdaloid [Title/Abstract] AND Coronary Artery Disease [Title/Abstract]	0
Nucleus, Intercalated Amygdaloid [Title/Abstract] AND Inflammatory Bowel Diseases [Title/Abstract]	0
Nucleus, Intercalated Amygdaloid [Title/Abstract] AND Alzheimer's Disease [Title/Abstract]	0
Nucleus, Intercalated Amygdaloid [Title/Abstract] AND Bipolar Disorder [Title/Abstract]	0
Nucleus, Intercalated Amygdaloid [Title/Abstract] AND Type 2 Diabetes [Title/Abstract]	0
Nucleus, Intercalated Amygdaloid [Title/Abstract] AND Attention deficit hyperactivity disorder [Title/Abstract]	0
Nucleus, Intercalated Amygdaloid [Title/Abstract] AND Anorexia Nervosa [Title/Abstract]	0
Nucleus, Intercalated Amygdaloid [Title/Abstract] AND vitamin d [Title/Abstract]	0
Massa Intercalata [Title/Abstract] AND Schizophrenia [Title/Abstract]	0
Massa Intercalata [Title/Abstract] AND Coronary Artery Disease [Title/Abstract]	0
Massa Intercalata [Title/Abstract] AND Inflammatory Bowel Diseases [Title/Abstract]	0
Massa Intercalata [Title/Abstract] AND Alzheimer's Disease [Title/Abstract]	0
Massa Intercalata [Title/Abstract] AND Bipolar Disorder [Title/Abstract]	0
Massa Intercalata [Title/Abstract] AND Type 2 Diabetes [Title/Abstract]	0
Massa Intercalata [Title/Abstract] AND Attention deficit hyperactivity disorder [Title/Abstract]	0
Massa Intercalata [Title/Abstract] AND Anorexia Nervosa [Title/Abstract]	0
Massa Intercalata [Title/Abstract] AND vitamin d [Title/Abstract]	0
Intercalata, Massa [Title/Abstract] AND Schizophrenia [Title/Abstract]	0
Intercalata, Massa [Title/Abstract] AND Coronary Artery Disease [Title/Abstract]	0
Intercalata, Massa [Title/Abstract] AND Inflammatory Bowel Diseases [Title/Abstract]	0
Intercalata, Massa [Title/Abstract] AND Alzheimer's Disease [Title/Abstract]	0
Intercalata, Massa [Title/Abstract] AND Bipolar Disorder [Title/Abstract]	0
Intercalata, Massa [Title/Abstract] AND Type 2 Diabetes [Title/Abstract]	0
Intercalata, Massa [Title/Abstract] AND Attention deficit hyperactivity disorder [Title/Abstract]	0
Intercalata, Massa [Title/Abstract] AND Anorexia Nervosa [Title/Abstract]	0
Intercalata, Massa [Title/Abstract] AND vitamin d [Title/Abstract]	0
Intercalatas, Massa [Title/Abstract] AND Schizophrenia [Title/Abstract]	9
Intercalatas, Massa [Title/Abstract] AND Coronary Artery Disease [Title/Abstract]	1
Intercalatas, Massa [Title/Abstract] AND Inflammatory Bowel Diseases [Title/Abstract]	0
Intercalatas, Massa [Title/Abstract] AND Alzheimer's Disease [Title/Abstract]	0
Intercalatas, Massa [Title/Abstract] AND Bipolar Disorder [Title/Abstract]	2
Intercalatas, Massa [Title/Abstract] AND Type 2 Diabetes [Title/Abstract]	2
Intercalatas, Massa [Title/Abstract] AND Attention deficit hyperactivity disorder [Title/Abstract]	0
Intercalatas, Massa [Title/Abstract] AND Anorexia Nervosa [Title/Abstract]	0
Intercalatas, Massa [Title/Abstract] AND vitamin d [Title/Abstract]	2
Massa Intercalatas [Title/Abstract] AND Schizophrenia [Title/Abstract]	0
Massa Intercalatas [Title/Abstract] AND Coronary Artery Disease [Title/Abstract]	0
Massa Intercalatas [Title/Abstract] AND Inflammatory Bowel Diseases [Title/Abstract]	0
Massa Intercalatas [Title/Abstract] AND Alzheimer's Disease [Title/Abstract]	0
Massa Intercalatas [Title/Abstract] AND Bipolar Disorder [Title/Abstract]	0
Massa Intercalatas [Title/Abstract] AND Type 2 Diabetes [Title/Abstract]	0
Massa Intercalatas [Title/Abstract] AND Attention deficit hyperactivity disorder [Title/Abstract]	0
Massa Intercalatas [Title/Abstract] AND Anorexia Nervosa [Title/Abstract]	0
Massa Intercalatas [Title/Abstract] AND vitamin d [Title/Abstract]	0
Cingulate Gyrus [Title/Abstract] AND Schizophrenia [Title/Abstract]	329
Cingulate Gyrus [Title/Abstract] AND Coronary Artery Disease [Title/Abstract]	3
Cingulate Gyrus [Title/Abstract] AND Inflammatory Bowel Diseases [Title/Abstract]	0
Cingulate Gyrus [Title/Abstract] AND Alzheimer's Disease [Title/Abstract]	367
Cingulate Gyrus [Title/Abstract] AND Bipolar Disorder [Title/Abstract]	89
Cingulate Gyrus [Title/Abstract] AND Type 2 Diabetes [Title/Abstract]	23
Cingulate Gyrus [Title/Abstract] AND Attention deficit hyperactivity disorder [Title/Abstract]	43
Cingulate Gyrus [Title/Abstract] AND Anorexia Nervosa [Title/Abstract]	13
Cingulate Gyrus [Title/Abstract] AND vitamin d [Title/Abstract]	1
Cingulate Body [Title/Abstract] AND Schizophrenia [Title/Abstract]	0
Cingulate Body [Title/Abstract] AND Coronary Artery Disease [Title/Abstract]	0
Cingulate Body [Title/Abstract] AND Inflammatory Bowel Diseases [Title/Abstract]	0
Cingulate Body [Title/Abstract] AND Alzheimer's Disease [Title/Abstract]	1
Cingulate Body [Title/Abstract] AND Bipolar Disorder [Title/Abstract]	0
Cingulate Body [Title/Abstract] AND Type 2 Diabetes [Title/Abstract]	0
Cingulate Body [Title/Abstract] AND Attention deficit hyperactivity disorder [Title/Abstract]	0
Cingulate Body [Title/Abstract] AND Anorexia Nervosa [Title/Abstract]	0
Cingulate Body [Title/Abstract] AND vitamin d [Title/Abstract]	0
Body, Cingulate [Title/Abstract] AND Schizophrenia [Title/Abstract]	0
Body, Cingulate [Title/Abstract] AND Coronary Artery Disease [Title/Abstract]	0
Body, Cingulate [Title/Abstract] AND Inflammatory Bowel Diseases [Title/Abstract]	0
Body, Cingulate [Title/Abstract] AND Alzheimer's Disease [Title/Abstract]	0
Body, Cingulate [Title/Abstract] AND Bipolar Disorder [Title/Abstract]	0
Body, Cingulate [Title/Abstract] AND Type 2 Diabetes [Title/Abstract]	0
Body, Cingulate [Title/Abstract] AND Attention deficit hyperactivity disorder [Title/Abstract]	0
Body, Cingulate [Title/Abstract] AND Anorexia Nervosa [Title/Abstract]	0
Body, Cingulate [Title/Abstract] AND vitamin d [Title/Abstract]	0
Cingulate Bodies [Title/Abstract] AND Schizophrenia [Title/Abstract]	11
Cingulate Bodies [Title/Abstract] AND Coronary Artery Disease [Title/Abstract]	0
Cingulate Bodies [Title/Abstract] AND Inflammatory Bowel Diseases [Title/Abstract]	0
Cingulate Bodies [Title/Abstract] AND Alzheimer's Disease [Title/Abstract]	137
Cingulate Bodies [Title/Abstract] AND Bipolar Disorder [Title/Abstract]	2
Cingulate Bodies [Title/Abstract] AND Type 2 Diabetes [Title/Abstract]	0
Cingulate Bodies [Title/Abstract] AND Attention deficit hyperactivity disorder [Title/Abstract]	0
Cingulate Bodies [Title/Abstract] AND Anorexia Nervosa [Title/Abstract]	2
Cingulate Bodies [Title/Abstract] AND vitamin d [Title/Abstract]	0
Cingulate Area [Title/Abstract] AND Schizophrenia [Title/Abstract]	10
Cingulate Area [Title/Abstract] AND Coronary Artery Disease [Title/Abstract]	1
Cingulate Area [Title/Abstract] AND Inflammatory Bowel Diseases [Title/Abstract]	0
Cingulate Area [Title/Abstract] AND Alzheimer's Disease [Title/Abstract]	17
Cingulate Area [Title/Abstract] AND Bipolar Disorder [Title/Abstract]	2
Cingulate Area [Title/Abstract] AND Type 2 Diabetes [Title/Abstract]	0
Cingulate Area [Title/Abstract] AND Attention deficit hyperactivity disorder [Title/Abstract]	0
Cingulate Area [Title/Abstract] AND Anorexia Nervosa [Title/Abstract]	2
Cingulate Area [Title/Abstract] AND vitamin d [Title/Abstract]	0
Area, Cingulate [Title/Abstract] AND Schizophrenia [Title/Abstract]	3
Area, Cingulate [Title/Abstract] AND Coronary Artery Disease [Title/Abstract]	0
Area, Cingulate [Title/Abstract] AND Inflammatory Bowel Diseases [Title/Abstract]	0
Area, Cingulate [Title/Abstract] AND Alzheimer's Disease [Title/Abstract]	0
Area, Cingulate [Title/Abstract] AND Bipolar Disorder [Title/Abstract]	1
Area, Cingulate [Title/Abstract] AND Type 2 Diabetes [Title/Abstract]	0
Area, Cingulate [Title/Abstract] AND Attention deficit hyperactivity disorder [Title/Abstract]	1
Area, Cingulate [Title/Abstract] AND Anorexia Nervosa [Title/Abstract]	0
Area, Cingulate [Title/Abstract] AND vitamin d [Title/Abstract]	0
Cingulate Areas [Title/Abstract] AND Schizophrenia [Title/Abstract]	8
Cingulate Areas [Title/Abstract] AND Coronary Artery Disease [Title/Abstract]	0
Cingulate Areas [Title/Abstract] AND Inflammatory Bowel Diseases [Title/Abstract]	0
Cingulate Areas [Title/Abstract] AND Alzheimer's Disease [Title/Abstract]	18
Cingulate Areas [Title/Abstract] AND Bipolar Disorder [Title/Abstract]	0
Cingulate Areas [Title/Abstract] AND Type 2 Diabetes [Title/Abstract]	1
Cingulate Areas [Title/Abstract] AND Attention deficit hyperactivity disorder [Title/Abstract]	3
Cingulate Areas [Title/Abstract] AND Anorexia Nervosa [Title/Abstract]	0
Cingulate Areas [Title/Abstract] AND vitamin d [Title/Abstract]	0
Cingulate Region [Title/Abstract] AND Schizophrenia [Title/Abstract]	21
Cingulate Region [Title/Abstract] AND Coronary Artery Disease [Title/Abstract]	0
Cingulate Region [Title/Abstract] AND Inflammatory Bowel Diseases [Title/Abstract]	0
Cingulate Region [Title/Abstract] AND Alzheimer's Disease [Title/Abstract]	24
Cingulate Region [Title/Abstract] AND Bipolar Disorder [Title/Abstract]	2
Cingulate Region [Title/Abstract] AND Type 2 Diabetes [Title/Abstract]	1
Cingulate Region [Title/Abstract] AND Attention deficit hyperactivity disorder [Title/Abstract]	0
Cingulate Region [Title/Abstract] AND Anorexia Nervosa [Title/Abstract]	1
Cingulate Region [Title/Abstract] AND vitamin d [Title/Abstract]	0
Cingulate Regions [Title/Abstract] AND Schizophrenia [Title/Abstract]	44
Cingulate Regions [Title/Abstract] AND Coronary Artery Disease [Title/Abstract]	0
Cingulate Regions [Title/Abstract] AND Inflammatory Bowel Diseases [Title/Abstract]	0
Cingulate Regions [Title/Abstract] AND Alzheimer's Disease [Title/Abstract]	40
Cingulate Regions [Title/Abstract] AND Bipolar Disorder [Title/Abstract]	7
Cingulate Regions [Title/Abstract] AND Type 2 Diabetes [Title/Abstract]	1
Cingulate Regions [Title/Abstract] AND Attention deficit hyperactivity disorder [Title/Abstract]	7
Cingulate Regions [Title/Abstract] AND Anorexia Nervosa [Title/Abstract]	5
Cingulate Regions [Title/Abstract] AND vitamin d [Title/Abstract]	0
Region, Cingulate [Title/Abstract] AND Schizophrenia [Title/Abstract]	1
Region, Cingulate [Title/Abstract] AND Coronary Artery Disease [Title/Abstract]	0
Region, Cingulate [Title/Abstract] AND Inflammatory Bowel Diseases [Title/Abstract]	0
Region, Cingulate [Title/Abstract] AND Alzheimer's Disease [Title/Abstract]	0
Region, Cingulate [Title/Abstract] AND Bipolar Disorder [Title/Abstract]	0
Region, Cingulate [Title/Abstract] AND Type 2 Diabetes [Title/Abstract]	1
Region, Cingulate [Title/Abstract] AND Attention deficit hyperactivity disorder [Title/Abstract]	0
Region, Cingulate [Title/Abstract] AND Anorexia Nervosa [Title/Abstract]	0
Region, Cingulate [Title/Abstract] AND vitamin d [Title/Abstract]	0
Gyrus, Cingulate [Title/Abstract] AND Schizophrenia [Title/Abstract]	12
Gyrus, Cingulate [Title/Abstract] AND Coronary Artery Disease [Title/Abstract]	0
Gyrus, Cingulate [Title/Abstract] AND Inflammatory Bowel Diseases [Title/Abstract]	0
Gyrus, Cingulate [Title/Abstract] AND Alzheimer's Disease [Title/Abstract]	6
Gyrus, Cingulate [Title/Abstract] AND Bipolar Disorder [Title/Abstract]	1
Gyrus, Cingulate [Title/Abstract] AND Type 2 Diabetes [Title/Abstract]	0
Gyrus, Cingulate [Title/Abstract] AND Attention deficit hyperactivity disorder [Title/Abstract]	1
Gyrus, Cingulate [Title/Abstract] AND Anorexia Nervosa [Title/Abstract]	0
Gyrus, Cingulate [Title/Abstract] AND vitamin d [Title/Abstract]	0
Cingular Gyrus [Title/Abstract] AND Schizophrenia [Title/Abstract]	0
Cingular Gyrus [Title/Abstract] AND Coronary Artery Disease [Title/Abstract]	0
Cingular Gyrus [Title/Abstract] AND Inflammatory Bowel Diseases [Title/Abstract]	0
Cingular Gyrus [Title/Abstract] AND Alzheimer's Disease [Title/Abstract]	2
Cingular Gyrus [Title/Abstract] AND Bipolar Disorder [Title/Abstract]	0
Cingular Gyrus [Title/Abstract] AND Type 2 Diabetes [Title/Abstract]	0
Cingular Gyrus [Title/Abstract] AND Attention deficit hyperactivity disorder [Title/Abstract]	1
Cingular Gyrus [Title/Abstract] AND Anorexia Nervosa [Title/Abstract]	0
Cingular Gyrus [Title/Abstract] AND vitamin d [Title/Abstract]	0
Gyrus, Cingular [Title/Abstract] AND Schizophrenia [Title/Abstract]	0
Gyrus, Cingular [Title/Abstract] AND Coronary Artery Disease [Title/Abstract]	0
Gyrus, Cingular [Title/Abstract] AND Inflammatory Bowel Diseases [Title/Abstract]	0
Gyrus, Cingular [Title/Abstract] AND Alzheimer's Disease [Title/Abstract]	1
Gyrus, Cingular [Title/Abstract] AND Bipolar Disorder [Title/Abstract]	0
Gyrus, Cingular [Title/Abstract] AND Type 2 Diabetes [Title/Abstract]	0
Gyrus, Cingular [Title/Abstract] AND Attention deficit hyperactivity disorder [Title/Abstract]	0
Gyrus, Cingular [Title/Abstract] AND Anorexia Nervosa [Title/Abstract]	0
Gyrus, Cingular [Title/Abstract] AND vitamin d [Title/Abstract]	0
Posterior Cingulate Cortex [Title/Abstract] AND Schizophrenia [Title/Abstract]	198
Posterior Cingulate Cortex [Title/Abstract] AND Coronary Artery Disease [Title/Abstract]	3
Posterior Cingulate Cortex [Title/Abstract] AND Inflammatory Bowel Diseases [Title/Abstract]	0
Posterior Cingulate Cortex [Title/Abstract] AND Alzheimer's Disease [Title/Abstract]	473
Posterior Cingulate Cortex [Title/Abstract] AND Bipolar Disorder [Title/Abstract]	63
Posterior Cingulate Cortex [Title/Abstract] AND Type 2 Diabetes [Title/Abstract]	17
Posterior Cingulate Cortex [Title/Abstract] AND Attention deficit hyperactivity disorder [Title/Abstract]	45
Posterior Cingulate Cortex [Title/Abstract] AND Anorexia Nervosa [Title/Abstract]	16
Posterior Cingulate Cortex [Title/Abstract] AND vitamin d [Title/Abstract]	1
Cingulate Cortex, Posterior [Title/Abstract] AND Schizophrenia [Title/Abstract]	2
Cingulate Cortex, Posterior [Title/Abstract] AND Coronary Artery Disease [Title/Abstract]	0
Cingulate Cortex, Posterior [Title/Abstract] AND Inflammatory Bowel Diseases [Title/Abstract]	0
Cingulate Cortex, Posterior [Title/Abstract] AND Alzheimer's Disease [Title/Abstract]	2
Cingulate Cortex, Posterior [Title/Abstract] AND Bipolar Disorder [Title/Abstract]	1
Cingulate Cortex, Posterior [Title/Abstract] AND Type 2 Diabetes [Title/Abstract]	0
Cingulate Cortex, Posterior [Title/Abstract] AND Attention deficit hyperactivity disorder [Title/Abstract]	2
Cingulate Cortex, Posterior [Title/Abstract] AND Anorexia Nervosa [Title/Abstract]	0
Cingulate Cortex, Posterior [Title/Abstract] AND vitamin d [Title/Abstract]	0
Cortex, Posterior Cingulate [Title/Abstract] AND Schizophrenia [Title/Abstract]	7
Cortex, Posterior Cingulate [Title/Abstract] AND Coronary Artery Disease [Title/Abstract]	0
Cortex, Posterior Cingulate [Title/Abstract] AND Inflammatory Bowel Diseases [Title/Abstract]	0
Cortex, Posterior Cingulate [Title/Abstract] AND Alzheimer's Disease [Title/Abstract]	20
Cortex, Posterior Cingulate [Title/Abstract] AND Bipolar Disorder [Title/Abstract]	2
Cortex, Posterior Cingulate [Title/Abstract] AND Type 2 Diabetes [Title/Abstract]	1
Cortex, Posterior Cingulate [Title/Abstract] AND Attention deficit hyperactivity disorder [Title/Abstract]	3
Cortex, Posterior Cingulate [Title/Abstract] AND Anorexia Nervosa [Title/Abstract]	1
Cortex, Posterior Cingulate [Title/Abstract] AND vitamin d [Title/Abstract]	0
Posterior Cingulate Cortices [Title/Abstract] AND Schizophrenia [Title/Abstract]	19
Posterior Cingulate Cortices [Title/Abstract] AND Coronary Artery Disease [Title/Abstract]	0
Posterior Cingulate Cortices [Title/Abstract] AND Inflammatory Bowel Diseases [Title/Abstract]	0
Posterior Cingulate Cortices [Title/Abstract] AND Alzheimer's Disease [Title/Abstract]	41
Posterior Cingulate Cortices [Title/Abstract] AND Bipolar Disorder [Title/Abstract]	7
Posterior Cingulate Cortices [Title/Abstract] AND Type 2 Diabetes [Title/Abstract]	0
Posterior Cingulate Cortices [Title/Abstract] AND Attention deficit hyperactivity disorder [Title/Abstract]	2
Posterior Cingulate Cortices [Title/Abstract] AND Anorexia Nervosa [Title/Abstract]	2
Posterior Cingulate Cortices [Title/Abstract] AND vitamin d [Title/Abstract]	0
Posterior Cingulate Gyri [Title/Abstract] AND Schizophrenia [Title/Abstract]	7
Posterior Cingulate Gyri [Title/Abstract] AND Coronary Artery Disease [Title/Abstract]	1
Posterior Cingulate Gyri [Title/Abstract] AND Inflammatory Bowel Diseases [Title/Abstract]	0
Posterior Cingulate Gyri [Title/Abstract] AND Alzheimer's Disease [Title/Abstract]	42
Posterior Cingulate Gyri [Title/Abstract] AND Bipolar Disorder [Title/Abstract]	1
Posterior Cingulate Gyri [Title/Abstract] AND Type 2 Diabetes [Title/Abstract]	1
Posterior Cingulate Gyri [Title/Abstract] AND Attention deficit hyperactivity disorder [Title/Abstract]	0
Posterior Cingulate Gyri [Title/Abstract] AND Anorexia Nervosa [Title/Abstract]	0
Posterior Cingulate Gyri [Title/Abstract] AND vitamin d [Title/Abstract]	0
Posterior Cingulate [Title/Abstract] AND Schizophrenia [Title/Abstract]	411
Posterior Cingulate [Title/Abstract] AND Coronary Artery Disease [Title/Abstract]	8
Posterior Cingulate [Title/Abstract] AND Inflammatory Bowel Diseases [Title/Abstract]	0
Posterior Cingulate [Title/Abstract] AND Alzheimer's Disease [Title/Abstract]	1177
Posterior Cingulate [Title/Abstract] AND Bipolar Disorder [Title/Abstract]	125
Posterior Cingulate [Title/Abstract] AND Type 2 Diabetes [Title/Abstract]	38
Posterior Cingulate [Title/Abstract] AND Attention deficit hyperactivity disorder [Title/Abstract]	77
Posterior Cingulate [Title/Abstract] AND Anorexia Nervosa [Title/Abstract]	25
Posterior Cingulate [Title/Abstract] AND vitamin d [Title/Abstract]	2
Cingulate, Posterior [Title/Abstract] AND Schizophrenia [Title/Abstract]	3
Cingulate, Posterior [Title/Abstract] AND Coronary Artery Disease [Title/Abstract]	0
Cingulate, Posterior [Title/Abstract] AND Inflammatory Bowel Diseases [Title/Abstract]	0
Cingulate, Posterior [Title/Abstract] AND Alzheimer's Disease [Title/Abstract]	11
Cingulate, Posterior [Title/Abstract] AND Bipolar Disorder [Title/Abstract]	0
Cingulate, Posterior [Title/Abstract] AND Type 2 Diabetes [Title/Abstract]	0
Cingulate, Posterior [Title/Abstract] AND Attention deficit hyperactivity disorder [Title/Abstract]	1
Cingulate, Posterior [Title/Abstract] AND Anorexia Nervosa [Title/Abstract]	0
Cingulate, Posterior [Title/Abstract] AND vitamin d [Title/Abstract]	1
Posterior Cingulates [Title/Abstract] AND Schizophrenia [Title/Abstract]	411
Posterior Cingulates [Title/Abstract] AND Coronary Artery Disease [Title/Abstract]	8
Posterior Cingulates [Title/Abstract] AND Inflammatory Bowel Diseases [Title/Abstract]	0
Posterior Cingulates [Title/Abstract] AND Alzheimer's Disease [Title/Abstract]	1177
Posterior Cingulates [Title/Abstract] AND Bipolar Disorder [Title/Abstract]	125
Posterior Cingulates [Title/Abstract] AND Type 2 Diabetes [Title/Abstract]	38
Posterior Cingulates [Title/Abstract] AND Attention deficit hyperactivity disorder [Title/Abstract]	77
Posterior Cingulates [Title/Abstract] AND Anorexia Nervosa [Title/Abstract]	25
Posterior Cingulates [Title/Abstract] AND vitamin d [Title/Abstract]	2
Posterior Cingulate Gyrus [Title/Abstract] AND Schizophrenia [Title/Abstract]	54
Posterior Cingulate Gyrus [Title/Abstract] AND Coronary Artery Disease [Title/Abstract]	1
Posterior Cingulate Gyrus [Title/Abstract] AND Inflammatory Bowel Diseases [Title/Abstract]	0
Posterior Cingulate Gyrus [Title/Abstract] AND Alzheimer's Disease [Title/Abstract]	168
Posterior Cingulate Gyrus [Title/Abstract] AND Bipolar Disorder [Title/Abstract]	14
Posterior Cingulate Gyrus [Title/Abstract] AND Type 2 Diabetes [Title/Abstract]	7
Posterior Cingulate Gyrus [Title/Abstract] AND Attention deficit hyperactivity disorder [Title/Abstract]	10
Posterior Cingulate Gyrus [Title/Abstract] AND Anorexia Nervosa [Title/Abstract]	2
Posterior Cingulate Gyrus [Title/Abstract] AND vitamin d [Title/Abstract]	0
Cingulate Gyrus, Posterior [Title/Abstract] AND Schizophrenia [Title/Abstract]	1
Cingulate Gyrus, Posterior [Title/Abstract] AND Coronary Artery Disease [Title/Abstract]	0
Cingulate Gyrus, Posterior [Title/Abstract] AND Inflammatory Bowel Diseases [Title/Abstract]	0
Cingulate Gyrus, Posterior [Title/Abstract] AND Alzheimer's Disease [Title/Abstract]	1
Cingulate Gyrus, Posterior [Title/Abstract] AND Bipolar Disorder [Title/Abstract]	0
Cingulate Gyrus, Posterior [Title/Abstract] AND Type 2 Diabetes [Title/Abstract]	0
Cingulate Gyrus, Posterior [Title/Abstract] AND Attention deficit hyperactivity disorder [Title/Abstract]	0
Cingulate Gyrus, Posterior [Title/Abstract] AND Anorexia Nervosa [Title/Abstract]	0
Cingulate Gyrus, Posterior [Title/Abstract] AND vitamin d [Title/Abstract]	0
Gyrus, Posterior Cingulate [Title/Abstract] AND Schizophrenia [Title/Abstract]	6
Gyrus, Posterior Cingulate [Title/Abstract] AND Coronary Artery Disease [Title/Abstract]	0
Gyrus, Posterior Cingulate [Title/Abstract] AND Inflammatory Bowel Diseases [Title/Abstract]	0
Gyrus, Posterior Cingulate [Title/Abstract] AND Alzheimer's Disease [Title/Abstract]	17
Gyrus, Posterior Cingulate [Title/Abstract] AND Bipolar Disorder [Title/Abstract]	1
Gyrus, Posterior Cingulate [Title/Abstract] AND Type 2 Diabetes [Title/Abstract]	2
Gyrus, Posterior Cingulate [Title/Abstract] AND Attention deficit hyperactivity disorder [Title/Abstract]	0
Gyrus, Posterior Cingulate [Title/Abstract] AND Anorexia Nervosa [Title/Abstract]	1
Gyrus, Posterior Cingulate [Title/Abstract] AND vitamin d [Title/Abstract]	0
Posterior Cingulate Region [Title/Abstract] AND Schizophrenia [Title/Abstract]	1
Posterior Cingulate Region [Title/Abstract] AND Coronary Artery Disease [Title/Abstract]	0
Posterior Cingulate Region [Title/Abstract] AND Inflammatory Bowel Diseases [Title/Abstract]	0
Posterior Cingulate Region [Title/Abstract] AND Alzheimer's Disease [Title/Abstract]	14
Posterior Cingulate Region [Title/Abstract] AND Bipolar Disorder [Title/Abstract]	0
Posterior Cingulate Region [Title/Abstract] AND Type 2 Diabetes [Title/Abstract]	0
Posterior Cingulate Region [Title/Abstract] AND Attention deficit hyperactivity disorder [Title/Abstract]	0
Posterior Cingulate Region [Title/Abstract] AND Anorexia Nervosa [Title/Abstract]	0
Posterior Cingulate Region [Title/Abstract] AND vitamin d [Title/Abstract]	0
Cingulate Region, Posterior [Title/Abstract] AND Schizophrenia [Title/Abstract]	1
Cingulate Region, Posterior [Title/Abstract] AND Coronary Artery Disease [Title/Abstract]	0
Cingulate Region, Posterior [Title/Abstract] AND Inflammatory Bowel Diseases [Title/Abstract]	0
Cingulate Region, Posterior [Title/Abstract] AND Alzheimer's Disease [Title/Abstract]	2
Cingulate Region, Posterior [Title/Abstract] AND Bipolar Disorder [Title/Abstract]	0
Cingulate Region, Posterior [Title/Abstract] AND Type 2 Diabetes [Title/Abstract]	0
Cingulate Region, Posterior [Title/Abstract] AND Attention deficit hyperactivity disorder [Title/Abstract]	0
Cingulate Region, Posterior [Title/Abstract] AND Anorexia Nervosa [Title/Abstract]	0
Cingulate Region, Posterior [Title/Abstract] AND vitamin d [Title/Abstract]	0
Posterior Cingulate Regions [Title/Abstract] AND Schizophrenia [Title/Abstract]	10
Posterior Cingulate Regions [Title/Abstract] AND Coronary Artery Disease [Title/Abstract]	0
Posterior Cingulate Regions [Title/Abstract] AND Inflammatory Bowel Diseases [Title/Abstract]	0
Posterior Cingulate Regions [Title/Abstract] AND Alzheimer's Disease [Title/Abstract]	20
Posterior Cingulate Regions [Title/Abstract] AND Bipolar Disorder [Title/Abstract]	1
Posterior Cingulate Regions [Title/Abstract] AND Type 2 Diabetes [Title/Abstract]	1
Posterior Cingulate Regions [Title/Abstract] AND Attention deficit hyperactivity disorder [Title/Abstract]	1
Posterior Cingulate Regions [Title/Abstract] AND Anorexia Nervosa [Title/Abstract]	0
Posterior Cingulate Regions [Title/Abstract] AND vitamin d [Title/Abstract]	0
Region, Posterior Cingulate [Title/Abstract] AND Schizophrenia [Title/Abstract]	0
Region, Posterior Cingulate [Title/Abstract] AND Coronary Artery Disease [Title/Abstract]	0
Region, Posterior Cingulate [Title/Abstract] AND Inflammatory Bowel Diseases [Title/Abstract]	0
Region, Posterior Cingulate [Title/Abstract] AND Alzheimer's Disease [Title/Abstract]	1
Region, Posterior Cingulate [Title/Abstract] AND Bipolar Disorder [Title/Abstract]	0
Region, Posterior Cingulate [Title/Abstract] AND Type 2 Diabetes [Title/Abstract]	0
Region, Posterior Cingulate [Title/Abstract] AND Attention deficit hyperactivity disorder [Title/Abstract]	0
Region, Posterior Cingulate [Title/Abstract] AND Anorexia Nervosa [Title/Abstract]	0
Region, Posterior Cingulate [Title/Abstract] AND vitamin d [Title/Abstract]	0
Retrosplenial Cortex [Title/Abstract] AND Schizophrenia [Title/Abstract]	55
Retrosplenial Cortex [Title/Abstract] AND Coronary Artery Disease [Title/Abstract]	0
Retrosplenial Cortex [Title/Abstract] AND Inflammatory Bowel Diseases [Title/Abstract]	0
Retrosplenial Cortex [Title/Abstract] AND Alzheimer's Disease [Title/Abstract]	86
Retrosplenial Cortex [Title/Abstract] AND Bipolar Disorder [Title/Abstract]	4
Retrosplenial Cortex [Title/Abstract] AND Type 2 Diabetes [Title/Abstract]	1
Retrosplenial Cortex [Title/Abstract] AND Attention deficit hyperactivity disorder [Title/Abstract]	5
Retrosplenial Cortex [Title/Abstract] AND Anorexia Nervosa [Title/Abstract]	2
Retrosplenial Cortex [Title/Abstract] AND vitamin d [Title/Abstract]	0
Cortex, Retrosplenial [Title/Abstract] AND Schizophrenia [Title/Abstract]	3
Cortex, Retrosplenial [Title/Abstract] AND Coronary Artery Disease [Title/Abstract]	0
Cortex, Retrosplenial [Title/Abstract] AND Inflammatory Bowel Diseases [Title/Abstract]	0
Cortex, Retrosplenial [Title/Abstract] AND Alzheimer's Disease [Title/Abstract]	4
Cortex, Retrosplenial [Title/Abstract] AND Bipolar Disorder [Title/Abstract]	0
Cortex, Retrosplenial [Title/Abstract] AND Type 2 Diabetes [Title/Abstract]	0
Cortex, Retrosplenial [Title/Abstract] AND Attention deficit hyperactivity disorder [Title/Abstract]	0
Cortex, Retrosplenial [Title/Abstract] AND Anorexia Nervosa [Title/Abstract]	0
Cortex, Retrosplenial [Title/Abstract] AND vitamin d [Title/Abstract]	0
Retrosplenial Cortices [Title/Abstract] AND Schizophrenia [Title/Abstract]	12
Retrosplenial Cortices [Title/Abstract] AND Coronary Artery Disease [Title/Abstract]	0
Retrosplenial Cortices [Title/Abstract] AND Inflammatory Bowel Diseases [Title/Abstract]	0
Retrosplenial Cortices [Title/Abstract] AND Alzheimer's Disease [Title/Abstract]	8
Retrosplenial Cortices [Title/Abstract] AND Bipolar Disorder [Title/Abstract]	0
Retrosplenial Cortices [Title/Abstract] AND Type 2 Diabetes [Title/Abstract]	0
Retrosplenial Cortices [Title/Abstract] AND Attention deficit hyperactivity disorder [Title/Abstract]	0
Retrosplenial Cortices [Title/Abstract] AND Anorexia Nervosa [Title/Abstract]	0
Retrosplenial Cortices [Title/Abstract] AND vitamin d [Title/Abstract]	0
Retrosplenial Complex [Title/Abstract] AND Schizophrenia [Title/Abstract]	0
Retrosplenial Complex [Title/Abstract] AND Coronary Artery Disease [Title/Abstract]	0
Retrosplenial Complex [Title/Abstract] AND Inflammatory Bowel Diseases [Title/Abstract]	0
Retrosplenial Complex [Title/Abstract] AND Alzheimer's Disease [Title/Abstract]	0
Retrosplenial Complex [Title/Abstract] AND Bipolar Disorder [Title/Abstract]	0
Retrosplenial Complex [Title/Abstract] AND Type 2 Diabetes [Title/Abstract]	0
Retrosplenial Complex [Title/Abstract] AND Attention deficit hyperactivity disorder [Title/Abstract]	0
Retrosplenial Complex [Title/Abstract] AND Anorexia Nervosa [Title/Abstract]	0
Retrosplenial Complex [Title/Abstract] AND vitamin d [Title/Abstract]	0
Complex, Retrosplenial [Title/Abstract] AND Schizophrenia [Title/Abstract]	4
Complex, Retrosplenial [Title/Abstract] AND Coronary Artery Disease [Title/Abstract]	0
Complex, Retrosplenial [Title/Abstract] AND Inflammatory Bowel Diseases [Title/Abstract]	0
Complex, Retrosplenial [Title/Abstract] AND Alzheimer's Disease [Title/Abstract]	7
Complex, Retrosplenial [Title/Abstract] AND Bipolar Disorder [Title/Abstract]	0
Complex, Retrosplenial [Title/Abstract] AND Type 2 Diabetes [Title/Abstract]	0
Complex, Retrosplenial [Title/Abstract] AND Attention deficit hyperactivity disorder [Title/Abstract]	1
Complex, Retrosplenial [Title/Abstract] AND Anorexia Nervosa [Title/Abstract]	0
Complex, Retrosplenial [Title/Abstract] AND vitamin d [Title/Abstract]	0
Retrosplenial Complices [Title/Abstract] AND Schizophrenia [Title/Abstract]	0
Retrosplenial Complices [Title/Abstract] AND Coronary Artery Disease [Title/Abstract]	0
Retrosplenial Complices [Title/Abstract] AND Inflammatory Bowel Diseases [Title/Abstract]	0
Retrosplenial Complices [Title/Abstract] AND Alzheimer's Disease [Title/Abstract]	0
Retrosplenial Complices [Title/Abstract] AND Bipolar Disorder [Title/Abstract]	0
Retrosplenial Complices [Title/Abstract] AND Type 2 Diabetes [Title/Abstract]	0
Retrosplenial Complices [Title/Abstract] AND Attention deficit hyperactivity disorder [Title/Abstract]	0
Retrosplenial Complices [Title/Abstract] AND Anorexia Nervosa [Title/Abstract]	0
Retrosplenial Complices [Title/Abstract] AND vitamin d [Title/Abstract]	0
Brodmann Area 29 [Title/Abstract] AND Schizophrenia [Title/Abstract]	0
Brodmann Area 29 [Title/Abstract] AND Coronary Artery Disease [Title/Abstract]	0
Brodmann Area 29 [Title/Abstract] AND Inflammatory Bowel Diseases [Title/Abstract]	0
Brodmann Area 29 [Title/Abstract] AND Alzheimer's Disease [Title/Abstract]	0
Brodmann Area 29 [Title/Abstract] AND Bipolar Disorder [Title/Abstract]	0
Brodmann Area 29 [Title/Abstract] AND Type 2 Diabetes [Title/Abstract]	0
Brodmann Area 29 [Title/Abstract] AND Attention deficit hyperactivity disorder [Title/Abstract]	0
Brodmann Area 29 [Title/Abstract] AND Anorexia Nervosa [Title/Abstract]	0
Brodmann Area 29 [Title/Abstract] AND vitamin d [Title/Abstract]	0
Area 29, Brodmann [Title/Abstract] AND Schizophrenia [Title/Abstract]	10
Area 29, Brodmann [Title/Abstract] AND Coronary Artery Disease [Title/Abstract]	0
Area 29, Brodmann [Title/Abstract] AND Inflammatory Bowel Diseases [Title/Abstract]	0
Area 29, Brodmann [Title/Abstract] AND Alzheimer's Disease [Title/Abstract]	12
Area 29, Brodmann [Title/Abstract] AND Bipolar Disorder [Title/Abstract]	3
Area 29, Brodmann [Title/Abstract] AND Type 2 Diabetes [Title/Abstract]	0
Area 29, Brodmann [Title/Abstract] AND Attention deficit hyperactivity disorder [Title/Abstract]	2
Area 29, Brodmann [Title/Abstract] AND Anorexia Nervosa [Title/Abstract]	0
Area 29, Brodmann [Title/Abstract] AND vitamin d [Title/Abstract]	0
Brodmann's Area 29 [Title/Abstract] AND Schizophrenia [Title/Abstract]	0
Brodmann's Area 29 [Title/Abstract] AND Coronary Artery Disease [Title/Abstract]	0
Brodmann's Area 29 [Title/Abstract] AND Inflammatory Bowel Diseases [Title/Abstract]	0
Brodmann's Area 29 [Title/Abstract] AND Alzheimer's Disease [Title/Abstract]	0
Brodmann's Area 29 [Title/Abstract] AND Bipolar Disorder [Title/Abstract]	0
Brodmann's Area 29 [Title/Abstract] AND Type 2 Diabetes [Title/Abstract]	0
Brodmann's Area 29 [Title/Abstract] AND Attention deficit hyperactivity disorder [Title/Abstract]	0
Brodmann's Area 29 [Title/Abstract] AND Anorexia Nervosa [Title/Abstract]	0
Brodmann's Area 29 [Title/Abstract] AND vitamin d [Title/Abstract]	0
Area 29, Brodmann's [Title/Abstract] AND Schizophrenia [Title/Abstract]	4
Area 29, Brodmann's [Title/Abstract] AND Coronary Artery Disease [Title/Abstract]	0
Area 29, Brodmann's [Title/Abstract] AND Inflammatory Bowel Diseases [Title/Abstract]	0
Area 29, Brodmann's [Title/Abstract] AND Alzheimer's Disease [Title/Abstract]	2
Area 29, Brodmann's [Title/Abstract] AND Bipolar Disorder [Title/Abstract]	1
Area 29, Brodmann's [Title/Abstract] AND Type 2 Diabetes [Title/Abstract]	0
Area 29, Brodmann's [Title/Abstract] AND Attention deficit hyperactivity disorder [Title/Abstract]	1
Area 29, Brodmann's [Title/Abstract] AND Anorexia Nervosa [Title/Abstract]	0
Area 29, Brodmann's [Title/Abstract] AND vitamin d [Title/Abstract]	0
Brodmanns Area 29 [Title/Abstract] AND Schizophrenia [Title/Abstract]	0
Brodmanns Area 29 [Title/Abstract] AND Coronary Artery Disease [Title/Abstract]	0
Brodmanns Area 29 [Title/Abstract] AND Inflammatory Bowel Diseases [Title/Abstract]	0
Brodmanns Area 29 [Title/Abstract] AND Alzheimer's Disease [Title/Abstract]	0
Brodmanns Area 29 [Title/Abstract] AND Bipolar Disorder [Title/Abstract]	0
Brodmanns Area 29 [Title/Abstract] AND Type 2 Diabetes [Title/Abstract]	0
Brodmanns Area 29 [Title/Abstract] AND Attention deficit hyperactivity disorder [Title/Abstract]	0
Brodmanns Area 29 [Title/Abstract] AND Anorexia Nervosa [Title/Abstract]	0
Brodmanns Area 29 [Title/Abstract] AND vitamin d [Title/Abstract]	0
Brodmann Area 26 [Title/Abstract] AND Schizophrenia [Title/Abstract]	0
Brodmann Area 26 [Title/Abstract] AND Coronary Artery Disease [Title/Abstract]	0
Brodmann Area 26 [Title/Abstract] AND Inflammatory Bowel Diseases [Title/Abstract]	0
Brodmann Area 26 [Title/Abstract] AND Alzheimer's Disease [Title/Abstract]	0
Brodmann Area 26 [Title/Abstract] AND Bipolar Disorder [Title/Abstract]	0
Brodmann Area 26 [Title/Abstract] AND Type 2 Diabetes [Title/Abstract]	0
Brodmann Area 26 [Title/Abstract] AND Attention deficit hyperactivity disorder [Title/Abstract]	0
Brodmann Area 26 [Title/Abstract] AND Anorexia Nervosa [Title/Abstract]	0
Brodmann Area 26 [Title/Abstract] AND vitamin d [Title/Abstract]	0
Area 26, Brodmann [Title/Abstract] AND Schizophrenia [Title/Abstract]	14
Area 26, Brodmann [Title/Abstract] AND Coronary Artery Disease [Title/Abstract]	0
Area 26, Brodmann [Title/Abstract] AND Inflammatory Bowel Diseases [Title/Abstract]	0
Area 26, Brodmann [Title/Abstract] AND Alzheimer's Disease [Title/Abstract]	11
Area 26, Brodmann [Title/Abstract] AND Bipolar Disorder [Title/Abstract]	4
Area 26, Brodmann [Title/Abstract] AND Type 2 Diabetes [Title/Abstract]	0
Area 26, Brodmann [Title/Abstract] AND Attention deficit hyperactivity disorder [Title/Abstract]	1
Area 26, Brodmann [Title/Abstract] AND Anorexia Nervosa [Title/Abstract]	0
Area 26, Brodmann [Title/Abstract] AND vitamin d [Title/Abstract]	0
Brodmann's Area 26 [Title/Abstract] AND Schizophrenia [Title/Abstract]	0
Brodmann's Area 26 [Title/Abstract] AND Coronary Artery Disease [Title/Abstract]	0
Brodmann's Area 26 [Title/Abstract] AND Inflammatory Bowel Diseases [Title/Abstract]	0
Brodmann's Area 26 [Title/Abstract] AND Alzheimer's Disease [Title/Abstract]	0
Brodmann's Area 26 [Title/Abstract] AND Bipolar Disorder [Title/Abstract]	0
Brodmann's Area 26 [Title/Abstract] AND Type 2 Diabetes [Title/Abstract]	0
Brodmann's Area 26 [Title/Abstract] AND Attention deficit hyperactivity disorder [Title/Abstract]	0
Brodmann's Area 26 [Title/Abstract] AND Anorexia Nervosa [Title/Abstract]	0
Brodmann's Area 26 [Title/Abstract] AND vitamin d [Title/Abstract]	0
Area 26, Brodmann's [Title/Abstract] AND Schizophrenia [Title/Abstract]	7
Area 26, Brodmann's [Title/Abstract] AND Coronary Artery Disease [Title/Abstract]	0
Area 26, Brodmann's [Title/Abstract] AND Inflammatory Bowel Diseases [Title/Abstract]	0
Area 26, Brodmann's [Title/Abstract] AND Alzheimer's Disease [Title/Abstract]	3
Area 26, Brodmann's [Title/Abstract] AND Bipolar Disorder [Title/Abstract]	2
Area 26, Brodmann's [Title/Abstract] AND Type 2 Diabetes [Title/Abstract]	0
Area 26, Brodmann's [Title/Abstract] AND Attention deficit hyperactivity disorder [Title/Abstract]	0
Area 26, Brodmann's [Title/Abstract] AND Anorexia Nervosa [Title/Abstract]	0
Area 26, Brodmann's [Title/Abstract] AND vitamin d [Title/Abstract]	0
Brodmanns Area 26 [Title/Abstract] AND Schizophrenia [Title/Abstract]	0
Brodmanns Area 26 [Title/Abstract] AND Coronary Artery Disease [Title/Abstract]	0
Brodmanns Area 26 [Title/Abstract] AND Inflammatory Bowel Diseases [Title/Abstract]	0
Brodmanns Area 26 [Title/Abstract] AND Alzheimer's Disease [Title/Abstract]	0
Brodmanns Area 26 [Title/Abstract] AND Bipolar Disorder [Title/Abstract]	0
Brodmanns Area 26 [Title/Abstract] AND Type 2 Diabetes [Title/Abstract]	0
Brodmanns Area 26 [Title/Abstract] AND Attention deficit hyperactivity disorder [Title/Abstract]	0
Brodmanns Area 26 [Title/Abstract] AND Anorexia Nervosa [Title/Abstract]	0
Brodmanns Area 26 [Title/Abstract] AND vitamin d [Title/Abstract]	0
Anterior Cingulate Cortex [Title/Abstract] AND Schizophrenia [Title/Abstract]	880
Anterior Cingulate Cortex [Title/Abstract] AND Coronary Artery Disease [Title/Abstract]	2
Anterior Cingulate Cortex [Title/Abstract] AND Inflammatory Bowel Diseases [Title/Abstract]	1
Anterior Cingulate Cortex [Title/Abstract] AND Alzheimer's Disease [Title/Abstract]	229
Anterior Cingulate Cortex [Title/Abstract] AND Bipolar Disorder [Title/Abstract]	395
Anterior Cingulate Cortex [Title/Abstract] AND Type 2 Diabetes [Title/Abstract]	17
Anterior Cingulate Cortex [Title/Abstract] AND Attention deficit hyperactivity disorder [Title/Abstract]	198
Anterior Cingulate Cortex [Title/Abstract] AND Anorexia Nervosa [Title/Abstract]	67
Anterior Cingulate Cortex [Title/Abstract] AND vitamin d [Title/Abstract]	4
Anterior Cingulate Cortices [Title/Abstract] AND Schizophrenia [Title/Abstract]	34
Anterior Cingulate Cortices [Title/Abstract] AND Coronary Artery Disease [Title/Abstract]	0
Anterior Cingulate Cortices [Title/Abstract] AND Inflammatory Bowel Diseases [Title/Abstract]	0
Anterior Cingulate Cortices [Title/Abstract] AND Alzheimer's Disease [Title/Abstract]	15
Anterior Cingulate Cortices [Title/Abstract] AND Bipolar Disorder [Title/Abstract]	14
Anterior Cingulate Cortices [Title/Abstract] AND Type 2 Diabetes [Title/Abstract]	0
Anterior Cingulate Cortices [Title/Abstract] AND Attention deficit hyperactivity disorder [Title/Abstract]	10
Anterior Cingulate Cortices [Title/Abstract] AND Anorexia Nervosa [Title/Abstract]	5
Anterior Cingulate Cortices [Title/Abstract] AND vitamin d [Title/Abstract]	0
Cingulate Cortex, Anterior [Title/Abstract] AND Schizophrenia [Title/Abstract]	4
Cingulate Cortex, Anterior [Title/Abstract] AND Coronary Artery Disease [Title/Abstract]	0
Cingulate Cortex, Anterior [Title/Abstract] AND Inflammatory Bowel Diseases [Title/Abstract]	0
Cingulate Cortex, Anterior [Title/Abstract] AND Alzheimer's Disease [Title/Abstract]	3
Cingulate Cortex, Anterior [Title/Abstract] AND Bipolar Disorder [Title/Abstract]	3
Cingulate Cortex, Anterior [Title/Abstract] AND Type 2 Diabetes [Title/Abstract]	0
Cingulate Cortex, Anterior [Title/Abstract] AND Attention deficit hyperactivity disorder [Title/Abstract]	2
Cingulate Cortex, Anterior [Title/Abstract] AND Anorexia Nervosa [Title/Abstract]	0
Cingulate Cortex, Anterior [Title/Abstract] AND vitamin d [Title/Abstract]	0
Cortex, Anterior Cingulate [Title/Abstract] AND Schizophrenia [Title/Abstract]	42
Cortex, Anterior Cingulate [Title/Abstract] AND Coronary Artery Disease [Title/Abstract]	1
Cortex, Anterior Cingulate [Title/Abstract] AND Inflammatory Bowel Diseases [Title/Abstract]	0
Cortex, Anterior Cingulate [Title/Abstract] AND Alzheimer's Disease [Title/Abstract]	19
Cortex, Anterior Cingulate [Title/Abstract] AND Bipolar Disorder [Title/Abstract]	19
Cortex, Anterior Cingulate [Title/Abstract] AND Type 2 Diabetes [Title/Abstract]	0
Cortex, Anterior Cingulate [Title/Abstract] AND Attention deficit hyperactivity disorder [Title/Abstract]	9
Cortex, Anterior Cingulate [Title/Abstract] AND Anorexia Nervosa [Title/Abstract]	2
Cortex, Anterior Cingulate [Title/Abstract] AND vitamin d [Title/Abstract]	1
Anterior Cingulate Gyrus [Title/Abstract] AND Schizophrenia [Title/Abstract]	125
Anterior Cingulate Gyrus [Title/Abstract] AND Coronary Artery Disease [Title/Abstract]	1
Anterior Cingulate Gyrus [Title/Abstract] AND Inflammatory Bowel Diseases [Title/Abstract]	0
Anterior Cingulate Gyrus [Title/Abstract] AND Alzheimer's Disease [Title/Abstract]	74
Anterior Cingulate Gyrus [Title/Abstract] AND Bipolar Disorder [Title/Abstract]	27
Anterior Cingulate Gyrus [Title/Abstract] AND Type 2 Diabetes [Title/Abstract]	6
Anterior Cingulate Gyrus [Title/Abstract] AND Attention deficit hyperactivity disorder [Title/Abstract]	12
Anterior Cingulate Gyrus [Title/Abstract] AND Anorexia Nervosa [Title/Abstract]	4
Anterior Cingulate Gyrus [Title/Abstract] AND vitamin d [Title/Abstract]	0
Cingulate Gyrus, Anterior [Title/Abstract] AND Schizophrenia [Title/Abstract]	0
Cingulate Gyrus, Anterior [Title/Abstract] AND Coronary Artery Disease [Title/Abstract]	0
Cingulate Gyrus, Anterior [Title/Abstract] AND Inflammatory Bowel Diseases [Title/Abstract]	0
Cingulate Gyrus, Anterior [Title/Abstract] AND Alzheimer's Disease [Title/Abstract]	0
Cingulate Gyrus, Anterior [Title/Abstract] AND Bipolar Disorder [Title/Abstract]	0
Cingulate Gyrus, Anterior [Title/Abstract] AND Type 2 Diabetes [Title/Abstract]	0
Cingulate Gyrus, Anterior [Title/Abstract] AND Attention deficit hyperactivity disorder [Title/Abstract]	1
Cingulate Gyrus, Anterior [Title/Abstract] AND Anorexia Nervosa [Title/Abstract]	0
Cingulate Gyrus, Anterior [Title/Abstract] AND vitamin d [Title/Abstract]	0
Gyrus, Anterior Cingulate [Title/Abstract] AND Schizophrenia [Title/Abstract]	24
Gyrus, Anterior Cingulate [Title/Abstract] AND Coronary Artery Disease [Title/Abstract]	0
Gyrus, Anterior Cingulate [Title/Abstract] AND Inflammatory Bowel Diseases [Title/Abstract]	0
Gyrus, Anterior Cingulate [Title/Abstract] AND Alzheimer's Disease [Title/Abstract]	11
Gyrus, Anterior Cingulate [Title/Abstract] AND Bipolar Disorder [Title/Abstract]	3
Gyrus, Anterior Cingulate [Title/Abstract] AND Type 2 Diabetes [Title/Abstract]	1
Gyrus, Anterior Cingulate [Title/Abstract] AND Attention deficit hyperactivity disorder [Title/Abstract]	2
Gyrus, Anterior Cingulate [Title/Abstract] AND Anorexia Nervosa [Title/Abstract]	2
Gyrus, Anterior Cingulate [Title/Abstract] AND vitamin d [Title/Abstract]	0
Gyrus Cinguli Anterior [Title/Abstract] AND Schizophrenia [Title/Abstract]	0
Gyrus Cinguli Anterior [Title/Abstract] AND Coronary Artery Disease [Title/Abstract]	0
Gyrus Cinguli Anterior [Title/Abstract] AND Inflammatory Bowel Diseases [Title/Abstract]	0
Gyrus Cinguli Anterior [Title/Abstract] AND Alzheimer's Disease [Title/Abstract]	1
Gyrus Cinguli Anterior [Title/Abstract] AND Bipolar Disorder [Title/Abstract]	0
Gyrus Cinguli Anterior [Title/Abstract] AND Type 2 Diabetes [Title/Abstract]	0
Gyrus Cinguli Anterior [Title/Abstract] AND Attention deficit hyperactivity disorder [Title/Abstract]	0
Gyrus Cinguli Anterior [Title/Abstract] AND Anorexia Nervosa [Title/Abstract]	0
Gyrus Cinguli Anterior [Title/Abstract] AND vitamin d [Title/Abstract]	0
Anterior, Gyrus Cinguli [Title/Abstract] AND Schizophrenia [Title/Abstract]	0
Anterior, Gyrus Cinguli [Title/Abstract] AND Coronary Artery Disease [Title/Abstract]	0
Anterior, Gyrus Cinguli [Title/Abstract] AND Inflammatory Bowel Diseases [Title/Abstract]	0
Anterior, Gyrus Cinguli [Title/Abstract] AND Alzheimer's Disease [Title/Abstract]	0
Anterior, Gyrus Cinguli [Title/Abstract] AND Bipolar Disorder [Title/Abstract]	0
Anterior, Gyrus Cinguli [Title/Abstract] AND Type 2 Diabetes [Title/Abstract]	0
Anterior, Gyrus Cinguli [Title/Abstract] AND Attention deficit hyperactivity disorder [Title/Abstract]	1
Anterior, Gyrus Cinguli [Title/Abstract] AND Anorexia Nervosa [Title/Abstract]	0
Anterior, Gyrus Cinguli [Title/Abstract] AND vitamin d [Title/Abstract]	0
Cinguli Anterior, Gyrus [Title/Abstract] AND Schizophrenia [Title/Abstract]	0
Cinguli Anterior, Gyrus [Title/Abstract] AND Coronary Artery Disease [Title/Abstract]	0
Cinguli Anterior, Gyrus [Title/Abstract] AND Inflammatory Bowel Diseases [Title/Abstract]	0
Cinguli Anterior, Gyrus [Title/Abstract] AND Alzheimer's Disease [Title/Abstract]	0
Cinguli Anterior, Gyrus [Title/Abstract] AND Bipolar Disorder [Title/Abstract]	0
Cinguli Anterior, Gyrus [Title/Abstract] AND Type 2 Diabetes [Title/Abstract]	0
Cinguli Anterior, Gyrus [Title/Abstract] AND Attention deficit hyperactivity disorder [Title/Abstract]	1
Cinguli Anterior, Gyrus [Title/Abstract] AND Anorexia Nervosa [Title/Abstract]	0
Cinguli Anterior, Gyrus [Title/Abstract] AND vitamin d [Title/Abstract]	0
Gyrus Cinguli Anteriors [Title/Abstract] AND Schizophrenia [Title/Abstract]	0
Gyrus Cinguli Anteriors [Title/Abstract] AND Coronary Artery Disease [Title/Abstract]	0
Gyrus Cinguli Anteriors [Title/Abstract] AND Inflammatory Bowel Diseases [Title/Abstract]	0
Gyrus Cinguli Anteriors [Title/Abstract] AND Alzheimer's Disease [Title/Abstract]	1
Gyrus Cinguli Anteriors [Title/Abstract] AND Bipolar Disorder [Title/Abstract]	0
Gyrus Cinguli Anteriors [Title/Abstract] AND Type 2 Diabetes [Title/Abstract]	0
Gyrus Cinguli Anteriors [Title/Abstract] AND Attention deficit hyperactivity disorder [Title/Abstract]	0
Gyrus Cinguli Anteriors [Title/Abstract] AND Anorexia Nervosa [Title/Abstract]	0
Gyrus Cinguli Anteriors [Title/Abstract] AND vitamin d [Title/Abstract]	0
Anterior Cingulate [Title/Abstract] AND Schizophrenia [Title/Abstract]	1436
Anterior Cingulate [Title/Abstract] AND Coronary Artery Disease [Title/Abstract]	10
Anterior Cingulate [Title/Abstract] AND Inflammatory Bowel Diseases [Title/Abstract]	3
Anterior Cingulate [Title/Abstract] AND Alzheimer's Disease [Title/Abstract]	553
Anterior Cingulate [Title/Abstract] AND Bipolar Disorder [Title/Abstract]	558
Anterior Cingulate [Title/Abstract] AND Type 2 Diabetes [Title/Abstract]	34
Anterior Cingulate [Title/Abstract] AND Attention deficit hyperactivity disorder [Title/Abstract]	286
Anterior Cingulate [Title/Abstract] AND Anorexia Nervosa [Title/Abstract]	96
Anterior Cingulate [Title/Abstract] AND vitamin d [Title/Abstract]	6
Anterior Cingulates [Title/Abstract] AND Schizophrenia [Title/Abstract]	1
Anterior Cingulates [Title/Abstract] AND Coronary Artery Disease [Title/Abstract]	10
Anterior Cingulates [Title/Abstract] AND Inflammatory Bowel Diseases [Title/Abstract]	3
Anterior Cingulates [Title/Abstract] AND Alzheimer's Disease [Title/Abstract]	553
Anterior Cingulates [Title/Abstract] AND Bipolar Disorder [Title/Abstract]	558
Anterior Cingulates [Title/Abstract] AND Type 2 Diabetes [Title/Abstract]	34
Anterior Cingulates [Title/Abstract] AND Attention deficit hyperactivity disorder [Title/Abstract]	286
Anterior Cingulates [Title/Abstract] AND Anorexia Nervosa [Title/Abstract]	96
Anterior Cingulates [Title/Abstract] AND vitamin d [Title/Abstract]	6
Cingulate, Anterior [Title/Abstract] AND Schizophrenia [Title/Abstract]	4
Cingulate, Anterior [Title/Abstract] AND Coronary Artery Disease [Title/Abstract]	0
Cingulate, Anterior [Title/Abstract] AND Inflammatory Bowel Diseases [Title/Abstract]	0
Cingulate, Anterior [Title/Abstract] AND Alzheimer's Disease [Title/Abstract]	6
Cingulate, Anterior [Title/Abstract] AND Bipolar Disorder [Title/Abstract]	4
Cingulate, Anterior [Title/Abstract] AND Type 2 Diabetes [Title/Abstract]	0
Cingulate, Anterior [Title/Abstract] AND Attention deficit hyperactivity disorder [Title/Abstract]	1
Cingulate, Anterior [Title/Abstract] AND Anorexia Nervosa [Title/Abstract]	0
Cingulate, Anterior [Title/Abstract] AND vitamin d [Title/Abstract]	1
Superior Mesial Regions [Title/Abstract] AND Schizophrenia [Title/Abstract]	0
Superior Mesial Regions [Title/Abstract] AND Coronary Artery Disease [Title/Abstract]	0
Superior Mesial Regions [Title/Abstract] AND Inflammatory Bowel Diseases [Title/Abstract]	0
Superior Mesial Regions [Title/Abstract] AND Alzheimer's Disease [Title/Abstract]	0
Superior Mesial Regions [Title/Abstract] AND Bipolar Disorder [Title/Abstract]	0
Superior Mesial Regions [Title/Abstract] AND Type 2 Diabetes [Title/Abstract]	0
Superior Mesial Regions [Title/Abstract] AND Attention deficit hyperactivity disorder [Title/Abstract]	0
Superior Mesial Regions [Title/Abstract] AND Anorexia Nervosa [Title/Abstract]	0
Superior Mesial Regions [Title/Abstract] AND vitamin d [Title/Abstract]	0
Superior Mesial Region [Title/Abstract] AND Schizophrenia [Title/Abstract]	0
Superior Mesial Region [Title/Abstract] AND Coronary Artery Disease [Title/Abstract]	0
Superior Mesial Region [Title/Abstract] AND Inflammatory Bowel Diseases [Title/Abstract]	0
Superior Mesial Region [Title/Abstract] AND Alzheimer's Disease [Title/Abstract]	0
Superior Mesial Region [Title/Abstract] AND Bipolar Disorder [Title/Abstract]	0
Superior Mesial Region [Title/Abstract] AND Type 2 Diabetes [Title/Abstract]	0
Superior Mesial Region [Title/Abstract] AND Attention deficit hyperactivity disorder [Title/Abstract]	0
Superior Mesial Region [Title/Abstract] AND Anorexia Nervosa [Title/Abstract]	0
Superior Mesial Region [Title/Abstract] AND vitamin d [Title/Abstract]	0
Brodmann Area 30 [Title/Abstract] AND Schizophrenia [Title/Abstract]	0
Brodmann Area 30 [Title/Abstract] AND Coronary Artery Disease [Title/Abstract]	0
Brodmann Area 30 [Title/Abstract] AND Inflammatory Bowel Diseases [Title/Abstract]	0
Brodmann Area 30 [Title/Abstract] AND Alzheimer's Disease [Title/Abstract]	1
Brodmann Area 30 [Title/Abstract] AND Bipolar Disorder [Title/Abstract]	0
Brodmann Area 30 [Title/Abstract] AND Type 2 Diabetes [Title/Abstract]	0
Brodmann Area 30 [Title/Abstract] AND Attention deficit hyperactivity disorder [Title/Abstract]	0
Brodmann Area 30 [Title/Abstract] AND Anorexia Nervosa [Title/Abstract]	0
Brodmann Area 30 [Title/Abstract] AND vitamin d [Title/Abstract]	0
Area 30, Brodmann [Title/Abstract] AND Schizophrenia [Title/Abstract]	20
Area 30, Brodmann [Title/Abstract] AND Coronary Artery Disease [Title/Abstract]	0
Area 30, Brodmann [Title/Abstract] AND Inflammatory Bowel Diseases [Title/Abstract]	0
Area 30, Brodmann [Title/Abstract] AND Alzheimer's Disease [Title/Abstract]	15
Area 30, Brodmann [Title/Abstract] AND Bipolar Disorder [Title/Abstract]	4
Area 30, Brodmann [Title/Abstract] AND Type 2 Diabetes [Title/Abstract]	0
Area 30, Brodmann [Title/Abstract] AND Attention deficit hyperactivity disorder [Title/Abstract]	3
Area 30, Brodmann [Title/Abstract] AND Anorexia Nervosa [Title/Abstract]	0
Area 30, Brodmann [Title/Abstract] AND vitamin d [Title/Abstract]	0
Brodmann's Area 30 [Title/Abstract] AND Schizophrenia [Title/Abstract]	0
Brodmann's Area 30 [Title/Abstract] AND Coronary Artery Disease [Title/Abstract]	0
Brodmann's Area 30 [Title/Abstract] AND Inflammatory Bowel Diseases [Title/Abstract]	0
Brodmann's Area 30 [Title/Abstract] AND Alzheimer's Disease [Title/Abstract]	0
Brodmann's Area 30 [Title/Abstract] AND Bipolar Disorder [Title/Abstract]	0
Brodmann's Area 30 [Title/Abstract] AND Type 2 Diabetes [Title/Abstract]	0
Brodmann's Area 30 [Title/Abstract] AND Attention deficit hyperactivity disorder [Title/Abstract]	0
Brodmann's Area 30 [Title/Abstract] AND Anorexia Nervosa [Title/Abstract]	0
Brodmann's Area 30 [Title/Abstract] AND vitamin d [Title/Abstract]	0
Area 30, Brodmann's [Title/Abstract] AND Schizophrenia [Title/Abstract]	6
Area 30, Brodmann's [Title/Abstract] AND Coronary Artery Disease [Title/Abstract]	0
Area 30, Brodmann's [Title/Abstract] AND Inflammatory Bowel Diseases [Title/Abstract]	0
Area 30, Brodmann's [Title/Abstract] AND Alzheimer's Disease [Title/Abstract]	1
Area 30, Brodmann's [Title/Abstract] AND Bipolar Disorder [Title/Abstract]	1
Area 30, Brodmann's [Title/Abstract] AND Type 2 Diabetes [Title/Abstract]	0
Area 30, Brodmann's [Title/Abstract] AND Attention deficit hyperactivity disorder [Title/Abstract]	0
Area 30, Brodmann's [Title/Abstract] AND Anorexia Nervosa [Title/Abstract]	0
Area 30, Brodmann's [Title/Abstract] AND vitamin d [Title/Abstract]	0
Brodmanns Area 30 [Title/Abstract] AND Schizophrenia [Title/Abstract]	0
Brodmanns Area 30 [Title/Abstract] AND Coronary Artery Disease [Title/Abstract]	0
Brodmanns Area 30 [Title/Abstract] AND Inflammatory Bowel Diseases [Title/Abstract]	0
Brodmanns Area 30 [Title/Abstract] AND Alzheimer's Disease [Title/Abstract]	0
Brodmanns Area 30 [Title/Abstract] AND Bipolar Disorder [Title/Abstract]	0
Brodmanns Area 30 [Title/Abstract] AND Type 2 Diabetes [Title/Abstract]	0
Brodmanns Area 30 [Title/Abstract] AND Attention deficit hyperactivity disorder [Title/Abstract]	0
Brodmanns Area 30 [Title/Abstract] AND Anorexia Nervosa [Title/Abstract]	0
Brodmanns Area 30 [Title/Abstract] AND vitamin d [Title/Abstract]	0
Brodmann Area 31 [Title/Abstract] AND Schizophrenia [Title/Abstract]	0
Brodmann Area 31 [Title/Abstract] AND Coronary Artery Disease [Title/Abstract]	0
Brodmann Area 31 [Title/Abstract] AND Inflammatory Bowel Diseases [Title/Abstract]	0
Brodmann Area 31 [Title/Abstract] AND Alzheimer's Disease [Title/Abstract]	3
Brodmann Area 31 [Title/Abstract] AND Bipolar Disorder [Title/Abstract]	0
Brodmann Area 31 [Title/Abstract] AND Type 2 Diabetes [Title/Abstract]	0
Brodmann Area 31 [Title/Abstract] AND Attention deficit hyperactivity disorder [Title/Abstract]	0
Brodmann Area 31 [Title/Abstract] AND Anorexia Nervosa [Title/Abstract]	0
Brodmann Area 31 [Title/Abstract] AND vitamin d [Title/Abstract]	0
Area 31, Brodmann [Title/Abstract] AND Schizophrenia [Title/Abstract]	14
Area 31, Brodmann [Title/Abstract] AND Coronary Artery Disease [Title/Abstract]	0
Area 31, Brodmann [Title/Abstract] AND Inflammatory Bowel Diseases [Title/Abstract]	0
Area 31, Brodmann [Title/Abstract] AND Alzheimer's Disease [Title/Abstract]	16
Area 31, Brodmann [Title/Abstract] AND Bipolar Disorder [Title/Abstract]	2
Area 31, Brodmann [Title/Abstract] AND Type 2 Diabetes [Title/Abstract]	0
Area 31, Brodmann [Title/Abstract] AND Attention deficit hyperactivity disorder [Title/Abstract]	2
Area 31, Brodmann [Title/Abstract] AND Anorexia Nervosa [Title/Abstract]	0
Area 31, Brodmann [Title/Abstract] AND vitamin d [Title/Abstract]	0
Brodmann's Area 31 [Title/Abstract] AND Schizophrenia [Title/Abstract]	0
Brodmann's Area 31 [Title/Abstract] AND Coronary Artery Disease [Title/Abstract]	0
Brodmann's Area 31 [Title/Abstract] AND Inflammatory Bowel Diseases [Title/Abstract]	0
Brodmann's Area 31 [Title/Abstract] AND Alzheimer's Disease [Title/Abstract]	0
Brodmann's Area 31 [Title/Abstract] AND Bipolar Disorder [Title/Abstract]	0
Brodmann's Area 31 [Title/Abstract] AND Type 2 Diabetes [Title/Abstract]	0
Brodmann's Area 31 [Title/Abstract] AND Attention deficit hyperactivity disorder [Title/Abstract]	0
Brodmann's Area 31 [Title/Abstract] AND Anorexia Nervosa [Title/Abstract]	0
Brodmann's Area 31 [Title/Abstract] AND vitamin d [Title/Abstract]	0
Area 31, Brodmann's [Title/Abstract] AND Schizophrenia [Title/Abstract]	3
Area 31, Brodmann's [Title/Abstract] AND Coronary Artery Disease [Title/Abstract]	0
Area 31, Brodmann's [Title/Abstract] AND Inflammatory Bowel Diseases [Title/Abstract]	0
Area 31, Brodmann's [Title/Abstract] AND Alzheimer's Disease [Title/Abstract]	1
Area 31, Brodmann's [Title/Abstract] AND Bipolar Disorder [Title/Abstract]	0
Area 31, Brodmann's [Title/Abstract] AND Type 2 Diabetes [Title/Abstract]	0
Area 31, Brodmann's [Title/Abstract] AND Attention deficit hyperactivity disorder [Title/Abstract]	0
Area 31, Brodmann's [Title/Abstract] AND Anorexia Nervosa [Title/Abstract]	0
Area 31, Brodmann's [Title/Abstract] AND vitamin d [Title/Abstract]	0
Brodmanns Area 31 [Title/Abstract] AND Schizophrenia [Title/Abstract]	0
Brodmanns Area 31 [Title/Abstract] AND Coronary Artery Disease [Title/Abstract]	0
Brodmanns Area 31 [Title/Abstract] AND Inflammatory Bowel Diseases [Title/Abstract]	0
Brodmanns Area 31 [Title/Abstract] AND Alzheimer's Disease [Title/Abstract]	0
Brodmanns Area 31 [Title/Abstract] AND Bipolar Disorder [Title/Abstract]	0
Brodmanns Area 31 [Title/Abstract] AND Type 2 Diabetes [Title/Abstract]	0
Brodmanns Area 31 [Title/Abstract] AND Attention deficit hyperactivity disorder [Title/Abstract]	0
Brodmanns Area 31 [Title/Abstract] AND Anorexia Nervosa [Title/Abstract]	0
Brodmanns Area 31 [Title/Abstract] AND vitamin d [Title/Abstract]	0
Brodmann Area 23 [Title/Abstract] AND Schizophrenia [Title/Abstract]	1
Brodmann Area 23 [Title/Abstract] AND Coronary Artery Disease [Title/Abstract]	0
Brodmann Area 23 [Title/Abstract] AND Inflammatory Bowel Diseases [Title/Abstract]	0
Brodmann Area 23 [Title/Abstract] AND Alzheimer's Disease [Title/Abstract]	0
Brodmann Area 23 [Title/Abstract] AND Bipolar Disorder [Title/Abstract]	0
Brodmann Area 23 [Title/Abstract] AND Type 2 Diabetes [Title/Abstract]	0
Brodmann Area 23 [Title/Abstract] AND Attention deficit hyperactivity disorder [Title/Abstract]	0
Brodmann Area 23 [Title/Abstract] AND Anorexia Nervosa [Title/Abstract]	0
Brodmann Area 23 [Title/Abstract] AND vitamin d [Title/Abstract]	0
Area 23, Brodmann [Title/Abstract] AND Schizophrenia [Title/Abstract]	40
Area 23, Brodmann [Title/Abstract] AND Coronary Artery Disease [Title/Abstract]	0
Area 23, Brodmann [Title/Abstract] AND Inflammatory Bowel Diseases [Title/Abstract]	0
Area 23, Brodmann [Title/Abstract] AND Alzheimer's Disease [Title/Abstract]	16
Area 23, Brodmann [Title/Abstract] AND Bipolar Disorder [Title/Abstract]	9
Area 23, Brodmann [Title/Abstract] AND Type 2 Diabetes [Title/Abstract]	0
Area 23, Brodmann [Title/Abstract] AND Attention deficit hyperactivity disorder [Title/Abstract]	2
Area 23, Brodmann [Title/Abstract] AND Anorexia Nervosa [Title/Abstract]	1
Area 23, Brodmann [Title/Abstract] AND vitamin d [Title/Abstract]	0
Brodmann's Area 23 [Title/Abstract] AND Schizophrenia [Title/Abstract]	0
Brodmann's Area 23 [Title/Abstract] AND Coronary Artery Disease [Title/Abstract]	0
Brodmann's Area 23 [Title/Abstract] AND Inflammatory Bowel Diseases [Title/Abstract]	0
Brodmann's Area 23 [Title/Abstract] AND Alzheimer's Disease [Title/Abstract]	0
Brodmann's Area 23 [Title/Abstract] AND Bipolar Disorder [Title/Abstract]	0
Brodmann's Area 23 [Title/Abstract] AND Type 2 Diabetes [Title/Abstract]	0
Brodmann's Area 23 [Title/Abstract] AND Attention deficit hyperactivity disorder [Title/Abstract]	0
Brodmann's Area 23 [Title/Abstract] AND Anorexia Nervosa [Title/Abstract]	0
Brodmann's Area 23 [Title/Abstract] AND vitamin d [Title/Abstract]	0
Area 23, Brodmann's [Title/Abstract] AND Schizophrenia [Title/Abstract]	14
Area 23, Brodmann's [Title/Abstract] AND Coronary Artery Disease [Title/Abstract]	0
Area 23, Brodmann's [Title/Abstract] AND Inflammatory Bowel Diseases [Title/Abstract]	0
Area 23, Brodmann's [Title/Abstract] AND Alzheimer's Disease [Title/Abstract]	1
Area 23, Brodmann's [Title/Abstract] AND Bipolar Disorder [Title/Abstract]	3
Area 23, Brodmann's [Title/Abstract] AND Type 2 Diabetes [Title/Abstract]	0
Area 23, Brodmann's [Title/Abstract] AND Attention deficit hyperactivity disorder [Title/Abstract]	0
Area 23, Brodmann's [Title/Abstract] AND Anorexia Nervosa [Title/Abstract]	1
Area 23, Brodmann's [Title/Abstract] AND vitamin d [Title/Abstract]	0
Brodmanns Area 23 [Title/Abstract] AND Schizophrenia [Title/Abstract]	0
Brodmanns Area 23 [Title/Abstract] AND Coronary Artery Disease [Title/Abstract]	0
Brodmanns Area 23 [Title/Abstract] AND Inflammatory Bowel Diseases [Title/Abstract]	0
Brodmanns Area 23 [Title/Abstract] AND Alzheimer's Disease [Title/Abstract]	0
Brodmanns Area 23 [Title/Abstract] AND Bipolar Disorder [Title/Abstract]	0
Brodmanns Area 23 [Title/Abstract] AND Type 2 Diabetes [Title/Abstract]	0
Brodmanns Area 23 [Title/Abstract] AND Attention deficit hyperactivity disorder [Title/Abstract]	0
Brodmanns Area 23 [Title/Abstract] AND Anorexia Nervosa [Title/Abstract]	0
Brodmanns Area 23 [Title/Abstract] AND vitamin d [Title/Abstract]	0
Brodmann Area 32 [Title/Abstract] AND Schizophrenia [Title/Abstract]	1
Brodmann Area 32 [Title/Abstract] AND Coronary Artery Disease [Title/Abstract]	0
Brodmann Area 32 [Title/Abstract] AND Inflammatory Bowel Diseases [Title/Abstract]	0
Brodmann Area 32 [Title/Abstract] AND Alzheimer's Disease [Title/Abstract]	0
Brodmann Area 32 [Title/Abstract] AND Bipolar Disorder [Title/Abstract]	1
Brodmann Area 32 [Title/Abstract] AND Type 2 Diabetes [Title/Abstract]	0
Brodmann Area 32 [Title/Abstract] AND Attention deficit hyperactivity disorder [Title/Abstract]	1
Brodmann Area 32 [Title/Abstract] AND Anorexia Nervosa [Title/Abstract]	0
Brodmann Area 32 [Title/Abstract] AND vitamin d [Title/Abstract]	0
Area 32, Brodmann [Title/Abstract] AND Schizophrenia [Title/Abstract]	22
Area 32, Brodmann [Title/Abstract] AND Coronary Artery Disease [Title/Abstract]	0
Area 32, Brodmann [Title/Abstract] AND Inflammatory Bowel Diseases [Title/Abstract]	0
Area 32, Brodmann [Title/Abstract] AND Alzheimer's Disease [Title/Abstract]	12
Area 32, Brodmann [Title/Abstract] AND Bipolar Disorder [Title/Abstract]	7
Area 32, Brodmann [Title/Abstract] AND Type 2 Diabetes [Title/Abstract]	0
Area 32, Brodmann [Title/Abstract] AND Attention deficit hyperactivity disorder [Title/Abstract]	2
Area 32, Brodmann [Title/Abstract] AND Anorexia Nervosa [Title/Abstract]	0
Area 32, Brodmann [Title/Abstract] AND vitamin d [Title/Abstract]	0
Brodmann's Area 32 [Title/Abstract] AND Schizophrenia [Title/Abstract]	2
Brodmann's Area 32 [Title/Abstract] AND Coronary Artery Disease [Title/Abstract]	0
Brodmann's Area 32 [Title/Abstract] AND Inflammatory Bowel Diseases [Title/Abstract]	0
Brodmann's Area 32 [Title/Abstract] AND Alzheimer's Disease [Title/Abstract]	0
Brodmann's Area 32 [Title/Abstract] AND Bipolar Disorder [Title/Abstract]	1
Brodmann's Area 32 [Title/Abstract] AND Type 2 Diabetes [Title/Abstract]	0
Brodmann's Area 32 [Title/Abstract] AND Attention deficit hyperactivity disorder [Title/Abstract]	0
Brodmann's Area 32 [Title/Abstract] AND Anorexia Nervosa [Title/Abstract]	0
Brodmann's Area 32 [Title/Abstract] AND vitamin d [Title/Abstract]	0
Area 32, Brodmann's [Title/Abstract] AND Schizophrenia [Title/Abstract]	6
Area 32, Brodmann's [Title/Abstract] AND Coronary Artery Disease [Title/Abstract]	0
Area 32, Brodmann's [Title/Abstract] AND Inflammatory Bowel Diseases [Title/Abstract]	0
Area 32, Brodmann's [Title/Abstract] AND Alzheimer's Disease [Title/Abstract]	2
Area 32, Brodmann's [Title/Abstract] AND Bipolar Disorder [Title/Abstract]	3
Area 32, Brodmann's [Title/Abstract] AND Type 2 Diabetes [Title/Abstract]	0
Area 32, Brodmann's [Title/Abstract] AND Attention deficit hyperactivity disorder [Title/Abstract]	0
Area 32, Brodmann's [Title/Abstract] AND Anorexia Nervosa [Title/Abstract]	0
Area 32, Brodmann's [Title/Abstract] AND vitamin d [Title/Abstract]	0
Brodmanns Area 32 [Title/Abstract] AND Schizophrenia [Title/Abstract]	2
Brodmanns Area 32 [Title/Abstract] AND Coronary Artery Disease [Title/Abstract]	0
Brodmanns Area 32 [Title/Abstract] AND Inflammatory Bowel Diseases [Title/Abstract]	0
Brodmanns Area 32 [Title/Abstract] AND Alzheimer's Disease [Title/Abstract]	0
Brodmanns Area 32 [Title/Abstract] AND Bipolar Disorder [Title/Abstract]	1
Brodmanns Area 32 [Title/Abstract] AND Type 2 Diabetes [Title/Abstract]	0
Brodmanns Area 32 [Title/Abstract] AND Attention deficit hyperactivity disorder [Title/Abstract]	0
Brodmanns Area 32 [Title/Abstract] AND Anorexia Nervosa [Title/Abstract]	0
Brodmanns Area 32 [Title/Abstract] AND vitamin d [Title/Abstract]	0
Brodmann Area 33 [Title/Abstract] AND Schizophrenia [Title/Abstract]	0
Brodmann Area 33 [Title/Abstract] AND Coronary Artery Disease [Title/Abstract]	0
Brodmann Area 33 [Title/Abstract] AND Inflammatory Bowel Diseases [Title/Abstract]	0
Brodmann Area 33 [Title/Abstract] AND Alzheimer's Disease [Title/Abstract]	0
Brodmann Area 33 [Title/Abstract] AND Bipolar Disorder [Title/Abstract]	0
Brodmann Area 33 [Title/Abstract] AND Type 2 Diabetes [Title/Abstract]	0
Brodmann Area 33 [Title/Abstract] AND Attention deficit hyperactivity disorder [Title/Abstract]	0
Brodmann Area 33 [Title/Abstract] AND Anorexia Nervosa [Title/Abstract]	0
Brodmann Area 33 [Title/Abstract] AND vitamin d [Title/Abstract]	0
Area 33, Brodmann [Title/Abstract] AND Schizophrenia [Title/Abstract]	11
Area 33, Brodmann [Title/Abstract] AND Coronary Artery Disease [Title/Abstract]	0
Area 33, Brodmann [Title/Abstract] AND Inflammatory Bowel Diseases [Title/Abstract]	0
Area 33, Brodmann [Title/Abstract] AND Alzheimer's Disease [Title/Abstract]	9
Area 33, Brodmann [Title/Abstract] AND Bipolar Disorder [Title/Abstract]	4
Area 33, Brodmann [Title/Abstract] AND Type 2 Diabetes [Title/Abstract]	0
Area 33, Brodmann [Title/Abstract] AND Attention deficit hyperactivity disorder [Title/Abstract]	0
Area 33, Brodmann [Title/Abstract] AND Anorexia Nervosa [Title/Abstract]	1
Area 33, Brodmann [Title/Abstract] AND vitamin d [Title/Abstract]	0
Brodmann's Area 33 [Title/Abstract] AND Schizophrenia [Title/Abstract]	0
Brodmann's Area 33 [Title/Abstract] AND Coronary Artery Disease [Title/Abstract]	0
Brodmann's Area 33 [Title/Abstract] AND Inflammatory Bowel Diseases [Title/Abstract]	0
Brodmann's Area 33 [Title/Abstract] AND Alzheimer's Disease [Title/Abstract]	0
Brodmann's Area 33 [Title/Abstract] AND Bipolar Disorder [Title/Abstract]	1
Brodmann's Area 33 [Title/Abstract] AND Type 2 Diabetes [Title/Abstract]	0
Brodmann's Area 33 [Title/Abstract] AND Attention deficit hyperactivity disorder [Title/Abstract]	0
Brodmann's Area 33 [Title/Abstract] AND Anorexia Nervosa [Title/Abstract]	0
Brodmann's Area 33 [Title/Abstract] AND vitamin d [Title/Abstract]	0
Area 33, Brodmann's [Title/Abstract] AND Schizophrenia [Title/Abstract]	6
Area 33, Brodmann's [Title/Abstract] AND Coronary Artery Disease [Title/Abstract]	0
Area 33, Brodmann's [Title/Abstract] AND Inflammatory Bowel Diseases [Title/Abstract]	0
Area 33, Brodmann's [Title/Abstract] AND Alzheimer's Disease [Title/Abstract]	3
Area 33, Brodmann's [Title/Abstract] AND Bipolar Disorder [Title/Abstract]	3
Area 33, Brodmann's [Title/Abstract] AND Type 2 Diabetes [Title/Abstract]	0
Area 33, Brodmann's [Title/Abstract] AND Attention deficit hyperactivity disorder [Title/Abstract]	0
Area 33, Brodmann's [Title/Abstract] AND Anorexia Nervosa [Title/Abstract]	0
Area 33, Brodmann's [Title/Abstract] AND vitamin d [Title/Abstract]	0
Brodmanns Area 33 [Title/Abstract] AND Schizophrenia [Title/Abstract]	0
Brodmanns Area 33 [Title/Abstract] AND Coronary Artery Disease [Title/Abstract]	0
Brodmanns Area 33 [Title/Abstract] AND Inflammatory Bowel Diseases [Title/Abstract]	0
Brodmanns Area 33 [Title/Abstract] AND Alzheimer's Disease [Title/Abstract]	0
Brodmanns Area 33 [Title/Abstract] AND Bipolar Disorder [Title/Abstract]	1
Brodmanns Area 33 [Title/Abstract] AND Type 2 Diabetes [Title/Abstract]	0
Brodmanns Area 33 [Title/Abstract] AND Attention deficit hyperactivity disorder [Title/Abstract]	0
Brodmanns Area 33 [Title/Abstract] AND Anorexia Nervosa [Title/Abstract]	0
Brodmanns Area 33 [Title/Abstract] AND vitamin d [Title/Abstract]	0
Cingulate Cortex [Title/Abstract] AND Schizophrenia [Title/Abstract]	1240
Cingulate Cortex [Title/Abstract] AND Coronary Artery Disease [Title/Abstract]	8
Cingulate Cortex [Title/Abstract] AND Inflammatory Bowel Diseases [Title/Abstract]	2
Cingulate Cortex [Title/Abstract] AND Alzheimer's Disease [Title/Abstract]	812
Cingulate Cortex [Title/Abstract] AND Bipolar Disorder [Title/Abstract]	504
Cingulate Cortex [Title/Abstract] AND Type 2 Diabetes [Title/Abstract]	35
Cingulate Cortex [Title/Abstract] AND Attention deficit hyperactivity disorder [Title/Abstract]	253
Cingulate Cortex [Title/Abstract] AND Anorexia Nervosa [Title/Abstract]	86
Cingulate Cortex [Title/Abstract] AND vitamin d [Title/Abstract]	4
Cortex, Cingulate [Title/Abstract] AND Schizophrenia [Title/Abstract]	19
Cortex, Cingulate [Title/Abstract] AND Coronary Artery Disease [Title/Abstract]	0
Cortex, Cingulate [Title/Abstract] AND Inflammatory Bowel Diseases [Title/Abstract]	0
Cortex, Cingulate [Title/Abstract] AND Alzheimer's Disease [Title/Abstract]	9
Cortex, Cingulate [Title/Abstract] AND Bipolar Disorder [Title/Abstract]	6
Cortex, Cingulate [Title/Abstract] AND Type 2 Diabetes [Title/Abstract]	0
Cortex, Cingulate [Title/Abstract] AND Attention deficit hyperactivity disorder [Title/Abstract]	5
Cortex, Cingulate [Title/Abstract] AND Anorexia Nervosa [Title/Abstract]	1
Cortex, Cingulate [Title/Abstract] AND vitamin d [Title/Abstract]	0
Brodmann Area 24 [Title/Abstract] AND Schizophrenia [Title/Abstract]	4
Brodmann Area 24 [Title/Abstract] AND Coronary Artery Disease [Title/Abstract]	0
Brodmann Area 24 [Title/Abstract] AND Inflammatory Bowel Diseases [Title/Abstract]	0
Brodmann Area 24 [Title/Abstract] AND Alzheimer's Disease [Title/Abstract]	1
Brodmann Area 24 [Title/Abstract] AND Bipolar Disorder [Title/Abstract]	1
Brodmann Area 24 [Title/Abstract] AND Type 2 Diabetes [Title/Abstract]	0
Brodmann Area 24 [Title/Abstract] AND Attention deficit hyperactivity disorder [Title/Abstract]	1
Brodmann Area 24 [Title/Abstract] AND Anorexia Nervosa [Title/Abstract]	0
Brodmann Area 24 [Title/Abstract] AND vitamin d [Title/Abstract]	0
24, Brodmann Area [Title/Abstract] AND Schizophrenia [Title/Abstract]	15
24, Brodmann Area [Title/Abstract] AND Coronary Artery Disease [Title/Abstract]	0
24, Brodmann Area [Title/Abstract] AND Inflammatory Bowel Diseases [Title/Abstract]	0
24, Brodmann Area [Title/Abstract] AND Alzheimer's Disease [Title/Abstract]	16
24, Brodmann Area [Title/Abstract] AND Bipolar Disorder [Title/Abstract]	3
24, Brodmann Area [Title/Abstract] AND Type 2 Diabetes [Title/Abstract]	0
24, Brodmann Area [Title/Abstract] AND Attention deficit hyperactivity disorder [Title/Abstract]	2
24, Brodmann Area [Title/Abstract] AND Anorexia Nervosa [Title/Abstract]	0
24, Brodmann Area [Title/Abstract] AND vitamin d [Title/Abstract]	0
Area 24, Brodmann [Title/Abstract] AND Schizophrenia [Title/Abstract]	34
Area 24, Brodmann [Title/Abstract] AND Coronary Artery Disease [Title/Abstract]	0
Area 24, Brodmann [Title/Abstract] AND Inflammatory Bowel Diseases [Title/Abstract]	0
Area 24, Brodmann [Title/Abstract] AND Alzheimer's Disease [Title/Abstract]	22
Area 24, Brodmann [Title/Abstract] AND Bipolar Disorder [Title/Abstract]	10
Area 24, Brodmann [Title/Abstract] AND Type 2 Diabetes [Title/Abstract]	0
Area 24, Brodmann [Title/Abstract] AND Attention deficit hyperactivity disorder [Title/Abstract]	2
Area 24, Brodmann [Title/Abstract] AND Anorexia Nervosa [Title/Abstract]	0
Area 24, Brodmann [Title/Abstract] AND vitamin d [Title/Abstract]	0
Brodmann's Area 24 [Title/Abstract] AND Schizophrenia [Title/Abstract]	5
Brodmann's Area 24 [Title/Abstract] AND Coronary Artery Disease [Title/Abstract]	0
Brodmann's Area 24 [Title/Abstract] AND Inflammatory Bowel Diseases [Title/Abstract]	0
Brodmann's Area 24 [Title/Abstract] AND Alzheimer's Disease [Title/Abstract]	1
Brodmann's Area 24 [Title/Abstract] AND Bipolar Disorder [Title/Abstract]	2
Brodmann's Area 24 [Title/Abstract] AND Type 2 Diabetes [Title/Abstract]	0
Brodmann's Area 24 [Title/Abstract] AND Attention deficit hyperactivity disorder [Title/Abstract]	0
Brodmann's Area 24 [Title/Abstract] AND Anorexia Nervosa [Title/Abstract]	0
Brodmann's Area 24 [Title/Abstract] AND vitamin d [Title/Abstract]	0
Area 24, Brodmann's [Title/Abstract] AND Schizophrenia [Title/Abstract]	14
Area 24, Brodmann's [Title/Abstract] AND Coronary Artery Disease [Title/Abstract]	0
Area 24, Brodmann's [Title/Abstract] AND Inflammatory Bowel Diseases [Title/Abstract]	0
Area 24, Brodmann's [Title/Abstract] AND Alzheimer's Disease [Title/Abstract]	3
Area 24, Brodmann's [Title/Abstract] AND Bipolar Disorder [Title/Abstract]	7
Area 24, Brodmann's [Title/Abstract] AND Type 2 Diabetes [Title/Abstract]	0
Area 24, Brodmann's [Title/Abstract] AND Attention deficit hyperactivity disorder [Title/Abstract]	0
Area 24, Brodmann's [Title/Abstract] AND Anorexia Nervosa [Title/Abstract]	0
Area 24, Brodmann's [Title/Abstract] AND vitamin d [Title/Abstract]	0
Brodmanns Area 24 [Title/Abstract] AND Schizophrenia [Title/Abstract]	5
Brodmanns Area 24 [Title/Abstract] AND Coronary Artery Disease [Title/Abstract]	0
Brodmanns Area 24 [Title/Abstract] AND Inflammatory Bowel Diseases [Title/Abstract]	0
Brodmanns Area 24 [Title/Abstract] AND Alzheimer's Disease [Title/Abstract]	1
Brodmanns Area 24 [Title/Abstract] AND Bipolar Disorder [Title/Abstract]	2
Brodmanns Area 24 [Title/Abstract] AND Type 2 Diabetes [Title/Abstract]	0
Brodmanns Area 24 [Title/Abstract] AND Attention deficit hyperactivity disorder [Title/Abstract]	0
Brodmanns Area 24 [Title/Abstract] AND Anorexia Nervosa [Title/Abstract]	0
Brodmanns Area 24 [Title/Abstract] AND vitamin d [Title/Abstract]	0
Nucleus, Caudate [Title/Abstract] AND Schizophrenia [Title/Abstract]	2
Nucleus, Caudate [Title/Abstract] AND Coronary Artery Disease [Title/Abstract]	0
Nucleus, Caudate [Title/Abstract] AND Inflammatory Bowel Diseases [Title/Abstract]	0
Nucleus, Caudate [Title/Abstract] AND Alzheimer's Disease [Title/Abstract]	1
Nucleus, Caudate [Title/Abstract] AND Bipolar Disorder [Title/Abstract]	3
Nucleus, Caudate [Title/Abstract] AND Type 2 Diabetes [Title/Abstract]	0
Nucleus, Caudate [Title/Abstract] AND Attention deficit hyperactivity disorder [Title/Abstract]	1
Nucleus, Caudate [Title/Abstract] AND Anorexia Nervosa [Title/Abstract]	0
Nucleus, Caudate [Title/Abstract] AND vitamin d [Title/Abstract]	0
Nucleus Caudatus [Title/Abstract] AND Schizophrenia [Title/Abstract]	12
Nucleus Caudatus [Title/Abstract] AND Coronary Artery Disease [Title/Abstract]	0
Nucleus Caudatus [Title/Abstract] AND Inflammatory Bowel Diseases [Title/Abstract]	0
Nucleus Caudatus [Title/Abstract] AND Alzheimer's Disease [Title/Abstract]	11
Nucleus Caudatus [Title/Abstract] AND Bipolar Disorder [Title/Abstract]	0
Nucleus Caudatus [Title/Abstract] AND Type 2 Diabetes [Title/Abstract]	0
Nucleus Caudatus [Title/Abstract] AND Attention deficit hyperactivity disorder [Title/Abstract]	1
Nucleus Caudatus [Title/Abstract] AND Anorexia Nervosa [Title/Abstract]	0
Nucleus Caudatus [Title/Abstract] AND vitamin d [Title/Abstract]	0
Caudatus, Nucleus [Title/Abstract] AND Schizophrenia [Title/Abstract]	3
Caudatus, Nucleus [Title/Abstract] AND Coronary Artery Disease [Title/Abstract]	0
Caudatus, Nucleus [Title/Abstract] AND Inflammatory Bowel Diseases [Title/Abstract]	0
Caudatus, Nucleus [Title/Abstract] AND Alzheimer's Disease [Title/Abstract]	0
Caudatus, Nucleus [Title/Abstract] AND Bipolar Disorder [Title/Abstract]	0
Caudatus, Nucleus [Title/Abstract] AND Type 2 Diabetes [Title/Abstract]	0
Caudatus, Nucleus [Title/Abstract] AND Attention deficit hyperactivity disorder [Title/Abstract]	0
Caudatus, Nucleus [Title/Abstract] AND Anorexia Nervosa [Title/Abstract]	0
Caudatus, Nucleus [Title/Abstract] AND vitamin d [Title/Abstract]	0
Caudatus [Title/Abstract] AND Schizophrenia [Title/Abstract]	19
Caudatus [Title/Abstract] AND Coronary Artery Disease [Title/Abstract]	0
Caudatus [Title/Abstract] AND Inflammatory Bowel Diseases [Title/Abstract]	0
Caudatus [Title/Abstract] AND Alzheimer's Disease [Title/Abstract]	12
Caudatus [Title/Abstract] AND Bipolar Disorder [Title/Abstract]	0
Caudatus [Title/Abstract] AND Type 2 Diabetes [Title/Abstract]	4
Caudatus [Title/Abstract] AND Attention deficit hyperactivity disorder [Title/Abstract]	0
Caudatus [Title/Abstract] AND Anorexia Nervosa [Title/Abstract]	0
Caudatus [Title/Abstract] AND vitamin d [Title/Abstract]	0
Cerebellums [Title/Abstract] AND Schizophrenia [Title/Abstract]	0
Cerebellums [Title/Abstract] AND Coronary Artery Disease [Title/Abstract]	0
Cerebellums [Title/Abstract] AND Inflammatory Bowel Diseases [Title/Abstract]	0
Cerebellums [Title/Abstract] AND Alzheimer's Disease [Title/Abstract]	3
Cerebellums [Title/Abstract] AND Bipolar Disorder [Title/Abstract]	0
Cerebellums [Title/Abstract] AND Type 2 Diabetes [Title/Abstract]	1
Cerebellums [Title/Abstract] AND Attention deficit hyperactivity disorder [Title/Abstract]	0
Cerebellums [Title/Abstract] AND Anorexia Nervosa [Title/Abstract]	0
Cerebellums [Title/Abstract] AND vitamin d [Title/Abstract]	0
Corpus Cerebelli [Title/Abstract] AND Schizophrenia [Title/Abstract]	0
Corpus Cerebelli [Title/Abstract] AND Coronary Artery Disease [Title/Abstract]	0
Corpus Cerebelli [Title/Abstract] AND Inflammatory Bowel Diseases [Title/Abstract]	0
Corpus Cerebelli [Title/Abstract] AND Alzheimer's Disease [Title/Abstract]	0
Corpus Cerebelli [Title/Abstract] AND Bipolar Disorder [Title/Abstract]	0
Corpus Cerebelli [Title/Abstract] AND Type 2 Diabetes [Title/Abstract]	0
Corpus Cerebelli [Title/Abstract] AND Attention deficit hyperactivity disorder [Title/Abstract]	0
Corpus Cerebelli [Title/Abstract] AND Anorexia Nervosa [Title/Abstract]	0
Corpus Cerebelli [Title/Abstract] AND vitamin d [Title/Abstract]	0
Cerebella [Title/Abstract] AND Schizophrenia [Title/Abstract]	25
Cerebella [Title/Abstract] AND Coronary Artery Disease [Title/Abstract]	15
Cerebella [Title/Abstract] AND Inflammatory Bowel Diseases [Title/Abstract]	2
Cerebella [Title/Abstract] AND Alzheimer's Disease [Title/Abstract]	24
Cerebella [Title/Abstract] AND Bipolar Disorder [Title/Abstract]	9
Cerebella [Title/Abstract] AND Type 2 Diabetes [Title/Abstract]	2
Cerebella [Title/Abstract] AND Attention deficit hyperactivity disorder [Title/Abstract]	4
Cerebella [Title/Abstract] AND Anorexia Nervosa [Title/Abstract]	34
Cerebella [Title/Abstract] AND vitamin d [Title/Abstract]	2
Parencephalon [Title/Abstract] AND Schizophrenia [Title/Abstract]	0
Parencephalon [Title/Abstract] AND Coronary Artery Disease [Title/Abstract]	0
Parencephalon [Title/Abstract] AND Inflammatory Bowel Diseases [Title/Abstract]	0
Parencephalon [Title/Abstract] AND Alzheimer's Disease [Title/Abstract]	0
Parencephalon [Title/Abstract] AND Bipolar Disorder [Title/Abstract]	0
Parencephalon [Title/Abstract] AND Type 2 Diabetes [Title/Abstract]	0
Parencephalon [Title/Abstract] AND Attention deficit hyperactivity disorder [Title/Abstract]	0
Parencephalon [Title/Abstract] AND Anorexia Nervosa [Title/Abstract]	0
Parencephalon [Title/Abstract] AND vitamin d [Title/Abstract]	0
Parencephalons [Title/Abstract] AND Schizophrenia [Title/Abstract]	0
Parencephalons [Title/Abstract] AND Coronary Artery Disease [Title/Abstract]	0
Parencephalons [Title/Abstract] AND Inflammatory Bowel Diseases [Title/Abstract]	0
Parencephalons [Title/Abstract] AND Alzheimer's Disease [Title/Abstract]	0
Parencephalons [Title/Abstract] AND Bipolar Disorder [Title/Abstract]	0
Parencephalons [Title/Abstract] AND Type 2 Diabetes [Title/Abstract]	0
Parencephalons [Title/Abstract] AND Attention deficit hyperactivity disorder [Title/Abstract]	0
Parencephalons [Title/Abstract] AND Anorexia Nervosa [Title/Abstract]	0
Parencephalons [Title/Abstract] AND vitamin d [Title/Abstract]	0
Cerebral Cortices [Title/Abstract] AND Schizophrenia [Title/Abstract]	22
Cerebral Cortices [Title/Abstract] AND Coronary Artery Disease [Title/Abstract]	0
Cerebral Cortices [Title/Abstract] AND Inflammatory Bowel Diseases [Title/Abstract]	0
Cerebral Cortices [Title/Abstract] AND Alzheimer's Disease [Title/Abstract]	95
Cerebral Cortices [Title/Abstract] AND Bipolar Disorder [Title/Abstract]	3
Cerebral Cortices [Title/Abstract] AND Type 2 Diabetes [Title/Abstract]	1
Cerebral Cortices [Title/Abstract] AND Attention deficit hyperactivity disorder [Title/Abstract]	4
Cerebral Cortices [Title/Abstract] AND Anorexia Nervosa [Title/Abstract]	0
Cerebral Cortices [Title/Abstract] AND vitamin d [Title/Abstract]	1
Cortex, Cerebral [Title/Abstract] AND Schizophrenia [Title/Abstract]	2
Cortex, Cerebral [Title/Abstract] AND Coronary Artery Disease [Title/Abstract]	0
Cortex, Cerebral [Title/Abstract] AND Inflammatory Bowel Diseases [Title/Abstract]	0
Cortex, Cerebral [Title/Abstract] AND Alzheimer's Disease [Title/Abstract]	0
Cortex, Cerebral [Title/Abstract] AND Bipolar Disorder [Title/Abstract]	0
Cortex, Cerebral [Title/Abstract] AND Type 2 Diabetes [Title/Abstract]	0
Cortex, Cerebral [Title/Abstract] AND Attention deficit hyperactivity disorder [Title/Abstract]	0
Cortex, Cerebral [Title/Abstract] AND Anorexia Nervosa [Title/Abstract]	0
Cortex, Cerebral [Title/Abstract] AND vitamin d [Title/Abstract]	0
Cortical Plate [Title/Abstract] AND Schizophrenia [Title/Abstract]	26
Cortical Plate [Title/Abstract] AND Coronary Artery Disease [Title/Abstract]	0
Cortical Plate [Title/Abstract] AND Inflammatory Bowel Diseases [Title/Abstract]	0
Cortical Plate [Title/Abstract] AND Alzheimer's Disease [Title/Abstract]	0
Cortical Plate [Title/Abstract] AND Bipolar Disorder [Title/Abstract]	1
Cortical Plate [Title/Abstract] AND Type 2 Diabetes [Title/Abstract]	1
Cortical Plate [Title/Abstract] AND Attention deficit hyperactivity disorder [Title/Abstract]	2
Cortical Plate [Title/Abstract] AND Anorexia Nervosa [Title/Abstract]	0
Cortical Plate [Title/Abstract] AND vitamin d [Title/Abstract]	1
Cortical Plates [Title/Abstract] AND Schizophrenia [Title/Abstract]	0
Cortical Plates [Title/Abstract] AND Coronary Artery Disease [Title/Abstract]	0
Cortical Plates [Title/Abstract] AND Inflammatory Bowel Diseases [Title/Abstract]	0
Cortical Plates [Title/Abstract] AND Alzheimer's Disease [Title/Abstract]	0
Cortical Plates [Title/Abstract] AND Bipolar Disorder [Title/Abstract]	0
Cortical Plates [Title/Abstract] AND Type 2 Diabetes [Title/Abstract]	1
Cortical Plates [Title/Abstract] AND Attention deficit hyperactivity disorder [Title/Abstract]	0
Cortical Plates [Title/Abstract] AND Anorexia Nervosa [Title/Abstract]	0
Cortical Plates [Title/Abstract] AND vitamin d [Title/Abstract]	1
Plate, Cortical [Title/Abstract] AND Schizophrenia [Title/Abstract]	0
Plate, Cortical [Title/Abstract] AND Coronary Artery Disease [Title/Abstract]	0
Plate, Cortical [Title/Abstract] AND Inflammatory Bowel Diseases [Title/Abstract]	0
Plate, Cortical [Title/Abstract] AND Alzheimer's Disease [Title/Abstract]	0
Plate, Cortical [Title/Abstract] AND Bipolar Disorder [Title/Abstract]	0
Plate, Cortical [Title/Abstract] AND Type 2 Diabetes [Title/Abstract]	0
Plate, Cortical [Title/Abstract] AND Attention deficit hyperactivity disorder [Title/Abstract]	0
Plate, Cortical [Title/Abstract] AND Anorexia Nervosa [Title/Abstract]	0
Plate, Cortical [Title/Abstract] AND vitamin d [Title/Abstract]	0
Cortex Cerebri [Title/Abstract] AND Schizophrenia [Title/Abstract]	2
Cortex Cerebri [Title/Abstract] AND Coronary Artery Disease [Title/Abstract]	0
Cortex Cerebri [Title/Abstract] AND Inflammatory Bowel Diseases [Title/Abstract]	0
Cortex Cerebri [Title/Abstract] AND Alzheimer's Disease [Title/Abstract]	0
Cortex Cerebri [Title/Abstract] AND Bipolar Disorder [Title/Abstract]	0
Cortex Cerebri [Title/Abstract] AND Type 2 Diabetes [Title/Abstract]	0
Cortex Cerebri [Title/Abstract] AND Attention deficit hyperactivity disorder [Title/Abstract]	0
Cortex Cerebri [Title/Abstract] AND Anorexia Nervosa [Title/Abstract]	0
Cortex Cerebri [Title/Abstract] AND vitamin d [Title/Abstract]	0
Cortex Cerebrus [Title/Abstract] AND Schizophrenia [Title/Abstract]	0
Cortex Cerebrus [Title/Abstract] AND Coronary Artery Disease [Title/Abstract]	0
Cortex Cerebrus [Title/Abstract] AND Inflammatory Bowel Diseases [Title/Abstract]	0
Cortex Cerebrus [Title/Abstract] AND Alzheimer's Disease [Title/Abstract]	0
Cortex Cerebrus [Title/Abstract] AND Bipolar Disorder [Title/Abstract]	0
Cortex Cerebrus [Title/Abstract] AND Type 2 Diabetes [Title/Abstract]	0
Cortex Cerebrus [Title/Abstract] AND Attention deficit hyperactivity disorder [Title/Abstract]	0
Cortex Cerebrus [Title/Abstract] AND Anorexia Nervosa [Title/Abstract]	0
Cortex Cerebrus [Title/Abstract] AND vitamin d [Title/Abstract]	0
Periallocortex [Title/Abstract] AND Schizophrenia [Title/Abstract]	1
Periallocortex [Title/Abstract] AND Coronary Artery Disease [Title/Abstract]	0
Periallocortex [Title/Abstract] AND Inflammatory Bowel Diseases [Title/Abstract]	0
Periallocortex [Title/Abstract] AND Alzheimer's Disease [Title/Abstract]	3
Periallocortex [Title/Abstract] AND Bipolar Disorder [Title/Abstract]	0
Periallocortex [Title/Abstract] AND Type 2 Diabetes [Title/Abstract]	0
Periallocortex [Title/Abstract] AND Attention deficit hyperactivity disorder [Title/Abstract]	0
Periallocortex [Title/Abstract] AND Anorexia Nervosa [Title/Abstract]	0
Periallocortex [Title/Abstract] AND vitamin d [Title/Abstract]	0
Periallocortices [Title/Abstract] AND Schizophrenia [Title/Abstract]	0
Periallocortices [Title/Abstract] AND Coronary Artery Disease [Title/Abstract]	0
Periallocortices [Title/Abstract] AND Inflammatory Bowel Diseases [Title/Abstract]	0
Periallocortices [Title/Abstract] AND Alzheimer's Disease [Title/Abstract]	0
Periallocortices [Title/Abstract] AND Bipolar Disorder [Title/Abstract]	0
Periallocortices [Title/Abstract] AND Type 2 Diabetes [Title/Abstract]	0
Periallocortices [Title/Abstract] AND Attention deficit hyperactivity disorder [Title/Abstract]	0
Periallocortices [Title/Abstract] AND Anorexia Nervosa [Title/Abstract]	0
Periallocortices [Title/Abstract] AND vitamin d [Title/Abstract]	0
Paleocortex [Title/Abstract] AND Schizophrenia [Title/Abstract]	0
Paleocortex [Title/Abstract] AND Coronary Artery Disease [Title/Abstract]	0
Paleocortex [Title/Abstract] AND Inflammatory Bowel Diseases [Title/Abstract]	0
Paleocortex [Title/Abstract] AND Alzheimer's Disease [Title/Abstract]	6
Paleocortex [Title/Abstract] AND Bipolar Disorder [Title/Abstract]	0
Paleocortex [Title/Abstract] AND Type 2 Diabetes [Title/Abstract]	0
Paleocortex [Title/Abstract] AND Attention deficit hyperactivity disorder [Title/Abstract]	0
Paleocortex [Title/Abstract] AND Anorexia Nervosa [Title/Abstract]	0
Paleocortex [Title/Abstract] AND vitamin d [Title/Abstract]	0
Paleocortices [Title/Abstract] AND Schizophrenia [Title/Abstract]	0
Paleocortices [Title/Abstract] AND Coronary Artery Disease [Title/Abstract]	0
Paleocortices [Title/Abstract] AND Inflammatory Bowel Diseases [Title/Abstract]	0
Paleocortices [Title/Abstract] AND Alzheimer's Disease [Title/Abstract]	0
Paleocortices [Title/Abstract] AND Bipolar Disorder [Title/Abstract]	0
Paleocortices [Title/Abstract] AND Type 2 Diabetes [Title/Abstract]	0
Paleocortices [Title/Abstract] AND Attention deficit hyperactivity disorder [Title/Abstract]	0
Paleocortices [Title/Abstract] AND Anorexia Nervosa [Title/Abstract]	0
Paleocortices [Title/Abstract] AND vitamin d [Title/Abstract]	0
Archipallium [Title/Abstract] AND Schizophrenia [Title/Abstract]	0
Archipallium [Title/Abstract] AND Coronary Artery Disease [Title/Abstract]	0
Archipallium [Title/Abstract] AND Inflammatory Bowel Diseases [Title/Abstract]	0
Archipallium [Title/Abstract] AND Alzheimer's Disease [Title/Abstract]	1
Archipallium [Title/Abstract] AND Bipolar Disorder [Title/Abstract]	0
Archipallium [Title/Abstract] AND Type 2 Diabetes [Title/Abstract]	0
Archipallium [Title/Abstract] AND Attention deficit hyperactivity disorder [Title/Abstract]	0
Archipallium [Title/Abstract] AND Anorexia Nervosa [Title/Abstract]	0
Archipallium [Title/Abstract] AND vitamin d [Title/Abstract]	0
Archipalliums [Title/Abstract] AND Schizophrenia [Title/Abstract]	0
Archipalliums [Title/Abstract] AND Coronary Artery Disease [Title/Abstract]	0
Archipalliums [Title/Abstract] AND Inflammatory Bowel Diseases [Title/Abstract]	0
Archipalliums [Title/Abstract] AND Alzheimer's Disease [Title/Abstract]	1
Archipalliums [Title/Abstract] AND Bipolar Disorder [Title/Abstract]	0
Archipalliums [Title/Abstract] AND Type 2 Diabetes [Title/Abstract]	0
Archipalliums [Title/Abstract] AND Attention deficit hyperactivity disorder [Title/Abstract]	0
Archipalliums [Title/Abstract] AND Anorexia Nervosa [Title/Abstract]	0
Archipalliums [Title/Abstract] AND vitamin d [Title/Abstract]	0
Allocortex [Title/Abstract] AND Schizophrenia [Title/Abstract]	0
Allocortex [Title/Abstract] AND Coronary Artery Disease [Title/Abstract]	0
Allocortex [Title/Abstract] AND Inflammatory Bowel Diseases [Title/Abstract]	0
Allocortex [Title/Abstract] AND Alzheimer's Disease [Title/Abstract]	34
Allocortex [Title/Abstract] AND Bipolar Disorder [Title/Abstract]	0
Allocortex [Title/Abstract] AND Type 2 Diabetes [Title/Abstract]	0
Allocortex [Title/Abstract] AND Attention deficit hyperactivity disorder [Title/Abstract]	0
Allocortex [Title/Abstract] AND Anorexia Nervosa [Title/Abstract]	0
Allocortex [Title/Abstract] AND vitamin d [Title/Abstract]	1
Allocortices [Title/Abstract] AND Schizophrenia [Title/Abstract]	0
Allocortices [Title/Abstract] AND Coronary Artery Disease [Title/Abstract]	0
Allocortices [Title/Abstract] AND Inflammatory Bowel Diseases [Title/Abstract]	0
Allocortices [Title/Abstract] AND Alzheimer's Disease [Title/Abstract]	0
Allocortices [Title/Abstract] AND Bipolar Disorder [Title/Abstract]	0
Allocortices [Title/Abstract] AND Type 2 Diabetes [Title/Abstract]	0
Allocortices [Title/Abstract] AND Attention deficit hyperactivity disorder [Title/Abstract]	0
Allocortices [Title/Abstract] AND Anorexia Nervosa [Title/Abstract]	0
Allocortices [Title/Abstract] AND vitamin d [Title/Abstract]	0
Frontal Lobes [Title/Abstract] AND Schizophrenia [Title/Abstract]	0
Frontal Lobes [Title/Abstract] AND Coronary Artery Disease [Title/Abstract]	2
Frontal Lobes [Title/Abstract] AND Inflammatory Bowel Diseases [Title/Abstract]	0
Frontal Lobes [Title/Abstract] AND Alzheimer's Disease [Title/Abstract]	245
Frontal Lobes [Title/Abstract] AND Bipolar Disorder [Title/Abstract]	33
Frontal Lobes [Title/Abstract] AND Type 2 Diabetes [Title/Abstract]	6
Frontal Lobes [Title/Abstract] AND Attention deficit hyperactivity disorder [Title/Abstract]	0
Frontal Lobes [Title/Abstract] AND Anorexia Nervosa [Title/Abstract]	5
Frontal Lobes [Title/Abstract] AND vitamin d [Title/Abstract]	0
Lobe, Frontal [Title/Abstract] AND Schizophrenia [Title/Abstract]	5
Lobe, Frontal [Title/Abstract] AND Coronary Artery Disease [Title/Abstract]	0
Lobe, Frontal [Title/Abstract] AND Inflammatory Bowel Diseases [Title/Abstract]	0
Lobe, Frontal [Title/Abstract] AND Alzheimer's Disease [Title/Abstract]	13
Lobe, Frontal [Title/Abstract] AND Bipolar Disorder [Title/Abstract]	1
Lobe, Frontal [Title/Abstract] AND Type 2 Diabetes [Title/Abstract]	0
Lobe, Frontal [Title/Abstract] AND Attention deficit hyperactivity disorder [Title/Abstract]	2
Lobe, Frontal [Title/Abstract] AND Anorexia Nervosa [Title/Abstract]	0
Lobe, Frontal [Title/Abstract] AND vitamin d [Title/Abstract]	0
Lobus Frontalis [Title/Abstract] AND Schizophrenia [Title/Abstract]	0
Lobus Frontalis [Title/Abstract] AND Coronary Artery Disease [Title/Abstract]	0
Lobus Frontalis [Title/Abstract] AND Inflammatory Bowel Diseases [Title/Abstract]	0
Lobus Frontalis [Title/Abstract] AND Alzheimer's Disease [Title/Abstract]	0
Lobus Frontalis [Title/Abstract] AND Bipolar Disorder [Title/Abstract]	0
Lobus Frontalis [Title/Abstract] AND Type 2 Diabetes [Title/Abstract]	0
Lobus Frontalis [Title/Abstract] AND Attention deficit hyperactivity disorder [Title/Abstract]	0
Lobus Frontalis [Title/Abstract] AND Anorexia Nervosa [Title/Abstract]	0
Lobus Frontalis [Title/Abstract] AND vitamin d [Title/Abstract]	0
Frontal Cortex [Title/Abstract] AND Schizophrenia [Title/Abstract]	1304
Frontal Cortex [Title/Abstract] AND Coronary Artery Disease [Title/Abstract]	0
Frontal Cortex [Title/Abstract] AND Inflammatory Bowel Diseases [Title/Abstract]	1
Frontal Cortex [Title/Abstract] AND Alzheimer's Disease [Title/Abstract]	1763
Frontal Cortex [Title/Abstract] AND Bipolar Disorder [Title/Abstract]	318
Frontal Cortex [Title/Abstract] AND Type 2 Diabetes [Title/Abstract]	0
Frontal Cortex [Title/Abstract] AND Attention deficit hyperactivity disorder [Title/Abstract]	201
Frontal Cortex [Title/Abstract] AND Anorexia Nervosa [Title/Abstract]	17
Frontal Cortex [Title/Abstract] AND vitamin d [Title/Abstract]	0
Cortex, Frontal [Title/Abstract] AND Schizophrenia [Title/Abstract]	22
Cortex, Frontal [Title/Abstract] AND Coronary Artery Disease [Title/Abstract]	0
Cortex, Frontal [Title/Abstract] AND Inflammatory Bowel Diseases [Title/Abstract]	0
Cortex, Frontal [Title/Abstract] AND Alzheimer's Disease [Title/Abstract]	34
Cortex, Frontal [Title/Abstract] AND Bipolar Disorder [Title/Abstract]	0
Cortex, Frontal [Title/Abstract] AND Type 2 Diabetes [Title/Abstract]	3
Cortex, Frontal [Title/Abstract] AND Attention deficit hyperactivity disorder [Title/Abstract]	2
Cortex, Frontal [Title/Abstract] AND Anorexia Nervosa [Title/Abstract]	3
Cortex, Frontal [Title/Abstract] AND vitamin d [Title/Abstract]	0
Frontal Cortices [Title/Abstract] AND Schizophrenia [Title/Abstract]	88
Frontal Cortices [Title/Abstract] AND Coronary Artery Disease [Title/Abstract]	0
Frontal Cortices [Title/Abstract] AND Inflammatory Bowel Diseases [Title/Abstract]	0
Frontal Cortices [Title/Abstract] AND Alzheimer's Disease [Title/Abstract]	139
Frontal Cortices [Title/Abstract] AND Bipolar Disorder [Title/Abstract]	19
Frontal Cortices [Title/Abstract] AND Type 2 Diabetes [Title/Abstract]	5
Frontal Cortices [Title/Abstract] AND Attention deficit hyperactivity disorder [Title/Abstract]	12
Frontal Cortices [Title/Abstract] AND Anorexia Nervosa [Title/Abstract]	1
Frontal Cortices [Title/Abstract] AND vitamin d [Title/Abstract]	1
Supplementary Eye Field [Title/Abstract] AND Schizophrenia [Title/Abstract]	0
Supplementary Eye Field [Title/Abstract] AND Coronary Artery Disease [Title/Abstract]	0
Supplementary Eye Field [Title/Abstract] AND Inflammatory Bowel Diseases [Title/Abstract]	0
Supplementary Eye Field [Title/Abstract] AND Alzheimer's Disease [Title/Abstract]	1
Supplementary Eye Field [Title/Abstract] AND Bipolar Disorder [Title/Abstract]	0
Supplementary Eye Field [Title/Abstract] AND Type 2 Diabetes [Title/Abstract]	0
Supplementary Eye Field [Title/Abstract] AND Attention deficit hyperactivity disorder [Title/Abstract]	0
Supplementary Eye Field [Title/Abstract] AND Anorexia Nervosa [Title/Abstract]	0
Supplementary Eye Field [Title/Abstract] AND vitamin d [Title/Abstract]	0
Eye Field, Supplementary [Title/Abstract] AND Schizophrenia [Title/Abstract]	1
Eye Field, Supplementary [Title/Abstract] AND Coronary Artery Disease [Title/Abstract]	0
Eye Field, Supplementary [Title/Abstract] AND Inflammatory Bowel Diseases [Title/Abstract]	0
Eye Field, Supplementary [Title/Abstract] AND Alzheimer's Disease [Title/Abstract]	0
Eye Field, Supplementary [Title/Abstract] AND Bipolar Disorder [Title/Abstract]	0
Eye Field, Supplementary [Title/Abstract] AND Type 2 Diabetes [Title/Abstract]	0
Eye Field, Supplementary [Title/Abstract] AND Attention deficit hyperactivity disorder [Title/Abstract]	0
Eye Field, Supplementary [Title/Abstract] AND Anorexia Nervosa [Title/Abstract]	0
Eye Field, Supplementary [Title/Abstract] AND vitamin d [Title/Abstract]	0
Supplementary Eye Fields [Title/Abstract] AND Schizophrenia [Title/Abstract]	10
Supplementary Eye Fields [Title/Abstract] AND Coronary Artery Disease [Title/Abstract]	0
Supplementary Eye Fields [Title/Abstract] AND Inflammatory Bowel Diseases [Title/Abstract]	0
Supplementary Eye Fields [Title/Abstract] AND Alzheimer's Disease [Title/Abstract]	1
Supplementary Eye Fields [Title/Abstract] AND Bipolar Disorder [Title/Abstract]	1
Supplementary Eye Fields [Title/Abstract] AND Type 2 Diabetes [Title/Abstract]	0
Supplementary Eye Fields [Title/Abstract] AND Attention deficit hyperactivity disorder [Title/Abstract]	0
Supplementary Eye Fields [Title/Abstract] AND Anorexia Nervosa [Title/Abstract]	0
Supplementary Eye Fields [Title/Abstract] AND vitamin d [Title/Abstract]	0
Brodmann Area 8 [Title/Abstract] AND Schizophrenia [Title/Abstract]	4
Brodmann Area 8 [Title/Abstract] AND Coronary Artery Disease [Title/Abstract]	0
Brodmann Area 8 [Title/Abstract] AND Inflammatory Bowel Diseases [Title/Abstract]	0
Brodmann Area 8 [Title/Abstract] AND Alzheimer's Disease [Title/Abstract]	2
Brodmann Area 8 [Title/Abstract] AND Bipolar Disorder [Title/Abstract]	1
Brodmann Area 8 [Title/Abstract] AND Type 2 Diabetes [Title/Abstract]	0
Brodmann Area 8 [Title/Abstract] AND Attention deficit hyperactivity disorder [Title/Abstract]	0
Brodmann Area 8 [Title/Abstract] AND Anorexia Nervosa [Title/Abstract]	0
Brodmann Area 8 [Title/Abstract] AND vitamin d [Title/Abstract]	0
Area 8, Brodmann [Title/Abstract] AND Schizophrenia [Title/Abstract]	53
Area 8, Brodmann [Title/Abstract] AND Coronary Artery Disease [Title/Abstract]	0
Area 8, Brodmann [Title/Abstract] AND Inflammatory Bowel Diseases [Title/Abstract]	0
Area 8, Brodmann [Title/Abstract] AND Alzheimer's Disease [Title/Abstract]	40
Area 8, Brodmann [Title/Abstract] AND Bipolar Disorder [Title/Abstract]	0
Area 8, Brodmann [Title/Abstract] AND Type 2 Diabetes [Title/Abstract]	0
Area 8, Brodmann [Title/Abstract] AND Attention deficit hyperactivity disorder [Title/Abstract]	2
Area 8, Brodmann [Title/Abstract] AND Anorexia Nervosa [Title/Abstract]	0
Area 8, Brodmann [Title/Abstract] AND vitamin d [Title/Abstract]	0
Brodmann's Area 8 [Title/Abstract] AND Schizophrenia [Title/Abstract]	2
Brodmann's Area 8 [Title/Abstract] AND Coronary Artery Disease [Title/Abstract]	0
Brodmann's Area 8 [Title/Abstract] AND Inflammatory Bowel Diseases [Title/Abstract]	0
Brodmann's Area 8 [Title/Abstract] AND Alzheimer's Disease [Title/Abstract]	0
Brodmann's Area 8 [Title/Abstract] AND Bipolar Disorder [Title/Abstract]	0
Brodmann's Area 8 [Title/Abstract] AND Type 2 Diabetes [Title/Abstract]	0
Brodmann's Area 8 [Title/Abstract] AND Attention deficit hyperactivity disorder [Title/Abstract]	0
Brodmann's Area 8 [Title/Abstract] AND Anorexia Nervosa [Title/Abstract]	0
Brodmann's Area 8 [Title/Abstract] AND vitamin d [Title/Abstract]	0
Area 8, Brodmann's [Title/Abstract] AND Schizophrenia [Title/Abstract]	24
Area 8, Brodmann's [Title/Abstract] AND Coronary Artery Disease [Title/Abstract]	0
Area 8, Brodmann's [Title/Abstract] AND Inflammatory Bowel Diseases [Title/Abstract]	0
Area 8, Brodmann's [Title/Abstract] AND Alzheimer's Disease [Title/Abstract]	6
Area 8, Brodmann's [Title/Abstract] AND Bipolar Disorder [Title/Abstract]	7
Area 8, Brodmann's [Title/Abstract] AND Type 2 Diabetes [Title/Abstract]	0
Area 8, Brodmann's [Title/Abstract] AND Attention deficit hyperactivity disorder [Title/Abstract]	0
Area 8, Brodmann's [Title/Abstract] AND Anorexia Nervosa [Title/Abstract]	1
Area 8, Brodmann's [Title/Abstract] AND vitamin d [Title/Abstract]	0
Brodmanns Area 8 [Title/Abstract] AND Schizophrenia [Title/Abstract]	2
Brodmanns Area 8 [Title/Abstract] AND Coronary Artery Disease [Title/Abstract]	0
Brodmanns Area 8 [Title/Abstract] AND Inflammatory Bowel Diseases [Title/Abstract]	0
Brodmanns Area 8 [Title/Abstract] AND Alzheimer's Disease [Title/Abstract]	2
Brodmanns Area 8 [Title/Abstract] AND Bipolar Disorder [Title/Abstract]	1
Brodmanns Area 8 [Title/Abstract] AND Type 2 Diabetes [Title/Abstract]	0
Brodmanns Area 8 [Title/Abstract] AND Attention deficit hyperactivity disorder [Title/Abstract]	0
Brodmanns Area 8 [Title/Abstract] AND Anorexia Nervosa [Title/Abstract]	0
Brodmanns Area 8 [Title/Abstract] AND vitamin d [Title/Abstract]	0
Frontal Eye Fields [Title/Abstract] AND Schizophrenia [Title/Abstract]	23
Frontal Eye Fields [Title/Abstract] AND Coronary Artery Disease [Title/Abstract]	0
Frontal Eye Fields [Title/Abstract] AND Inflammatory Bowel Diseases [Title/Abstract]	0
Frontal Eye Fields [Title/Abstract] AND Alzheimer's Disease [Title/Abstract]	4
Frontal Eye Fields [Title/Abstract] AND Bipolar Disorder [Title/Abstract]	4
Frontal Eye Fields [Title/Abstract] AND Type 2 Diabetes [Title/Abstract]	0
Frontal Eye Fields [Title/Abstract] AND Attention deficit hyperactivity disorder [Title/Abstract]	1
Frontal Eye Fields [Title/Abstract] AND Anorexia Nervosa [Title/Abstract]	1
Frontal Eye Fields [Title/Abstract] AND vitamin d [Title/Abstract]	0
Eye Field, Frontal [Title/Abstract] AND Schizophrenia [Title/Abstract]	0
Eye Field, Frontal [Title/Abstract] AND Coronary Artery Disease [Title/Abstract]	0
Eye Field, Frontal [Title/Abstract] AND Inflammatory Bowel Diseases [Title/Abstract]	0
Eye Field, Frontal [Title/Abstract] AND Alzheimer's Disease [Title/Abstract]	0
Eye Field, Frontal [Title/Abstract] AND Bipolar Disorder [Title/Abstract]	0
Eye Field, Frontal [Title/Abstract] AND Type 2 Diabetes [Title/Abstract]	0
Eye Field, Frontal [Title/Abstract] AND Attention deficit hyperactivity disorder [Title/Abstract]	0
Eye Field, Frontal [Title/Abstract] AND Anorexia Nervosa [Title/Abstract]	0
Eye Field, Frontal [Title/Abstract] AND vitamin d [Title/Abstract]	0
Eye Fields, Frontal [Title/Abstract] AND Schizophrenia [Title/Abstract]	66
Eye Fields, Frontal [Title/Abstract] AND Coronary Artery Disease [Title/Abstract]	1
Eye Fields, Frontal [Title/Abstract] AND Inflammatory Bowel Diseases [Title/Abstract]	0
Eye Fields, Frontal [Title/Abstract] AND Alzheimer's Disease [Title/Abstract]	15
Eye Fields, Frontal [Title/Abstract] AND Bipolar Disorder [Title/Abstract]	7
Eye Fields, Frontal [Title/Abstract] AND Type 2 Diabetes [Title/Abstract]	0
Eye Fields, Frontal [Title/Abstract] AND Attention deficit hyperactivity disorder [Title/Abstract]	14
Eye Fields, Frontal [Title/Abstract] AND Anorexia Nervosa [Title/Abstract]	1
Eye Fields, Frontal [Title/Abstract] AND vitamin d [Title/Abstract]	0
Frontal Eye Field [Title/Abstract] AND Schizophrenia [Title/Abstract]	27
Frontal Eye Field [Title/Abstract] AND Coronary Artery Disease [Title/Abstract]	0
Frontal Eye Field [Title/Abstract] AND Inflammatory Bowel Diseases [Title/Abstract]	0
Frontal Eye Field [Title/Abstract] AND Alzheimer's Disease [Title/Abstract]	10
Frontal Eye Field [Title/Abstract] AND Bipolar Disorder [Title/Abstract]	3
Frontal Eye Field [Title/Abstract] AND Type 2 Diabetes [Title/Abstract]	0
Frontal Eye Field [Title/Abstract] AND Attention deficit hyperactivity disorder [Title/Abstract]	10
Frontal Eye Field [Title/Abstract] AND Anorexia Nervosa [Title/Abstract]	0
Frontal Eye Field [Title/Abstract] AND vitamin d [Title/Abstract]	0
Hippocampus Proper [Title/Abstract] AND Schizophrenia [Title/Abstract]	0
Hippocampus Proper [Title/Abstract] AND Coronary Artery Disease [Title/Abstract]	0
Hippocampus Proper [Title/Abstract] AND Inflammatory Bowel Diseases [Title/Abstract]	0
Hippocampus Proper [Title/Abstract] AND Alzheimer's Disease [Title/Abstract]	0
Hippocampus Proper [Title/Abstract] AND Bipolar Disorder [Title/Abstract]	0
Hippocampus Proper [Title/Abstract] AND Type 2 Diabetes [Title/Abstract]	1
Hippocampus Proper [Title/Abstract] AND Attention deficit hyperactivity disorder [Title/Abstract]	0
Hippocampus Proper [Title/Abstract] AND Anorexia Nervosa [Title/Abstract]	0
Hippocampus Proper [Title/Abstract] AND vitamin d [Title/Abstract]	0
Hippocampus Propers [Title/Abstract] AND Schizophrenia [Title/Abstract]	0
Hippocampus Propers [Title/Abstract] AND Coronary Artery Disease [Title/Abstract]	0
Hippocampus Propers [Title/Abstract] AND Inflammatory Bowel Diseases [Title/Abstract]	0
Hippocampus Propers [Title/Abstract] AND Alzheimer's Disease [Title/Abstract]	21
Hippocampus Propers [Title/Abstract] AND Bipolar Disorder [Title/Abstract]	0
Hippocampus Propers [Title/Abstract] AND Type 2 Diabetes [Title/Abstract]	1
Hippocampus Propers [Title/Abstract] AND Attention deficit hyperactivity disorder [Title/Abstract]	0
Hippocampus Propers [Title/Abstract] AND Anorexia Nervosa [Title/Abstract]	0
Hippocampus Propers [Title/Abstract] AND vitamin d [Title/Abstract]	0
Proper, Hippocampus [Title/Abstract] AND Schizophrenia [Title/Abstract]	0
Proper, Hippocampus [Title/Abstract] AND Coronary Artery Disease [Title/Abstract]	0
Proper, Hippocampus [Title/Abstract] AND Inflammatory Bowel Diseases [Title/Abstract]	0
Proper, Hippocampus [Title/Abstract] AND Alzheimer's Disease [Title/Abstract]	0
Proper, Hippocampus [Title/Abstract] AND Bipolar Disorder [Title/Abstract]	0
Proper, Hippocampus [Title/Abstract] AND Type 2 Diabetes [Title/Abstract]	0
Proper, Hippocampus [Title/Abstract] AND Attention deficit hyperactivity disorder [Title/Abstract]	0
Proper, Hippocampus [Title/Abstract] AND Anorexia Nervosa [Title/Abstract]	0
Proper, Hippocampus [Title/Abstract] AND vitamin d [Title/Abstract]	0
Propers, Hippocampus [Title/Abstract] AND Schizophrenia [Title/Abstract]	0
Propers, Hippocampus [Title/Abstract] AND Coronary Artery Disease [Title/Abstract]	0
Propers, Hippocampus [Title/Abstract] AND Inflammatory Bowel Diseases [Title/Abstract]	0
Propers, Hippocampus [Title/Abstract] AND Alzheimer's Disease [Title/Abstract]	0
Propers, Hippocampus [Title/Abstract] AND Bipolar Disorder [Title/Abstract]	0
Propers, Hippocampus [Title/Abstract] AND Type 2 Diabetes [Title/Abstract]	0
Propers, Hippocampus [Title/Abstract] AND Attention deficit hyperactivity disorder [Title/Abstract]	0
Propers, Hippocampus [Title/Abstract] AND Anorexia Nervosa [Title/Abstract]	0
Propers, Hippocampus [Title/Abstract] AND vitamin d [Title/Abstract]	0
Ammon Horn [Title/Abstract] AND Schizophrenia [Title/Abstract]	0
Ammon Horn [Title/Abstract] AND Coronary Artery Disease [Title/Abstract]	0
Ammon Horn [Title/Abstract] AND Inflammatory Bowel Diseases [Title/Abstract]	0
Ammon Horn [Title/Abstract] AND Alzheimer's Disease [Title/Abstract]	0
Ammon Horn [Title/Abstract] AND Bipolar Disorder [Title/Abstract]	0
Ammon Horn [Title/Abstract] AND Type 2 Diabetes [Title/Abstract]	0
Ammon Horn [Title/Abstract] AND Attention deficit hyperactivity disorder [Title/Abstract]	0
Ammon Horn [Title/Abstract] AND Anorexia Nervosa [Title/Abstract]	0
Ammon Horn [Title/Abstract] AND vitamin d [Title/Abstract]	0
Horn, Ammon [Title/Abstract] AND Schizophrenia [Title/Abstract]	9
Horn, Ammon [Title/Abstract] AND Coronary Artery Disease [Title/Abstract]	0
Horn, Ammon [Title/Abstract] AND Inflammatory Bowel Diseases [Title/Abstract]	0
Horn, Ammon [Title/Abstract] AND Alzheimer's Disease [Title/Abstract]	0
Horn, Ammon [Title/Abstract] AND Bipolar Disorder [Title/Abstract]	0
Horn, Ammon [Title/Abstract] AND Type 2 Diabetes [Title/Abstract]	0
Horn, Ammon [Title/Abstract] AND Attention deficit hyperactivity disorder [Title/Abstract]	0
Horn, Ammon [Title/Abstract] AND Anorexia Nervosa [Title/Abstract]	0
Horn, Ammon [Title/Abstract] AND vitamin d [Title/Abstract]	0
Ammon's Horn [Title/Abstract] AND Schizophrenia [Title/Abstract]	9
Ammon's Horn [Title/Abstract] AND Coronary Artery Disease [Title/Abstract]	0
Ammon's Horn [Title/Abstract] AND Inflammatory Bowel Diseases [Title/Abstract]	0
Ammon's Horn [Title/Abstract] AND Alzheimer's Disease [Title/Abstract]	39
Ammon's Horn [Title/Abstract] AND Bipolar Disorder [Title/Abstract]	0
Ammon's Horn [Title/Abstract] AND Type 2 Diabetes [Title/Abstract]	0
Ammon's Horn [Title/Abstract] AND Attention deficit hyperactivity disorder [Title/Abstract]	0
Ammon's Horn [Title/Abstract] AND Anorexia Nervosa [Title/Abstract]	0
Ammon's Horn [Title/Abstract] AND vitamin d [Title/Abstract]	0
Ammons Horn [Title/Abstract] AND Schizophrenia [Title/Abstract]	0
Ammons Horn [Title/Abstract] AND Coronary Artery Disease [Title/Abstract]	0
Ammons Horn [Title/Abstract] AND Inflammatory Bowel Diseases [Title/Abstract]	0
Ammons Horn [Title/Abstract] AND Alzheimer's Disease [Title/Abstract]	1
Ammons Horn [Title/Abstract] AND Bipolar Disorder [Title/Abstract]	0
Ammons Horn [Title/Abstract] AND Type 2 Diabetes [Title/Abstract]	0
Ammons Horn [Title/Abstract] AND Attention deficit hyperactivity disorder [Title/Abstract]	0
Ammons Horn [Title/Abstract] AND Anorexia Nervosa [Title/Abstract]	0
Ammons Horn [Title/Abstract] AND vitamin d [Title/Abstract]	0
Horn, Ammon's [Title/Abstract] AND Schizophrenia [Title/Abstract]	9
Horn, Ammon's [Title/Abstract] AND Coronary Artery Disease [Title/Abstract]	0
Horn, Ammon's [Title/Abstract] AND Inflammatory Bowel Diseases [Title/Abstract]	0
Horn, Ammon's [Title/Abstract] AND Alzheimer's Disease [Title/Abstract]	40
Horn, Ammon's [Title/Abstract] AND Bipolar Disorder [Title/Abstract]	0
Horn, Ammon's [Title/Abstract] AND Type 2 Diabetes [Title/Abstract]	0
Horn, Ammon's [Title/Abstract] AND Attention deficit hyperactivity disorder [Title/Abstract]	0
Horn, Ammon's [Title/Abstract] AND Anorexia Nervosa [Title/Abstract]	0
Horn, Ammon's [Title/Abstract] AND vitamin d [Title/Abstract]	0
Cornu Ammonis [Title/Abstract] AND Schizophrenia [Title/Abstract]	0
Cornu Ammonis [Title/Abstract] AND Coronary Artery Disease [Title/Abstract]	0
Cornu Ammonis [Title/Abstract] AND Inflammatory Bowel Diseases [Title/Abstract]	0
Cornu Ammonis [Title/Abstract] AND Alzheimer's Disease [Title/Abstract]	167
Cornu Ammonis [Title/Abstract] AND Bipolar Disorder [Title/Abstract]	0
Cornu Ammonis [Title/Abstract] AND Type 2 Diabetes [Title/Abstract]	8
Cornu Ammonis [Title/Abstract] AND Attention deficit hyperactivity disorder [Title/Abstract]	4
Cornu Ammonis [Title/Abstract] AND Anorexia Nervosa [Title/Abstract]	0
Cornu Ammonis [Title/Abstract] AND vitamin d [Title/Abstract]	0
Subiculum [Title/Abstract] AND Schizophrenia [Title/Abstract]	149
Subiculum [Title/Abstract] AND Coronary Artery Disease [Title/Abstract]	0
Subiculum [Title/Abstract] AND Inflammatory Bowel Diseases [Title/Abstract]	0
Subiculum [Title/Abstract] AND Alzheimer's Disease [Title/Abstract]	461
Subiculum [Title/Abstract] AND Bipolar Disorder [Title/Abstract]	0
Subiculum [Title/Abstract] AND Type 2 Diabetes [Title/Abstract]	0
Subiculum [Title/Abstract] AND Attention deficit hyperactivity disorder [Title/Abstract]	2
Subiculum [Title/Abstract] AND Anorexia Nervosa [Title/Abstract]	1
Subiculum [Title/Abstract] AND vitamin d [Title/Abstract]	0
Subiculums [Title/Abstract] AND Schizophrenia [Title/Abstract]	0
Subiculums [Title/Abstract] AND Coronary Artery Disease [Title/Abstract]	0
Subiculums [Title/Abstract] AND Inflammatory Bowel Diseases [Title/Abstract]	0
Subiculums [Title/Abstract] AND Alzheimer's Disease [Title/Abstract]	461
Subiculums [Title/Abstract] AND Bipolar Disorder [Title/Abstract]	33
Subiculums [Title/Abstract] AND Type 2 Diabetes [Title/Abstract]	5
Subiculums [Title/Abstract] AND Attention deficit hyperactivity disorder [Title/Abstract]	2
Subiculums [Title/Abstract] AND Anorexia Nervosa [Title/Abstract]	1
Subiculums [Title/Abstract] AND vitamin d [Title/Abstract]	0
Hippocampal Formation [Title/Abstract] AND Schizophrenia [Title/Abstract]	225
Hippocampal Formation [Title/Abstract] AND Coronary Artery Disease [Title/Abstract]	0
Hippocampal Formation [Title/Abstract] AND Inflammatory Bowel Diseases [Title/Abstract]	0
Hippocampal Formation [Title/Abstract] AND Alzheimer's Disease [Title/Abstract]	501
Hippocampal Formation [Title/Abstract] AND Bipolar Disorder [Title/Abstract]	22
Hippocampal Formation [Title/Abstract] AND Type 2 Diabetes [Title/Abstract]	8
Hippocampal Formation [Title/Abstract] AND Attention deficit hyperactivity disorder [Title/Abstract]	1
Hippocampal Formation [Title/Abstract] AND Anorexia Nervosa [Title/Abstract]	0
Hippocampal Formation [Title/Abstract] AND vitamin d [Title/Abstract]	5
Formation, Hippocampal [Title/Abstract] AND Schizophrenia [Title/Abstract]	1
Formation, Hippocampal [Title/Abstract] AND Coronary Artery Disease [Title/Abstract]	0
Formation, Hippocampal [Title/Abstract] AND Inflammatory Bowel Diseases [Title/Abstract]	0
Formation, Hippocampal [Title/Abstract] AND Alzheimer's Disease [Title/Abstract]	2
Formation, Hippocampal [Title/Abstract] AND Bipolar Disorder [Title/Abstract]	0
Formation, Hippocampal [Title/Abstract] AND Type 2 Diabetes [Title/Abstract]	1
Formation, Hippocampal [Title/Abstract] AND Attention deficit hyperactivity disorder [Title/Abstract]	0
Formation, Hippocampal [Title/Abstract] AND Anorexia Nervosa [Title/Abstract]	0
Formation, Hippocampal [Title/Abstract] AND vitamin d [Title/Abstract]	0
Formations, Hippocampal [Title/Abstract] AND Schizophrenia [Title/Abstract]	1462
Formations, Hippocampal [Title/Abstract] AND Coronary Artery Disease [Title/Abstract]	3
Formations, Hippocampal [Title/Abstract] AND Inflammatory Bowel Diseases [Title/Abstract]	0
Formations, Hippocampal [Title/Abstract] AND Alzheimer's Disease [Title/Abstract]	7402
Formations, Hippocampal [Title/Abstract] AND Bipolar Disorder [Title/Abstract]	224
Formations, Hippocampal [Title/Abstract] AND Type 2 Diabetes [Title/Abstract]	289
Formations, Hippocampal [Title/Abstract] AND Attention deficit hyperactivity disorder [Title/Abstract]	80
Formations, Hippocampal [Title/Abstract] AND Anorexia Nervosa [Title/Abstract]	14
Formations, Hippocampal [Title/Abstract] AND vitamin d [Title/Abstract]	63
Hippocampal Formations [Title/Abstract] AND Schizophrenia [Title/Abstract]	0
Hippocampal Formations [Title/Abstract] AND Coronary Artery Disease [Title/Abstract]	0
Hippocampal Formations [Title/Abstract] AND Inflammatory Bowel Diseases [Title/Abstract]	0
Hippocampal Formations [Title/Abstract] AND Alzheimer's Disease [Title/Abstract]	19
Hippocampal Formations [Title/Abstract] AND Bipolar Disorder [Title/Abstract]	0
Hippocampal Formations [Title/Abstract] AND Type 2 Diabetes [Title/Abstract]	1
Hippocampal Formations [Title/Abstract] AND Attention deficit hyperactivity disorder [Title/Abstract]	0
Hippocampal Formations [Title/Abstract] AND Anorexia Nervosa [Title/Abstract]	0
Hippocampal Formations [Title/Abstract] AND vitamin d [Title/Abstract]	0
Preoptico-Hypothalamic Area [Title/Abstract] AND Schizophrenia [Title/Abstract]	0
Preoptico-Hypothalamic Area [Title/Abstract] AND Coronary Artery Disease [Title/Abstract]	0
Preoptico-Hypothalamic Area [Title/Abstract] AND Inflammatory Bowel Diseases [Title/Abstract]	0
Preoptico-Hypothalamic Area [Title/Abstract] AND Alzheimer's Disease [Title/Abstract]	1
Preoptico-Hypothalamic Area [Title/Abstract] AND Bipolar Disorder [Title/Abstract]	0
Preoptico-Hypothalamic Area [Title/Abstract] AND Type 2 Diabetes [Title/Abstract]	0
Preoptico-Hypothalamic Area [Title/Abstract] AND Attention deficit hyperactivity disorder [Title/Abstract]	0
Preoptico-Hypothalamic Area [Title/Abstract] AND Anorexia Nervosa [Title/Abstract]	0
Preoptico-Hypothalamic Area [Title/Abstract] AND vitamin d [Title/Abstract]	0
Area, Preoptico-Hypothalamic [Title/Abstract] AND Schizophrenia [Title/Abstract]	0
Area, Preoptico-Hypothalamic [Title/Abstract] AND Coronary Artery Disease [Title/Abstract]	0
Area, Preoptico-Hypothalamic [Title/Abstract] AND Inflammatory Bowel Diseases [Title/Abstract]	0
Area, Preoptico-Hypothalamic [Title/Abstract] AND Alzheimer's Disease [Title/Abstract]	0
Area, Preoptico-Hypothalamic [Title/Abstract] AND Bipolar Disorder [Title/Abstract]	0
Area, Preoptico-Hypothalamic [Title/Abstract] AND Type 2 Diabetes [Title/Abstract]	0
Area, Preoptico-Hypothalamic [Title/Abstract] AND Attention deficit hyperactivity disorder [Title/Abstract]	0
Area, Preoptico-Hypothalamic [Title/Abstract] AND Anorexia Nervosa [Title/Abstract]	0
Area, Preoptico-Hypothalamic [Title/Abstract] AND vitamin d [Title/Abstract]	0
Areas, Preoptico-Hypothalamic [Title/Abstract] AND Schizophrenia [Title/Abstract]	0
Areas, Preoptico-Hypothalamic [Title/Abstract] AND Coronary Artery Disease [Title/Abstract]	0
Areas, Preoptico-Hypothalamic [Title/Abstract] AND Inflammatory Bowel Diseases [Title/Abstract]	0
Areas, Preoptico-Hypothalamic [Title/Abstract] AND Alzheimer's Disease [Title/Abstract]	0
Areas, Preoptico-Hypothalamic [Title/Abstract] AND Bipolar Disorder [Title/Abstract]	0
Areas, Preoptico-Hypothalamic [Title/Abstract] AND Type 2 Diabetes [Title/Abstract]	0
Areas, Preoptico-Hypothalamic [Title/Abstract] AND Attention deficit hyperactivity disorder [Title/Abstract]	0
Areas, Preoptico-Hypothalamic [Title/Abstract] AND Anorexia Nervosa [Title/Abstract]	0
Areas, Preoptico-Hypothalamic [Title/Abstract] AND vitamin d [Title/Abstract]	0
Preoptico Hypothalamic Area [Title/Abstract] AND Schizophrenia [Title/Abstract]	0
Preoptico Hypothalamic Area [Title/Abstract] AND Coronary Artery Disease [Title/Abstract]	0
Preoptico Hypothalamic Area [Title/Abstract] AND Inflammatory Bowel Diseases [Title/Abstract]	0
Preoptico Hypothalamic Area [Title/Abstract] AND Alzheimer's Disease [Title/Abstract]	1
Preoptico Hypothalamic Area [Title/Abstract] AND Bipolar Disorder [Title/Abstract]	0
Preoptico Hypothalamic Area [Title/Abstract] AND Type 2 Diabetes [Title/Abstract]	0
Preoptico Hypothalamic Area [Title/Abstract] AND Attention deficit hyperactivity disorder [Title/Abstract]	0
Preoptico Hypothalamic Area [Title/Abstract] AND Anorexia Nervosa [Title/Abstract]	0
Preoptico Hypothalamic Area [Title/Abstract] AND vitamin d [Title/Abstract]	0
Preoptico-Hypothalamic Areas [Title/Abstract] AND Schizophrenia [Title/Abstract]	0
Preoptico-Hypothalamic Areas [Title/Abstract] AND Coronary Artery Disease [Title/Abstract]	0
Preoptico-Hypothalamic Areas [Title/Abstract] AND Inflammatory Bowel Diseases [Title/Abstract]	0
Preoptico-Hypothalamic Areas [Title/Abstract] AND Alzheimer's Disease [Title/Abstract]	0
Preoptico-Hypothalamic Areas [Title/Abstract] AND Bipolar Disorder [Title/Abstract]	0
Preoptico-Hypothalamic Areas [Title/Abstract] AND Type 2 Diabetes [Title/Abstract]	0
Preoptico-Hypothalamic Areas [Title/Abstract] AND Attention deficit hyperactivity disorder [Title/Abstract]	0
Preoptico-Hypothalamic Areas [Title/Abstract] AND Anorexia Nervosa [Title/Abstract]	0
Preoptico-Hypothalamic Areas [Title/Abstract] AND vitamin d [Title/Abstract]	0
Lamina Terminalis [Title/Abstract] AND Schizophrenia [Title/Abstract]	0
Lamina Terminalis [Title/Abstract] AND Coronary Artery Disease [Title/Abstract]	0
Lamina Terminalis [Title/Abstract] AND Inflammatory Bowel Diseases [Title/Abstract]	0
Lamina Terminalis [Title/Abstract] AND Alzheimer's Disease [Title/Abstract]	0
Lamina Terminalis [Title/Abstract] AND Bipolar Disorder [Title/Abstract]	0
Lamina Terminalis [Title/Abstract] AND Type 2 Diabetes [Title/Abstract]	0
Lamina Terminalis [Title/Abstract] AND Attention deficit hyperactivity disorder [Title/Abstract]	1
Lamina Terminalis [Title/Abstract] AND Anorexia Nervosa [Title/Abstract]	0
Lamina Terminalis [Title/Abstract] AND vitamin d [Title/Abstract]	0
Accumbens, Nucleus [Title/Abstract] AND Schizophrenia [Title/Abstract]	4
Accumbens, Nucleus [Title/Abstract] AND Coronary Artery Disease [Title/Abstract]	0
Accumbens, Nucleus [Title/Abstract] AND Inflammatory Bowel Diseases [Title/Abstract]	0
Accumbens, Nucleus [Title/Abstract] AND Alzheimer's Disease [Title/Abstract]	4
Accumbens, Nucleus [Title/Abstract] AND Bipolar Disorder [Title/Abstract]	2
Accumbens, Nucleus [Title/Abstract] AND Type 2 Diabetes [Title/Abstract]	0
Accumbens, Nucleus [Title/Abstract] AND Attention deficit hyperactivity disorder [Title/Abstract]	2
Accumbens, Nucleus [Title/Abstract] AND Anorexia Nervosa [Title/Abstract]	0
Accumbens, Nucleus [Title/Abstract] AND vitamin d [Title/Abstract]	0
Accumbens Nucleus [Title/Abstract] AND Schizophrenia [Title/Abstract]	4
Accumbens Nucleus [Title/Abstract] AND Coronary Artery Disease [Title/Abstract]	0
Accumbens Nucleus [Title/Abstract] AND Inflammatory Bowel Diseases [Title/Abstract]	0
Accumbens Nucleus [Title/Abstract] AND Alzheimer's Disease [Title/Abstract]	4
Accumbens Nucleus [Title/Abstract] AND Bipolar Disorder [Title/Abstract]	2
Accumbens Nucleus [Title/Abstract] AND Type 2 Diabetes [Title/Abstract]	0
Accumbens Nucleus [Title/Abstract] AND Attention deficit hyperactivity disorder [Title/Abstract]	2
Accumbens Nucleus [Title/Abstract] AND Anorexia Nervosa [Title/Abstract]	3
Accumbens Nucleus [Title/Abstract] AND vitamin d [Title/Abstract]	1
Nucleus, Accumbens [Title/Abstract] AND Schizophrenia [Title/Abstract]	1110
Nucleus, Accumbens [Title/Abstract] AND Coronary Artery Disease [Title/Abstract]	0
Nucleus, Accumbens [Title/Abstract] AND Inflammatory Bowel Diseases [Title/Abstract]	1
Nucleus, Accumbens [Title/Abstract] AND Alzheimer's Disease [Title/Abstract]	0
Nucleus, Accumbens [Title/Abstract] AND Bipolar Disorder [Title/Abstract]	102
Nucleus, Accumbens [Title/Abstract] AND Type 2 Diabetes [Title/Abstract]	20
Nucleus, Accumbens [Title/Abstract] AND Attention deficit hyperactivity disorder [Title/Abstract]	203
Nucleus, Accumbens [Title/Abstract] AND Anorexia Nervosa [Title/Abstract]	67
Nucleus, Accumbens [Title/Abstract] AND vitamin d [Title/Abstract]	0
Nucleus Accumbens Septi [Title/Abstract] AND Schizophrenia [Title/Abstract]	0
Nucleus Accumbens Septi [Title/Abstract] AND Coronary Artery Disease [Title/Abstract]	0
Nucleus Accumbens Septi [Title/Abstract] AND Inflammatory Bowel Diseases [Title/Abstract]	0
Nucleus Accumbens Septi [Title/Abstract] AND Alzheimer's Disease [Title/Abstract]	0
Nucleus Accumbens Septi [Title/Abstract] AND Bipolar Disorder [Title/Abstract]	0
Nucleus Accumbens Septi [Title/Abstract] AND Type 2 Diabetes [Title/Abstract]	0
Nucleus Accumbens Septi [Title/Abstract] AND Attention deficit hyperactivity disorder [Title/Abstract]	0
Nucleus Accumbens Septi [Title/Abstract] AND Anorexia Nervosa [Title/Abstract]	0
Nucleus Accumbens Septi [Title/Abstract] AND vitamin d [Title/Abstract]	0
Accumbens Septi, Nucleus [Title/Abstract] AND Schizophrenia [Title/Abstract]	0
Accumbens Septi, Nucleus [Title/Abstract] AND Coronary Artery Disease [Title/Abstract]	0
Accumbens Septi, Nucleus [Title/Abstract] AND Inflammatory Bowel Diseases [Title/Abstract]	0
Accumbens Septi, Nucleus [Title/Abstract] AND Alzheimer's Disease [Title/Abstract]	0
Accumbens Septi, Nucleus [Title/Abstract] AND Bipolar Disorder [Title/Abstract]	0
Accumbens Septi, Nucleus [Title/Abstract] AND Type 2 Diabetes [Title/Abstract]	0
Accumbens Septi, Nucleus [Title/Abstract] AND Attention deficit hyperactivity disorder [Title/Abstract]	0
Accumbens Septi, Nucleus [Title/Abstract] AND Anorexia Nervosa [Title/Abstract]	0
Accumbens Septi, Nucleus [Title/Abstract] AND vitamin d [Title/Abstract]	0
Accumbens Septus, Nucleus [Title/Abstract] AND Schizophrenia [Title/Abstract]	2
Accumbens Septus, Nucleus [Title/Abstract] AND Coronary Artery Disease [Title/Abstract]	0
Accumbens Septus, Nucleus [Title/Abstract] AND Inflammatory Bowel Diseases [Title/Abstract]	0
Accumbens Septus, Nucleus [Title/Abstract] AND Alzheimer's Disease [Title/Abstract]	0
Accumbens Septus, Nucleus [Title/Abstract] AND Bipolar Disorder [Title/Abstract]	1
Accumbens Septus, Nucleus [Title/Abstract] AND Type 2 Diabetes [Title/Abstract]	0
Accumbens Septus, Nucleus [Title/Abstract] AND Attention deficit hyperactivity disorder [Title/Abstract]	2
Accumbens Septus, Nucleus [Title/Abstract] AND Anorexia Nervosa [Title/Abstract]	0
Accumbens Septus, Nucleus [Title/Abstract] AND vitamin d [Title/Abstract]	0
Nucleus Accumbens Septus [Title/Abstract] AND Schizophrenia [Title/Abstract]	1
Nucleus Accumbens Septus [Title/Abstract] AND Coronary Artery Disease [Title/Abstract]	0
Nucleus Accumbens Septus [Title/Abstract] AND Inflammatory Bowel Diseases [Title/Abstract]	0
Nucleus Accumbens Septus [Title/Abstract] AND Alzheimer's Disease [Title/Abstract]	1
Nucleus Accumbens Septus [Title/Abstract] AND Bipolar Disorder [Title/Abstract]	0
Nucleus Accumbens Septus [Title/Abstract] AND Type 2 Diabetes [Title/Abstract]	0
Nucleus Accumbens Septus [Title/Abstract] AND Attention deficit hyperactivity disorder [Title/Abstract]	0
Nucleus Accumbens Septus [Title/Abstract] AND Anorexia Nervosa [Title/Abstract]	0
Nucleus Accumbens Septus [Title/Abstract] AND vitamin d [Title/Abstract]	0
Septi, Nucleus Accumbens [Title/Abstract] AND Schizophrenia [Title/Abstract]	7
Septi, Nucleus Accumbens [Title/Abstract] AND Coronary Artery Disease [Title/Abstract]	0
Septi, Nucleus Accumbens [Title/Abstract] AND Inflammatory Bowel Diseases [Title/Abstract]	0
Septi, Nucleus Accumbens [Title/Abstract] AND Alzheimer's Disease [Title/Abstract]	0
Septi, Nucleus Accumbens [Title/Abstract] AND Bipolar Disorder [Title/Abstract]	1
Septi, Nucleus Accumbens [Title/Abstract] AND Type 2 Diabetes [Title/Abstract]	0
Septi, Nucleus Accumbens [Title/Abstract] AND Attention deficit hyperactivity disorder [Title/Abstract]	0
Septi, Nucleus Accumbens [Title/Abstract] AND Anorexia Nervosa [Title/Abstract]	0
Septi, Nucleus Accumbens [Title/Abstract] AND vitamin d [Title/Abstract]	0
Septus, Nucleus Accumbens [Title/Abstract] AND Schizophrenia [Title/Abstract]	0
Septus, Nucleus Accumbens [Title/Abstract] AND Coronary Artery Disease [Title/Abstract]	0
Septus, Nucleus Accumbens [Title/Abstract] AND Inflammatory Bowel Diseases [Title/Abstract]	0
Septus, Nucleus Accumbens [Title/Abstract] AND Alzheimer's Disease [Title/Abstract]	0
Septus, Nucleus Accumbens [Title/Abstract] AND Bipolar Disorder [Title/Abstract]	1
Septus, Nucleus Accumbens [Title/Abstract] AND Type 2 Diabetes [Title/Abstract]	0
Septus, Nucleus Accumbens [Title/Abstract] AND Attention deficit hyperactivity disorder [Title/Abstract]	2
Septus, Nucleus Accumbens [Title/Abstract] AND Anorexia Nervosa [Title/Abstract]	0
Septus, Nucleus Accumbens [Title/Abstract] AND vitamin d [Title/Abstract]	0
Putamens [Title/Abstract] AND Schizophrenia [Title/Abstract]	4
Putamens [Title/Abstract] AND Coronary Artery Disease [Title/Abstract]	0
Putamens [Title/Abstract] AND Inflammatory Bowel Diseases [Title/Abstract]	0
Putamens [Title/Abstract] AND Alzheimer's Disease [Title/Abstract]	2
Putamens [Title/Abstract] AND Bipolar Disorder [Title/Abstract]	173
Putamens [Title/Abstract] AND Type 2 Diabetes [Title/Abstract]	50
Putamens [Title/Abstract] AND Attention deficit hyperactivity disorder [Title/Abstract]	182
Putamens [Title/Abstract] AND Anorexia Nervosa [Title/Abstract]	0
Putamens [Title/Abstract] AND vitamin d [Title/Abstract]	6
Nucleus Putamen [Title/Abstract] AND Schizophrenia [Title/Abstract]	26
Nucleus Putamen [Title/Abstract] AND Coronary Artery Disease [Title/Abstract]	0
Nucleus Putamen [Title/Abstract] AND Inflammatory Bowel Diseases [Title/Abstract]	0
Nucleus Putamen [Title/Abstract] AND Alzheimer's Disease [Title/Abstract]	40
Nucleus Putamen [Title/Abstract] AND Bipolar Disorder [Title/Abstract]	0
Nucleus Putamen [Title/Abstract] AND Type 2 Diabetes [Title/Abstract]	0
Nucleus Putamen [Title/Abstract] AND Attention deficit hyperactivity disorder [Title/Abstract]	6
Nucleus Putamen [Title/Abstract] AND Anorexia Nervosa [Title/Abstract]	1
Nucleus Putamen [Title/Abstract] AND vitamin d [Title/Abstract]	0
Nucleus Putamens [Title/Abstract] AND Schizophrenia [Title/Abstract]	26
Nucleus Putamens [Title/Abstract] AND Coronary Artery Disease [Title/Abstract]	0
Nucleus Putamens [Title/Abstract] AND Inflammatory Bowel Diseases [Title/Abstract]	0
Nucleus Putamens [Title/Abstract] AND Alzheimer's Disease [Title/Abstract]	40
Nucleus Putamens [Title/Abstract] AND Bipolar Disorder [Title/Abstract]	0
Nucleus Putamens [Title/Abstract] AND Type 2 Diabetes [Title/Abstract]	0
Nucleus Putamens [Title/Abstract] AND Attention deficit hyperactivity disorder [Title/Abstract]	6
Nucleus Putamens [Title/Abstract] AND Anorexia Nervosa [Title/Abstract]	0
Nucleus Putamens [Title/Abstract] AND vitamin d [Title/Abstract]	0
Putamen, Nucleus [Title/Abstract] AND Schizophrenia [Title/Abstract]	40
Putamen, Nucleus [Title/Abstract] AND Coronary Artery Disease [Title/Abstract]	0
Putamen, Nucleus [Title/Abstract] AND Inflammatory Bowel Diseases [Title/Abstract]	0
Putamen, Nucleus [Title/Abstract] AND Alzheimer's Disease [Title/Abstract]	4
Putamen, Nucleus [Title/Abstract] AND Bipolar Disorder [Title/Abstract]	2
Putamen, Nucleus [Title/Abstract] AND Type 2 Diabetes [Title/Abstract]	0
Putamen, Nucleus [Title/Abstract] AND Attention deficit hyperactivity disorder [Title/Abstract]	1
Putamen, Nucleus [Title/Abstract] AND Anorexia Nervosa [Title/Abstract]	2
Putamen, Nucleus [Title/Abstract] AND vitamin d [Title/Abstract]	0
Putamens, Nucleus [Title/Abstract] AND Schizophrenia [Title/Abstract]	0
Putamens, Nucleus [Title/Abstract] AND Coronary Artery Disease [Title/Abstract]	0
Putamens, Nucleus [Title/Abstract] AND Inflammatory Bowel Diseases [Title/Abstract]	1
Putamens, Nucleus [Title/Abstract] AND Alzheimer's Disease [Title/Abstract]	0
Putamens, Nucleus [Title/Abstract] AND Bipolar Disorder [Title/Abstract]	37
Putamens, Nucleus [Title/Abstract] AND Type 2 Diabetes [Title/Abstract]	15
Putamens, Nucleus [Title/Abstract] AND Attention deficit hyperactivity disorder [Title/Abstract]	0
Putamens, Nucleus [Title/Abstract] AND Anorexia Nervosa [Title/Abstract]	10
Putamens, Nucleus [Title/Abstract] AND vitamin d [Title/Abstract]	1
Cord, Spinal [Title/Abstract] AND Schizophrenia [Title/Abstract]	0
Cord, Spinal [Title/Abstract] AND Coronary Artery Disease [Title/Abstract]	0
Cord, Spinal [Title/Abstract] AND Inflammatory Bowel Diseases [Title/Abstract]	0
Cord, Spinal [Title/Abstract] AND Alzheimer's Disease [Title/Abstract]	0
Cord, Spinal [Title/Abstract] AND Bipolar Disorder [Title/Abstract]	0
Cord, Spinal [Title/Abstract] AND Type 2 Diabetes [Title/Abstract]	0
Cord, Spinal [Title/Abstract] AND Attention deficit hyperactivity disorder [Title/Abstract]	0
Cord, Spinal [Title/Abstract] AND Anorexia Nervosa [Title/Abstract]	0
Cord, Spinal [Title/Abstract] AND vitamin d [Title/Abstract]	0
Cords, Spinal [Title/Abstract] AND Schizophrenia [Title/Abstract]	0
Cords, Spinal [Title/Abstract] AND Coronary Artery Disease [Title/Abstract]	0
Cords, Spinal [Title/Abstract] AND Inflammatory Bowel Diseases [Title/Abstract]	0
Cords, Spinal [Title/Abstract] AND Alzheimer's Disease [Title/Abstract]	0
Cords, Spinal [Title/Abstract] AND Bipolar Disorder [Title/Abstract]	0
Cords, Spinal [Title/Abstract] AND Type 2 Diabetes [Title/Abstract]	0
Cords, Spinal [Title/Abstract] AND Attention deficit hyperactivity disorder [Title/Abstract]	0
Cords, Spinal [Title/Abstract] AND Anorexia Nervosa [Title/Abstract]	0
Cords, Spinal [Title/Abstract] AND vitamin d [Title/Abstract]	0
Spinal Cords [Title/Abstract] AND Schizophrenia [Title/Abstract]	3
Spinal Cords [Title/Abstract] AND Coronary Artery Disease [Title/Abstract]	0
Spinal Cords [Title/Abstract] AND Inflammatory Bowel Diseases [Title/Abstract]	0
Spinal Cords [Title/Abstract] AND Alzheimer's Disease [Title/Abstract]	37
Spinal Cords [Title/Abstract] AND Bipolar Disorder [Title/Abstract]	0
Spinal Cords [Title/Abstract] AND Type 2 Diabetes [Title/Abstract]	3
Spinal Cords [Title/Abstract] AND Attention deficit hyperactivity disorder [Title/Abstract]	0
Spinal Cords [Title/Abstract] AND Anorexia Nervosa [Title/Abstract]	0
Spinal Cords [Title/Abstract] AND vitamin d [Title/Abstract]	8
Medulla Spinalis [Title/Abstract] AND Schizophrenia [Title/Abstract]	0
Medulla Spinalis [Title/Abstract] AND Coronary Artery Disease [Title/Abstract]	0
Medulla Spinalis [Title/Abstract] AND Inflammatory Bowel Diseases [Title/Abstract]	0
Medulla Spinalis [Title/Abstract] AND Alzheimer's Disease [Title/Abstract]	0
Medulla Spinalis [Title/Abstract] AND Bipolar Disorder [Title/Abstract]	0
Medulla Spinalis [Title/Abstract] AND Type 2 Diabetes [Title/Abstract]	0
Medulla Spinalis [Title/Abstract] AND Attention deficit hyperactivity disorder [Title/Abstract]	0
Medulla Spinalis [Title/Abstract] AND Anorexia Nervosa [Title/Abstract]	0
Medulla Spinalis [Title/Abstract] AND vitamin d [Title/Abstract]	0
Medulla Spinali [Title/Abstract] AND Schizophrenia [Title/Abstract]	0
Medulla Spinali [Title/Abstract] AND Coronary Artery Disease [Title/Abstract]	0
Medulla Spinali [Title/Abstract] AND Inflammatory Bowel Diseases [Title/Abstract]	0
Medulla Spinali [Title/Abstract] AND Alzheimer's Disease [Title/Abstract]	0
Medulla Spinali [Title/Abstract] AND Bipolar Disorder [Title/Abstract]	0
Medulla Spinali [Title/Abstract] AND Type 2 Diabetes [Title/Abstract]	0
Medulla Spinali [Title/Abstract] AND Attention deficit hyperactivity disorder [Title/Abstract]	0
Medulla Spinali [Title/Abstract] AND Anorexia Nervosa [Title/Abstract]	0
Medulla Spinali [Title/Abstract] AND vitamin d [Title/Abstract]	0
Spinali, Medulla [Title/Abstract] AND Schizophrenia [Title/Abstract]	0
Spinali, Medulla [Title/Abstract] AND Coronary Artery Disease [Title/Abstract]	0
Spinali, Medulla [Title/Abstract] AND Inflammatory Bowel Diseases [Title/Abstract]	0
Spinali, Medulla [Title/Abstract] AND Alzheimer's Disease [Title/Abstract]	0
Spinali, Medulla [Title/Abstract] AND Bipolar Disorder [Title/Abstract]	0
Spinali, Medulla [Title/Abstract] AND Type 2 Diabetes [Title/Abstract]	0
Spinali, Medulla [Title/Abstract] AND Attention deficit hyperactivity disorder [Title/Abstract]	0
Spinali, Medulla [Title/Abstract] AND Anorexia Nervosa [Title/Abstract]	0
Spinali, Medulla [Title/Abstract] AND vitamin d [Title/Abstract]	0
Spinalis, Medulla [Title/Abstract] AND Schizophrenia [Title/Abstract]	0
Spinalis, Medulla [Title/Abstract] AND Coronary Artery Disease [Title/Abstract]	0
Spinalis, Medulla [Title/Abstract] AND Inflammatory Bowel Diseases [Title/Abstract]	0
Spinalis, Medulla [Title/Abstract] AND Alzheimer's Disease [Title/Abstract]	0
Spinalis, Medulla [Title/Abstract] AND Bipolar Disorder [Title/Abstract]	0
Spinalis, Medulla [Title/Abstract] AND Type 2 Diabetes [Title/Abstract]	0
Spinalis, Medulla [Title/Abstract] AND Attention deficit hyperactivity disorder [Title/Abstract]	0
Spinalis, Medulla [Title/Abstract] AND Anorexia Nervosa [Title/Abstract]	0
Spinalis, Medulla [Title/Abstract] AND vitamin d [Title/Abstract]	0
Myelon [Title/Abstract] AND Schizophrenia [Title/Abstract]	493
Myelon [Title/Abstract] AND Coronary Artery Disease [Title/Abstract]	5
Myelon [Title/Abstract] AND Inflammatory Bowel Diseases [Title/Abstract]	4
Myelon [Title/Abstract] AND Alzheimer's Disease [Title/Abstract]	688
Myelon [Title/Abstract] AND Bipolar Disorder [Title/Abstract]	0
Myelon [Title/Abstract] AND Type 2 Diabetes [Title/Abstract]	56
Myelon [Title/Abstract] AND Attention deficit hyperactivity disorder [Title/Abstract]	28
Myelon [Title/Abstract] AND Anorexia Nervosa [Title/Abstract]	9
Myelon [Title/Abstract] AND vitamin d [Title/Abstract]	92
Myelons [Title/Abstract] AND Schizophrenia [Title/Abstract]	493
Myelons [Title/Abstract] AND Coronary Artery Disease [Title/Abstract]	0
Myelons [Title/Abstract] AND Inflammatory Bowel Diseases [Title/Abstract]	0
Myelons [Title/Abstract] AND Alzheimer's Disease [Title/Abstract]	688
Myelons [Title/Abstract] AND Bipolar Disorder [Title/Abstract]	89
Myelons [Title/Abstract] AND Type 2 Diabetes [Title/Abstract]	56
Myelons [Title/Abstract] AND Attention deficit hyperactivity disorder [Title/Abstract]	28
Myelons [Title/Abstract] AND Anorexia Nervosa [Title/Abstract]	9
Myelons [Title/Abstract] AND vitamin d [Title/Abstract]	0
Coccygeal Cord [Title/Abstract] AND Schizophrenia [Title/Abstract]	0
Coccygeal Cord [Title/Abstract] AND Coronary Artery Disease [Title/Abstract]	0
Coccygeal Cord [Title/Abstract] AND Inflammatory Bowel Diseases [Title/Abstract]	0
Coccygeal Cord [Title/Abstract] AND Alzheimer's Disease [Title/Abstract]	0
Coccygeal Cord [Title/Abstract] AND Bipolar Disorder [Title/Abstract]	0
Coccygeal Cord [Title/Abstract] AND Type 2 Diabetes [Title/Abstract]	0
Coccygeal Cord [Title/Abstract] AND Attention deficit hyperactivity disorder [Title/Abstract]	0
Coccygeal Cord [Title/Abstract] AND Anorexia Nervosa [Title/Abstract]	0
Coccygeal Cord [Title/Abstract] AND vitamin d [Title/Abstract]	0
Coccygeal Cords [Title/Abstract] AND Schizophrenia [Title/Abstract]	0
Coccygeal Cords [Title/Abstract] AND Coronary Artery Disease [Title/Abstract]	0
Coccygeal Cords [Title/Abstract] AND Inflammatory Bowel Diseases [Title/Abstract]	0
Coccygeal Cords [Title/Abstract] AND Alzheimer's Disease [Title/Abstract]	0
Coccygeal Cords [Title/Abstract] AND Bipolar Disorder [Title/Abstract]	0
Coccygeal Cords [Title/Abstract] AND Type 2 Diabetes [Title/Abstract]	0
Coccygeal Cords [Title/Abstract] AND Attention deficit hyperactivity disorder [Title/Abstract]	0
Coccygeal Cords [Title/Abstract] AND Anorexia Nervosa [Title/Abstract]	0
Coccygeal Cords [Title/Abstract] AND vitamin d [Title/Abstract]	0
Cord, Coccygeal [Title/Abstract] AND Schizophrenia [Title/Abstract]	0
Cord, Coccygeal [Title/Abstract] AND Coronary Artery Disease [Title/Abstract]	0
Cord, Coccygeal [Title/Abstract] AND Inflammatory Bowel Diseases [Title/Abstract]	0
Cord, Coccygeal [Title/Abstract] AND Alzheimer's Disease [Title/Abstract]	0
Cord, Coccygeal [Title/Abstract] AND Bipolar Disorder [Title/Abstract]	0
Cord, Coccygeal [Title/Abstract] AND Type 2 Diabetes [Title/Abstract]	0
Cord, Coccygeal [Title/Abstract] AND Attention deficit hyperactivity disorder [Title/Abstract]	0
Cord, Coccygeal [Title/Abstract] AND Anorexia Nervosa [Title/Abstract]	0
Cord, Coccygeal [Title/Abstract] AND vitamin d [Title/Abstract]	0
Cords, Coccygeal [Title/Abstract] AND Schizophrenia [Title/Abstract]	0
Cords, Coccygeal [Title/Abstract] AND Coronary Artery Disease [Title/Abstract]	0
Cords, Coccygeal [Title/Abstract] AND Inflammatory Bowel Diseases [Title/Abstract]	0
Cords, Coccygeal [Title/Abstract] AND Alzheimer's Disease [Title/Abstract]	0
Cords, Coccygeal [Title/Abstract] AND Bipolar Disorder [Title/Abstract]	0
Cords, Coccygeal [Title/Abstract] AND Type 2 Diabetes [Title/Abstract]	0
Cords, Coccygeal [Title/Abstract] AND Attention deficit hyperactivity disorder [Title/Abstract]	0
Cords, Coccygeal [Title/Abstract] AND Anorexia Nervosa [Title/Abstract]	0
Cords, Coccygeal [Title/Abstract] AND vitamin d [Title/Abstract]	0
Conus Medullaris [Title/Abstract] AND Schizophrenia [Title/Abstract]	2
Conus Medullaris [Title/Abstract] AND Coronary Artery Disease [Title/Abstract]	0
Conus Medullaris [Title/Abstract] AND Inflammatory Bowel Diseases [Title/Abstract]	0
Conus Medullaris [Title/Abstract] AND Alzheimer's Disease [Title/Abstract]	0
Conus Medullaris [Title/Abstract] AND Bipolar Disorder [Title/Abstract]	0
Conus Medullaris [Title/Abstract] AND Type 2 Diabetes [Title/Abstract]	1
Conus Medullaris [Title/Abstract] AND Attention deficit hyperactivity disorder [Title/Abstract]	0
Conus Medullaris [Title/Abstract] AND Anorexia Nervosa [Title/Abstract]	0
Conus Medullaris [Title/Abstract] AND vitamin d [Title/Abstract]	0
Conus Medullari [Title/Abstract] AND Schizophrenia [Title/Abstract]	2
Conus Medullari [Title/Abstract] AND Coronary Artery Disease [Title/Abstract]	0
Conus Medullari [Title/Abstract] AND Inflammatory Bowel Diseases [Title/Abstract]	0
Conus Medullari [Title/Abstract] AND Alzheimer's Disease [Title/Abstract]	0
Conus Medullari [Title/Abstract] AND Bipolar Disorder [Title/Abstract]	0
Conus Medullari [Title/Abstract] AND Type 2 Diabetes [Title/Abstract]	1
Conus Medullari [Title/Abstract] AND Attention deficit hyperactivity disorder [Title/Abstract]	0
Conus Medullari [Title/Abstract] AND Anorexia Nervosa [Title/Abstract]	0
Conus Medullari [Title/Abstract] AND vitamin d [Title/Abstract]	0
Medullari, Conus [Title/Abstract] AND Schizophrenia [Title/Abstract]	0
Medullari, Conus [Title/Abstract] AND Coronary Artery Disease [Title/Abstract]	0
Medullari, Conus [Title/Abstract] AND Inflammatory Bowel Diseases [Title/Abstract]	0
Medullari, Conus [Title/Abstract] AND Alzheimer's Disease [Title/Abstract]	0
Medullari, Conus [Title/Abstract] AND Bipolar Disorder [Title/Abstract]	0
Medullari, Conus [Title/Abstract] AND Type 2 Diabetes [Title/Abstract]	0
Medullari, Conus [Title/Abstract] AND Attention deficit hyperactivity disorder [Title/Abstract]	0
Medullari, Conus [Title/Abstract] AND Anorexia Nervosa [Title/Abstract]	0
Medullari, Conus [Title/Abstract] AND vitamin d [Title/Abstract]	0
Medullaris, Conus [Title/Abstract] AND Schizophrenia [Title/Abstract]	0
Medullaris, Conus [Title/Abstract] AND Coronary Artery Disease [Title/Abstract]	0
Medullaris, Conus [Title/Abstract] AND Inflammatory Bowel Diseases [Title/Abstract]	0
Medullaris, Conus [Title/Abstract] AND Alzheimer's Disease [Title/Abstract]	0
Medullaris, Conus [Title/Abstract] AND Bipolar Disorder [Title/Abstract]	0
Medullaris, Conus [Title/Abstract] AND Type 2 Diabetes [Title/Abstract]	0
Medullaris, Conus [Title/Abstract] AND Attention deficit hyperactivity disorder [Title/Abstract]	0
Medullaris, Conus [Title/Abstract] AND Anorexia Nervosa [Title/Abstract]	0
Medullaris, Conus [Title/Abstract] AND vitamin d [Title/Abstract]	0
Conus Terminalis [Title/Abstract] AND Schizophrenia [Title/Abstract]	0
Conus Terminalis [Title/Abstract] AND Coronary Artery Disease [Title/Abstract]	0
Conus Terminalis [Title/Abstract] AND Inflammatory Bowel Diseases [Title/Abstract]	0
Conus Terminalis [Title/Abstract] AND Alzheimer's Disease [Title/Abstract]	0
Conus Terminalis [Title/Abstract] AND Bipolar Disorder [Title/Abstract]	0
Conus Terminalis [Title/Abstract] AND Type 2 Diabetes [Title/Abstract]	0
Conus Terminalis [Title/Abstract] AND Attention deficit hyperactivity disorder [Title/Abstract]	0
Conus Terminalis [Title/Abstract] AND Anorexia Nervosa [Title/Abstract]	0
Conus Terminalis [Title/Abstract] AND vitamin d [Title/Abstract]	0
Conus Terminali [Title/Abstract] AND Schizophrenia [Title/Abstract]	0
Conus Terminali [Title/Abstract] AND Coronary Artery Disease [Title/Abstract]	0
Conus Terminali [Title/Abstract] AND Inflammatory Bowel Diseases [Title/Abstract]	0
Conus Terminali [Title/Abstract] AND Alzheimer's Disease [Title/Abstract]	0
Conus Terminali [Title/Abstract] AND Bipolar Disorder [Title/Abstract]	0
Conus Terminali [Title/Abstract] AND Type 2 Diabetes [Title/Abstract]	0
Conus Terminali [Title/Abstract] AND Attention deficit hyperactivity disorder [Title/Abstract]	0
Conus Terminali [Title/Abstract] AND Anorexia Nervosa [Title/Abstract]	0
Conus Terminali [Title/Abstract] AND vitamin d [Title/Abstract]	0
Terminali, Conus [Title/Abstract] AND Schizophrenia [Title/Abstract]	0
Terminali, Conus [Title/Abstract] AND Coronary Artery Disease [Title/Abstract]	0
Terminali, Conus [Title/Abstract] AND Inflammatory Bowel Diseases [Title/Abstract]	0
Terminali, Conus [Title/Abstract] AND Alzheimer's Disease [Title/Abstract]	0
Terminali, Conus [Title/Abstract] AND Bipolar Disorder [Title/Abstract]	0
Terminali, Conus [Title/Abstract] AND Type 2 Diabetes [Title/Abstract]	0
Terminali, Conus [Title/Abstract] AND Attention deficit hyperactivity disorder [Title/Abstract]	0
Terminali, Conus [Title/Abstract] AND Anorexia Nervosa [Title/Abstract]	0
Terminali, Conus [Title/Abstract] AND vitamin d [Title/Abstract]	0
Terminalis, Conus [Title/Abstract] AND Schizophrenia [Title/Abstract]	0
Terminalis, Conus [Title/Abstract] AND Coronary Artery Disease [Title/Abstract]	0
Terminalis, Conus [Title/Abstract] AND Inflammatory Bowel Diseases [Title/Abstract]	0
Terminalis, Conus [Title/Abstract] AND Alzheimer's Disease [Title/Abstract]	0
Terminalis, Conus [Title/Abstract] AND Bipolar Disorder [Title/Abstract]	0
Terminalis, Conus [Title/Abstract] AND Type 2 Diabetes [Title/Abstract]	0
Terminalis, Conus [Title/Abstract] AND Attention deficit hyperactivity disorder [Title/Abstract]	0
Terminalis, Conus [Title/Abstract] AND Anorexia Nervosa [Title/Abstract]	0
Terminalis, Conus [Title/Abstract] AND vitamin d [Title/Abstract]	0
Thoracic Cord [Title/Abstract] AND Schizophrenia [Title/Abstract]	0
Thoracic Cord [Title/Abstract] AND Coronary Artery Disease [Title/Abstract]	0
Thoracic Cord [Title/Abstract] AND Inflammatory Bowel Diseases [Title/Abstract]	0
Thoracic Cord [Title/Abstract] AND Alzheimer's Disease [Title/Abstract]	0
Thoracic Cord [Title/Abstract] AND Bipolar Disorder [Title/Abstract]	0
Thoracic Cord [Title/Abstract] AND Type 2 Diabetes [Title/Abstract]	3
Thoracic Cord [Title/Abstract] AND Attention deficit hyperactivity disorder [Title/Abstract]	0
Thoracic Cord [Title/Abstract] AND Anorexia Nervosa [Title/Abstract]	0
Thoracic Cord [Title/Abstract] AND vitamin d [Title/Abstract]	0
Cord, Thoracic [Title/Abstract] AND Schizophrenia [Title/Abstract]	0
Cord, Thoracic [Title/Abstract] AND Coronary Artery Disease [Title/Abstract]	0
Cord, Thoracic [Title/Abstract] AND Inflammatory Bowel Diseases [Title/Abstract]	0
Cord, Thoracic [Title/Abstract] AND Alzheimer's Disease [Title/Abstract]	0
Cord, Thoracic [Title/Abstract] AND Bipolar Disorder [Title/Abstract]	0
Cord, Thoracic [Title/Abstract] AND Type 2 Diabetes [Title/Abstract]	0
Cord, Thoracic [Title/Abstract] AND Attention deficit hyperactivity disorder [Title/Abstract]	0
Cord, Thoracic [Title/Abstract] AND Anorexia Nervosa [Title/Abstract]	0
Cord, Thoracic [Title/Abstract] AND vitamin d [Title/Abstract]	0
Cords, Thoracic [Title/Abstract] AND Schizophrenia [Title/Abstract]	0
Cords, Thoracic [Title/Abstract] AND Coronary Artery Disease [Title/Abstract]	0
Cords, Thoracic [Title/Abstract] AND Inflammatory Bowel Diseases [Title/Abstract]	0
Cords, Thoracic [Title/Abstract] AND Alzheimer's Disease [Title/Abstract]	0
Cords, Thoracic [Title/Abstract] AND Bipolar Disorder [Title/Abstract]	0
Cords, Thoracic [Title/Abstract] AND Type 2 Diabetes [Title/Abstract]	0
Cords, Thoracic [Title/Abstract] AND Attention deficit hyperactivity disorder [Title/Abstract]	0
Cords, Thoracic [Title/Abstract] AND Anorexia Nervosa [Title/Abstract]	0
Cords, Thoracic [Title/Abstract] AND vitamin d [Title/Abstract]	0
Thoracic Cords [Title/Abstract] AND Schizophrenia [Title/Abstract]	0
Thoracic Cords [Title/Abstract] AND Coronary Artery Disease [Title/Abstract]	0
Thoracic Cords [Title/Abstract] AND Inflammatory Bowel Diseases [Title/Abstract]	0
Thoracic Cords [Title/Abstract] AND Alzheimer's Disease [Title/Abstract]	0
Thoracic Cords [Title/Abstract] AND Bipolar Disorder [Title/Abstract]	0
Thoracic Cords [Title/Abstract] AND Type 2 Diabetes [Title/Abstract]	0
Thoracic Cords [Title/Abstract] AND Attention deficit hyperactivity disorder [Title/Abstract]	0
Thoracic Cords [Title/Abstract] AND Anorexia Nervosa [Title/Abstract]	0
Thoracic Cords [Title/Abstract] AND vitamin d [Title/Abstract]	0
Lumbar Cord [Title/Abstract] AND Schizophrenia [Title/Abstract]	0
Lumbar Cord [Title/Abstract] AND Coronary Artery Disease [Title/Abstract]	0
Lumbar Cord [Title/Abstract] AND Inflammatory Bowel Diseases [Title/Abstract]	0
Lumbar Cord [Title/Abstract] AND Alzheimer's Disease [Title/Abstract]	2
Lumbar Cord [Title/Abstract] AND Bipolar Disorder [Title/Abstract]	0
Lumbar Cord [Title/Abstract] AND Type 2 Diabetes [Title/Abstract]	0
Lumbar Cord [Title/Abstract] AND Attention deficit hyperactivity disorder [Title/Abstract]	0
Lumbar Cord [Title/Abstract] AND Anorexia Nervosa [Title/Abstract]	0
Lumbar Cord [Title/Abstract] AND vitamin d [Title/Abstract]	0
Cord, Lumbar [Title/Abstract] AND Schizophrenia [Title/Abstract]	0
Cord, Lumbar [Title/Abstract] AND Coronary Artery Disease [Title/Abstract]	0
Cord, Lumbar [Title/Abstract] AND Inflammatory Bowel Diseases [Title/Abstract]	0
Cord, Lumbar [Title/Abstract] AND Alzheimer's Disease [Title/Abstract]	0
Cord, Lumbar [Title/Abstract] AND Bipolar Disorder [Title/Abstract]	0
Cord, Lumbar [Title/Abstract] AND Type 2 Diabetes [Title/Abstract]	0
Cord, Lumbar [Title/Abstract] AND Attention deficit hyperactivity disorder [Title/Abstract]	0
Cord, Lumbar [Title/Abstract] AND Anorexia Nervosa [Title/Abstract]	0
Cord, Lumbar [Title/Abstract] AND vitamin d [Title/Abstract]	0
Cords, Lumbar [Title/Abstract] AND Schizophrenia [Title/Abstract]	0
Cords, Lumbar [Title/Abstract] AND Coronary Artery Disease [Title/Abstract]	0
Cords, Lumbar [Title/Abstract] AND Inflammatory Bowel Diseases [Title/Abstract]	0
Cords, Lumbar [Title/Abstract] AND Alzheimer's Disease [Title/Abstract]	0
Cords, Lumbar [Title/Abstract] AND Bipolar Disorder [Title/Abstract]	0
Cords, Lumbar [Title/Abstract] AND Type 2 Diabetes [Title/Abstract]	0
Cords, Lumbar [Title/Abstract] AND Attention deficit hyperactivity disorder [Title/Abstract]	0
Cords, Lumbar [Title/Abstract] AND Anorexia Nervosa [Title/Abstract]	0
Cords, Lumbar [Title/Abstract] AND vitamin d [Title/Abstract]	0
Lumbar Cords [Title/Abstract] AND Schizophrenia [Title/Abstract]	0
Lumbar Cords [Title/Abstract] AND Coronary Artery Disease [Title/Abstract]	0
Lumbar Cords [Title/Abstract] AND Inflammatory Bowel Diseases [Title/Abstract]	0
Lumbar Cords [Title/Abstract] AND Alzheimer's Disease [Title/Abstract]	0
Lumbar Cords [Title/Abstract] AND Bipolar Disorder [Title/Abstract]	0
Lumbar Cords [Title/Abstract] AND Type 2 Diabetes [Title/Abstract]	0
Lumbar Cords [Title/Abstract] AND Attention deficit hyperactivity disorder [Title/Abstract]	0
Lumbar Cords [Title/Abstract] AND Anorexia Nervosa [Title/Abstract]	0
Lumbar Cords [Title/Abstract] AND vitamin d [Title/Abstract]	0
Sacral Cord [Title/Abstract] AND Schizophrenia [Title/Abstract]	0
Sacral Cord [Title/Abstract] AND Coronary Artery Disease [Title/Abstract]	0
Sacral Cord [Title/Abstract] AND Inflammatory Bowel Diseases [Title/Abstract]	0
Sacral Cord [Title/Abstract] AND Alzheimer's Disease [Title/Abstract]	0
Sacral Cord [Title/Abstract] AND Bipolar Disorder [Title/Abstract]	0
Sacral Cord [Title/Abstract] AND Type 2 Diabetes [Title/Abstract]	0
Sacral Cord [Title/Abstract] AND Attention deficit hyperactivity disorder [Title/Abstract]	0
Sacral Cord [Title/Abstract] AND Anorexia Nervosa [Title/Abstract]	0
Sacral Cord [Title/Abstract] AND vitamin d [Title/Abstract]	0
Cord, Sacral [Title/Abstract] AND Schizophrenia [Title/Abstract]	0
Cord, Sacral [Title/Abstract] AND Coronary Artery Disease [Title/Abstract]	0
Cord, Sacral [Title/Abstract] AND Inflammatory Bowel Diseases [Title/Abstract]	0
Cord, Sacral [Title/Abstract] AND Alzheimer's Disease [Title/Abstract]	0
Cord, Sacral [Title/Abstract] AND Bipolar Disorder [Title/Abstract]	0
Cord, Sacral [Title/Abstract] AND Type 2 Diabetes [Title/Abstract]	0
Cord, Sacral [Title/Abstract] AND Attention deficit hyperactivity disorder [Title/Abstract]	0
Cord, Sacral [Title/Abstract] AND Anorexia Nervosa [Title/Abstract]	0
Cord, Sacral [Title/Abstract] AND vitamin d [Title/Abstract]	0
Cords, Sacral [Title/Abstract] AND Schizophrenia [Title/Abstract]	0
Cords, Sacral [Title/Abstract] AND Coronary Artery Disease [Title/Abstract]	0
Cords, Sacral [Title/Abstract] AND Inflammatory Bowel Diseases [Title/Abstract]	0
Cords, Sacral [Title/Abstract] AND Alzheimer's Disease [Title/Abstract]	2
Cords, Sacral [Title/Abstract] AND Bipolar Disorder [Title/Abstract]	0
Cords, Sacral [Title/Abstract] AND Type 2 Diabetes [Title/Abstract]	0
Cords, Sacral [Title/Abstract] AND Attention deficit hyperactivity disorder [Title/Abstract]	0
Cords, Sacral [Title/Abstract] AND Anorexia Nervosa [Title/Abstract]	0
Cords, Sacral [Title/Abstract] AND vitamin d [Title/Abstract]	0
Sacral Cords [Title/Abstract] AND Schizophrenia [Title/Abstract]	0
Sacral Cords [Title/Abstract] AND Coronary Artery Disease [Title/Abstract]	0
Sacral Cords [Title/Abstract] AND Inflammatory Bowel Diseases [Title/Abstract]	0
Sacral Cords [Title/Abstract] AND Alzheimer's Disease [Title/Abstract]	0
Sacral Cords [Title/Abstract] AND Bipolar Disorder [Title/Abstract]	0
Sacral Cords [Title/Abstract] AND Type 2 Diabetes [Title/Abstract]	0
Sacral Cords [Title/Abstract] AND Attention deficit hyperactivity disorder [Title/Abstract]	0
Sacral Cords [Title/Abstract] AND Anorexia Nervosa [Title/Abstract]	0
Sacral Cords [Title/Abstract] AND vitamin d [Title/Abstract]	0
Nigra, Substantia [Title/Abstract] AND Schizophrenia [Title/Abstract]	0
Nigra, Substantia [Title/Abstract] AND Coronary Artery Disease [Title/Abstract]	0
Nigra, Substantia [Title/Abstract] AND Inflammatory Bowel Diseases [Title/Abstract]	0
Nigra, Substantia [Title/Abstract] AND Alzheimer's Disease [Title/Abstract]	0
Nigra, Substantia [Title/Abstract] AND Bipolar Disorder [Title/Abstract]	0
Nigra, Substantia [Title/Abstract] AND Type 2 Diabetes [Title/Abstract]	0
Nigra, Substantia [Title/Abstract] AND Attention deficit hyperactivity disorder [Title/Abstract]	0
Nigra, Substantia [Title/Abstract] AND Anorexia Nervosa [Title/Abstract]	0
Nigra, Substantia [Title/Abstract] AND vitamin d [Title/Abstract]	0
Nigras, Substantia [Title/Abstract] AND Schizophrenia [Title/Abstract]	379
Nigras, Substantia [Title/Abstract] AND Coronary Artery Disease [Title/Abstract]	3
Nigras, Substantia [Title/Abstract] AND Inflammatory Bowel Diseases [Title/Abstract]	2
Nigras, Substantia [Title/Abstract] AND Alzheimer's Disease [Title/Abstract]	731
Nigras, Substantia [Title/Abstract] AND Bipolar Disorder [Title/Abstract]	35
Nigras, Substantia [Title/Abstract] AND Type 2 Diabetes [Title/Abstract]	41
Nigras, Substantia [Title/Abstract] AND Attention deficit hyperactivity disorder [Title/Abstract]	61
Nigras, Substantia [Title/Abstract] AND Anorexia Nervosa [Title/Abstract]	5
Nigras, Substantia [Title/Abstract] AND vitamin d [Title/Abstract]	31
Substantia Nigras [Title/Abstract] AND Schizophrenia [Title/Abstract]	379
Substantia Nigras [Title/Abstract] AND Coronary Artery Disease [Title/Abstract]	3
Substantia Nigras [Title/Abstract] AND Inflammatory Bowel Diseases [Title/Abstract]	2
Substantia Nigras [Title/Abstract] AND Alzheimer's Disease [Title/Abstract]	724
Substantia Nigras [Title/Abstract] AND Bipolar Disorder [Title/Abstract]	35
Substantia Nigras [Title/Abstract] AND Type 2 Diabetes [Title/Abstract]	41
Substantia Nigras [Title/Abstract] AND Attention deficit hyperactivity disorder [Title/Abstract]	61
Substantia Nigras [Title/Abstract] AND Anorexia Nervosa [Title/Abstract]	5
Substantia Nigras [Title/Abstract] AND vitamin d [Title/Abstract]	31
Gland, Human Mammary [Title/Abstract] AND Schizophrenia [Title/Abstract]	0
Gland, Human Mammary [Title/Abstract] AND Coronary Artery Disease [Title/Abstract]	0
Gland, Human Mammary [Title/Abstract] AND Inflammatory Bowel Diseases [Title/Abstract]	0
Gland, Human Mammary [Title/Abstract] AND Alzheimer's Disease [Title/Abstract]	0
Gland, Human Mammary [Title/Abstract] AND Bipolar Disorder [Title/Abstract]	0
Gland, Human Mammary [Title/Abstract] AND Type 2 Diabetes [Title/Abstract]	1
Gland, Human Mammary [Title/Abstract] AND Attention deficit hyperactivity disorder [Title/Abstract]	0
Gland, Human Mammary [Title/Abstract] AND Anorexia Nervosa [Title/Abstract]	0
Gland, Human Mammary [Title/Abstract] AND vitamin d [Title/Abstract]	8
Glands, Human Mammary [Title/Abstract] AND Schizophrenia [Title/Abstract]	0
Glands, Human Mammary [Title/Abstract] AND Coronary Artery Disease [Title/Abstract]	0
Glands, Human Mammary [Title/Abstract] AND Inflammatory Bowel Diseases [Title/Abstract]	0
Glands, Human Mammary [Title/Abstract] AND Alzheimer's Disease [Title/Abstract]	0
Glands, Human Mammary [Title/Abstract] AND Bipolar Disorder [Title/Abstract]	0
Glands, Human Mammary [Title/Abstract] AND Type 2 Diabetes [Title/Abstract]	1
Glands, Human Mammary [Title/Abstract] AND Attention deficit hyperactivity disorder [Title/Abstract]	0
Glands, Human Mammary [Title/Abstract] AND Anorexia Nervosa [Title/Abstract]	0
Glands, Human Mammary [Title/Abstract] AND vitamin d [Title/Abstract]	8
Mammary Gland, Human [Title/Abstract] AND Schizophrenia [Title/Abstract]	0
Mammary Gland, Human [Title/Abstract] AND Coronary Artery Disease [Title/Abstract]	0
Mammary Gland, Human [Title/Abstract] AND Inflammatory Bowel Diseases [Title/Abstract]	0
Mammary Gland, Human [Title/Abstract] AND Alzheimer's Disease [Title/Abstract]	0
Mammary Gland, Human [Title/Abstract] AND Bipolar Disorder [Title/Abstract]	0
Mammary Gland, Human [Title/Abstract] AND Type 2 Diabetes [Title/Abstract]	0
Mammary Gland, Human [Title/Abstract] AND Attention deficit hyperactivity disorder [Title/Abstract]	0
Mammary Gland, Human [Title/Abstract] AND Anorexia Nervosa [Title/Abstract]	0
Mammary Gland, Human [Title/Abstract] AND vitamin d [Title/Abstract]	0
Mammary Glands [Title/Abstract] AND Schizophrenia [Title/Abstract]	3
Mammary Glands [Title/Abstract] AND Coronary Artery Disease [Title/Abstract]	0
Mammary Glands [Title/Abstract] AND Inflammatory Bowel Diseases [Title/Abstract]	1
Mammary Glands [Title/Abstract] AND Alzheimer's Disease [Title/Abstract]	2
Mammary Glands [Title/Abstract] AND Bipolar Disorder [Title/Abstract]	1
Mammary Glands [Title/Abstract] AND Type 2 Diabetes [Title/Abstract]	4
Mammary Glands [Title/Abstract] AND Attention deficit hyperactivity disorder [Title/Abstract]	0
Mammary Glands [Title/Abstract] AND Anorexia Nervosa [Title/Abstract]	1
Mammary Glands [Title/Abstract] AND vitamin d [Title/Abstract]	31
Gland, Mammary [Title/Abstract] AND Schizophrenia [Title/Abstract]	0
Gland, Mammary [Title/Abstract] AND Coronary Artery Disease [Title/Abstract]	0
Gland, Mammary [Title/Abstract] AND Inflammatory Bowel Diseases [Title/Abstract]	0
Gland, Mammary [Title/Abstract] AND Alzheimer's Disease [Title/Abstract]	0
Gland, Mammary [Title/Abstract] AND Bipolar Disorder [Title/Abstract]	0
Gland, Mammary [Title/Abstract] AND Type 2 Diabetes [Title/Abstract]	0
Gland, Mammary [Title/Abstract] AND Attention deficit hyperactivity disorder [Title/Abstract]	0
Gland, Mammary [Title/Abstract] AND Anorexia Nervosa [Title/Abstract]	0
Gland, Mammary [Title/Abstract] AND vitamin d [Title/Abstract]	0
Glands, Mammary [Title/Abstract] AND Schizophrenia [Title/Abstract]	0
Glands, Mammary [Title/Abstract] AND Coronary Artery Disease [Title/Abstract]	0
Glands, Mammary [Title/Abstract] AND Inflammatory Bowel Diseases [Title/Abstract]	0
Glands, Mammary [Title/Abstract] AND Alzheimer's Disease [Title/Abstract]	0
Glands, Mammary [Title/Abstract] AND Bipolar Disorder [Title/Abstract]	0
Glands, Mammary [Title/Abstract] AND Type 2 Diabetes [Title/Abstract]	0
Glands, Mammary [Title/Abstract] AND Attention deficit hyperactivity disorder [Title/Abstract]	0
Glands, Mammary [Title/Abstract] AND Anorexia Nervosa [Title/Abstract]	0
Glands, Mammary [Title/Abstract] AND vitamin d [Title/Abstract]	0
Human Mammary Gland [Title/Abstract] AND Schizophrenia [Title/Abstract]	0
Human Mammary Gland [Title/Abstract] AND Coronary Artery Disease [Title/Abstract]	0
Human Mammary Gland [Title/Abstract] AND Inflammatory Bowel Diseases [Title/Abstract]	0
Human Mammary Gland [Title/Abstract] AND Alzheimer's Disease [Title/Abstract]	0
Human Mammary Gland [Title/Abstract] AND Bipolar Disorder [Title/Abstract]	0
Human Mammary Gland [Title/Abstract] AND Type 2 Diabetes [Title/Abstract]	1
Human Mammary Gland [Title/Abstract] AND Attention deficit hyperactivity disorder [Title/Abstract]	0
Human Mammary Gland [Title/Abstract] AND Anorexia Nervosa [Title/Abstract]	0
Human Mammary Gland [Title/Abstract] AND vitamin d [Title/Abstract]	1
Human Mammary Glands [Title/Abstract] AND Schizophrenia [Title/Abstract]	0
Human Mammary Glands [Title/Abstract] AND Coronary Artery Disease [Title/Abstract]	0
Human Mammary Glands [Title/Abstract] AND Inflammatory Bowel Diseases [Title/Abstract]	0
Human Mammary Glands [Title/Abstract] AND Alzheimer's Disease [Title/Abstract]	0
Human Mammary Glands [Title/Abstract] AND Bipolar Disorder [Title/Abstract]	0
Human Mammary Glands [Title/Abstract] AND Type 2 Diabetes [Title/Abstract]	0
Human Mammary Glands [Title/Abstract] AND Attention deficit hyperactivity disorder [Title/Abstract]	0
Human Mammary Glands [Title/Abstract] AND Anorexia Nervosa [Title/Abstract]	0
Human Mammary Glands [Title/Abstract] AND vitamin d [Title/Abstract]	0
Mammary Gland [Title/Abstract] AND Schizophrenia [Title/Abstract]	7
Mammary Gland [Title/Abstract] AND Coronary Artery Disease [Title/Abstract]	1
Mammary Gland [Title/Abstract] AND Inflammatory Bowel Diseases [Title/Abstract]	1
Mammary Gland [Title/Abstract] AND Alzheimer's Disease [Title/Abstract]	12
Mammary Gland [Title/Abstract] AND Bipolar Disorder [Title/Abstract]	0
Mammary Gland [Title/Abstract] AND Type 2 Diabetes [Title/Abstract]	23
Mammary Gland [Title/Abstract] AND Attention deficit hyperactivity disorder [Title/Abstract]	0
Mammary Gland [Title/Abstract] AND Anorexia Nervosa [Title/Abstract]	1
Mammary Gland [Title/Abstract] AND vitamin d [Title/Abstract]	113
Mammary Lobules, Human [Title/Abstract] AND Schizophrenia [Title/Abstract]	0
Mammary Lobules, Human [Title/Abstract] AND Coronary Artery Disease [Title/Abstract]	0
Mammary Lobules, Human [Title/Abstract] AND Inflammatory Bowel Diseases [Title/Abstract]	0
Mammary Lobules, Human [Title/Abstract] AND Alzheimer's Disease [Title/Abstract]	0
Mammary Lobules, Human [Title/Abstract] AND Bipolar Disorder [Title/Abstract]	0
Mammary Lobules, Human [Title/Abstract] AND Type 2 Diabetes [Title/Abstract]	0
Mammary Lobules, Human [Title/Abstract] AND Attention deficit hyperactivity disorder [Title/Abstract]	0
Mammary Lobules, Human [Title/Abstract] AND Anorexia Nervosa [Title/Abstract]	0
Mammary Lobules, Human [Title/Abstract] AND vitamin d [Title/Abstract]	1
Human Mammary Lobule [Title/Abstract] AND Schizophrenia [Title/Abstract]	0
Human Mammary Lobule [Title/Abstract] AND Coronary Artery Disease [Title/Abstract]	0
Human Mammary Lobule [Title/Abstract] AND Inflammatory Bowel Diseases [Title/Abstract]	0
Human Mammary Lobule [Title/Abstract] AND Alzheimer's Disease [Title/Abstract]	0
Human Mammary Lobule [Title/Abstract] AND Bipolar Disorder [Title/Abstract]	0
Human Mammary Lobule [Title/Abstract] AND Type 2 Diabetes [Title/Abstract]	0
Human Mammary Lobule [Title/Abstract] AND Attention deficit hyperactivity disorder [Title/Abstract]	0
Human Mammary Lobule [Title/Abstract] AND Anorexia Nervosa [Title/Abstract]	0
Human Mammary Lobule [Title/Abstract] AND vitamin d [Title/Abstract]	0
Human Mammary Lobules [Title/Abstract] AND Schizophrenia [Title/Abstract]	0
Human Mammary Lobules [Title/Abstract] AND Coronary Artery Disease [Title/Abstract]	0
Human Mammary Lobules [Title/Abstract] AND Inflammatory Bowel Diseases [Title/Abstract]	0
Human Mammary Lobules [Title/Abstract] AND Alzheimer's Disease [Title/Abstract]	0
Human Mammary Lobules [Title/Abstract] AND Bipolar Disorder [Title/Abstract]	0
Human Mammary Lobules [Title/Abstract] AND Type 2 Diabetes [Title/Abstract]	0
Human Mammary Lobules [Title/Abstract] AND Attention deficit hyperactivity disorder [Title/Abstract]	0
Human Mammary Lobules [Title/Abstract] AND Anorexia Nervosa [Title/Abstract]	0
Human Mammary Lobules [Title/Abstract] AND vitamin d [Title/Abstract]	0
Mammary Lobule, Human [Title/Abstract] AND Schizophrenia [Title/Abstract]	0
Mammary Lobule, Human [Title/Abstract] AND Coronary Artery Disease [Title/Abstract]	0
Mammary Lobule, Human [Title/Abstract] AND Inflammatory Bowel Diseases [Title/Abstract]	0
Mammary Lobule, Human [Title/Abstract] AND Alzheimer's Disease [Title/Abstract]	0
Mammary Lobule, Human [Title/Abstract] AND Bipolar Disorder [Title/Abstract]	0
Mammary Lobule, Human [Title/Abstract] AND Type 2 Diabetes [Title/Abstract]	0
Mammary Lobule, Human [Title/Abstract] AND Attention deficit hyperactivity disorder [Title/Abstract]	0
Mammary Lobule, Human [Title/Abstract] AND Anorexia Nervosa [Title/Abstract]	0
Mammary Lobule, Human [Title/Abstract] AND vitamin d [Title/Abstract]	1
Mammary Ducts, Human [Title/Abstract] AND Schizophrenia [Title/Abstract]	0
Mammary Ducts, Human [Title/Abstract] AND Coronary Artery Disease [Title/Abstract]	0
Mammary Ducts, Human [Title/Abstract] AND Inflammatory Bowel Diseases [Title/Abstract]	0
Mammary Ducts, Human [Title/Abstract] AND Alzheimer's Disease [Title/Abstract]	0
Mammary Ducts, Human [Title/Abstract] AND Bipolar Disorder [Title/Abstract]	0
Mammary Ducts, Human [Title/Abstract] AND Type 2 Diabetes [Title/Abstract]	0
Mammary Ducts, Human [Title/Abstract] AND Attention deficit hyperactivity disorder [Title/Abstract]	0
Mammary Ducts, Human [Title/Abstract] AND Anorexia Nervosa [Title/Abstract]	0
Mammary Ducts, Human [Title/Abstract] AND vitamin d [Title/Abstract]	0
Duct, Human Mammary [Title/Abstract] AND Schizophrenia [Title/Abstract]	0
Duct, Human Mammary [Title/Abstract] AND Coronary Artery Disease [Title/Abstract]	0
Duct, Human Mammary [Title/Abstract] AND Inflammatory Bowel Diseases [Title/Abstract]	0
Duct, Human Mammary [Title/Abstract] AND Alzheimer's Disease [Title/Abstract]	0
Duct, Human Mammary [Title/Abstract] AND Bipolar Disorder [Title/Abstract]	0
Duct, Human Mammary [Title/Abstract] AND Type 2 Diabetes [Title/Abstract]	0
Duct, Human Mammary [Title/Abstract] AND Attention deficit hyperactivity disorder [Title/Abstract]	0
Duct, Human Mammary [Title/Abstract] AND Anorexia Nervosa [Title/Abstract]	0
Duct, Human Mammary [Title/Abstract] AND vitamin d [Title/Abstract]	0
Ducts, Human Mammary [Title/Abstract] AND Schizophrenia [Title/Abstract]	0
Ducts, Human Mammary [Title/Abstract] AND Coronary Artery Disease [Title/Abstract]	0
Ducts, Human Mammary [Title/Abstract] AND Inflammatory Bowel Diseases [Title/Abstract]	0
Ducts, Human Mammary [Title/Abstract] AND Alzheimer's Disease [Title/Abstract]	0
Ducts, Human Mammary [Title/Abstract] AND Bipolar Disorder [Title/Abstract]	0
Ducts, Human Mammary [Title/Abstract] AND Type 2 Diabetes [Title/Abstract]	0
Ducts, Human Mammary [Title/Abstract] AND Attention deficit hyperactivity disorder [Title/Abstract]	0
Ducts, Human Mammary [Title/Abstract] AND Anorexia Nervosa [Title/Abstract]	0
Ducts, Human Mammary [Title/Abstract] AND vitamin d [Title/Abstract]	1
Human Mammary Duct [Title/Abstract] AND Schizophrenia [Title/Abstract]	0
Human Mammary Duct [Title/Abstract] AND Coronary Artery Disease [Title/Abstract]	0
Human Mammary Duct [Title/Abstract] AND Inflammatory Bowel Diseases [Title/Abstract]	0
Human Mammary Duct [Title/Abstract] AND Alzheimer's Disease [Title/Abstract]	0
Human Mammary Duct [Title/Abstract] AND Bipolar Disorder [Title/Abstract]	0
Human Mammary Duct [Title/Abstract] AND Type 2 Diabetes [Title/Abstract]	0
Human Mammary Duct [Title/Abstract] AND Attention deficit hyperactivity disorder [Title/Abstract]	0
Human Mammary Duct [Title/Abstract] AND Anorexia Nervosa [Title/Abstract]	0
Human Mammary Duct [Title/Abstract] AND vitamin d [Title/Abstract]	0
Human Mammary Ducts [Title/Abstract] AND Schizophrenia [Title/Abstract]	0
Human Mammary Ducts [Title/Abstract] AND Coronary Artery Disease [Title/Abstract]	0
Human Mammary Ducts [Title/Abstract] AND Inflammatory Bowel Diseases [Title/Abstract]	0
Human Mammary Ducts [Title/Abstract] AND Alzheimer's Disease [Title/Abstract]	0
Human Mammary Ducts [Title/Abstract] AND Bipolar Disorder [Title/Abstract]	0
Human Mammary Ducts [Title/Abstract] AND Type 2 Diabetes [Title/Abstract]	0
Human Mammary Ducts [Title/Abstract] AND Attention deficit hyperactivity disorder [Title/Abstract]	0
Human Mammary Ducts [Title/Abstract] AND Anorexia Nervosa [Title/Abstract]	0
Human Mammary Ducts [Title/Abstract] AND vitamin d [Title/Abstract]	0
Mammary Duct, Human [Title/Abstract] AND Schizophrenia [Title/Abstract]	0
Mammary Duct, Human [Title/Abstract] AND Coronary Artery Disease [Title/Abstract]	0
Mammary Duct, Human [Title/Abstract] AND Inflammatory Bowel Diseases [Title/Abstract]	0
Mammary Duct, Human [Title/Abstract] AND Alzheimer's Disease [Title/Abstract]	0
Mammary Duct, Human [Title/Abstract] AND Bipolar Disorder [Title/Abstract]	0
Mammary Duct, Human [Title/Abstract] AND Type 2 Diabetes [Title/Abstract]	0
Mammary Duct, Human [Title/Abstract] AND Attention deficit hyperactivity disorder [Title/Abstract]	0
Mammary Duct, Human [Title/Abstract] AND Anorexia Nervosa [Title/Abstract]	0
Mammary Duct, Human [Title/Abstract] AND vitamin d [Title/Abstract]	0
Mammary Alveoli, Human [Title/Abstract] AND Schizophrenia [Title/Abstract]	0
Mammary Alveoli, Human [Title/Abstract] AND Coronary Artery Disease [Title/Abstract]	0
Mammary Alveoli, Human [Title/Abstract] AND Inflammatory Bowel Diseases [Title/Abstract]	0
Mammary Alveoli, Human [Title/Abstract] AND Alzheimer's Disease [Title/Abstract]	0
Mammary Alveoli, Human [Title/Abstract] AND Bipolar Disorder [Title/Abstract]	0
Mammary Alveoli, Human [Title/Abstract] AND Type 2 Diabetes [Title/Abstract]	0
Mammary Alveoli, Human [Title/Abstract] AND Attention deficit hyperactivity disorder [Title/Abstract]	0
Mammary Alveoli, Human [Title/Abstract] AND Anorexia Nervosa [Title/Abstract]	0
Mammary Alveoli, Human [Title/Abstract] AND vitamin d [Title/Abstract]	0
Alveoli, Human Mammary [Title/Abstract] AND Schizophrenia [Title/Abstract]	0
Alveoli, Human Mammary [Title/Abstract] AND Coronary Artery Disease [Title/Abstract]	0
Alveoli, Human Mammary [Title/Abstract] AND Inflammatory Bowel Diseases [Title/Abstract]	0
Alveoli, Human Mammary [Title/Abstract] AND Alzheimer's Disease [Title/Abstract]	0
Alveoli, Human Mammary [Title/Abstract] AND Bipolar Disorder [Title/Abstract]	0
Alveoli, Human Mammary [Title/Abstract] AND Type 2 Diabetes [Title/Abstract]	0
Alveoli, Human Mammary [Title/Abstract] AND Attention deficit hyperactivity disorder [Title/Abstract]	0
Alveoli, Human Mammary [Title/Abstract] AND Anorexia Nervosa [Title/Abstract]	0
Alveoli, Human Mammary [Title/Abstract] AND vitamin d [Title/Abstract]	0
Alveolus, Human Mammary [Title/Abstract] AND Schizophrenia [Title/Abstract]	0
Alveolus, Human Mammary [Title/Abstract] AND Coronary Artery Disease [Title/Abstract]	0
Alveolus, Human Mammary [Title/Abstract] AND Inflammatory Bowel Diseases [Title/Abstract]	0
Alveolus, Human Mammary [Title/Abstract] AND Alzheimer's Disease [Title/Abstract]	0
Alveolus, Human Mammary [Title/Abstract] AND Bipolar Disorder [Title/Abstract]	0
Alveolus, Human Mammary [Title/Abstract] AND Type 2 Diabetes [Title/Abstract]	0
Alveolus, Human Mammary [Title/Abstract] AND Attention deficit hyperactivity disorder [Title/Abstract]	0
Alveolus, Human Mammary [Title/Abstract] AND Anorexia Nervosa [Title/Abstract]	0
Alveolus, Human Mammary [Title/Abstract] AND vitamin d [Title/Abstract]	0
Human Mammary Alveoli [Title/Abstract] AND Schizophrenia [Title/Abstract]	0
Human Mammary Alveoli [Title/Abstract] AND Coronary Artery Disease [Title/Abstract]	0
Human Mammary Alveoli [Title/Abstract] AND Inflammatory Bowel Diseases [Title/Abstract]	0
Human Mammary Alveoli [Title/Abstract] AND Alzheimer's Disease [Title/Abstract]	0
Human Mammary Alveoli [Title/Abstract] AND Bipolar Disorder [Title/Abstract]	0
Human Mammary Alveoli [Title/Abstract] AND Type 2 Diabetes [Title/Abstract]	0
Human Mammary Alveoli [Title/Abstract] AND Attention deficit hyperactivity disorder [Title/Abstract]	0
Human Mammary Alveoli [Title/Abstract] AND Anorexia Nervosa [Title/Abstract]	0
Human Mammary Alveoli [Title/Abstract] AND vitamin d [Title/Abstract]	0
Human Mammary Alveolus [Title/Abstract] AND Schizophrenia [Title/Abstract]	0
Human Mammary Alveolus [Title/Abstract] AND Coronary Artery Disease [Title/Abstract]	0
Human Mammary Alveolus [Title/Abstract] AND Inflammatory Bowel Diseases [Title/Abstract]	0
Human Mammary Alveolus [Title/Abstract] AND Alzheimer's Disease [Title/Abstract]	0
Human Mammary Alveolus [Title/Abstract] AND Bipolar Disorder [Title/Abstract]	0
Human Mammary Alveolus [Title/Abstract] AND Type 2 Diabetes [Title/Abstract]	0
Human Mammary Alveolus [Title/Abstract] AND Attention deficit hyperactivity disorder [Title/Abstract]	0
Human Mammary Alveolus [Title/Abstract] AND Anorexia Nervosa [Title/Abstract]	0
Human Mammary Alveolus [Title/Abstract] AND vitamin d [Title/Abstract]	0
Mammary Alveolus, Human [Title/Abstract] AND Schizophrenia [Title/Abstract]	0
Mammary Alveolus, Human [Title/Abstract] AND Coronary Artery Disease [Title/Abstract]	0
Mammary Alveolus, Human [Title/Abstract] AND Inflammatory Bowel Diseases [Title/Abstract]	0
Mammary Alveolus, Human [Title/Abstract] AND Alzheimer's Disease [Title/Abstract]	0
Mammary Alveolus, Human [Title/Abstract] AND Bipolar Disorder [Title/Abstract]	0
Mammary Alveolus, Human [Title/Abstract] AND Type 2 Diabetes [Title/Abstract]	0
Mammary Alveolus, Human [Title/Abstract] AND Attention deficit hyperactivity disorder [Title/Abstract]	0
Mammary Alveolus, Human [Title/Abstract] AND Anorexia Nervosa [Title/Abstract]	0
Mammary Alveolus, Human [Title/Abstract] AND vitamin d [Title/Abstract]	1
Mammary Epithelia, Human [Title/Abstract] AND Schizophrenia [Title/Abstract]	0
Mammary Epithelia, Human [Title/Abstract] AND Coronary Artery Disease [Title/Abstract]	0
Mammary Epithelia, Human [Title/Abstract] AND Inflammatory Bowel Diseases [Title/Abstract]	0
Mammary Epithelia, Human [Title/Abstract] AND Alzheimer's Disease [Title/Abstract]	1
Mammary Epithelia, Human [Title/Abstract] AND Bipolar Disorder [Title/Abstract]	0
Mammary Epithelia, Human [Title/Abstract] AND Type 2 Diabetes [Title/Abstract]	0
Mammary Epithelia, Human [Title/Abstract] AND Attention deficit hyperactivity disorder [Title/Abstract]	0
Mammary Epithelia, Human [Title/Abstract] AND Anorexia Nervosa [Title/Abstract]	0
Mammary Epithelia, Human [Title/Abstract] AND vitamin d [Title/Abstract]	0
Epithelia, Human Mammary [Title/Abstract] AND Schizophrenia [Title/Abstract]	0
Epithelia, Human Mammary [Title/Abstract] AND Coronary Artery Disease [Title/Abstract]	0
Epithelia, Human Mammary [Title/Abstract] AND Inflammatory Bowel Diseases [Title/Abstract]	0
Epithelia, Human Mammary [Title/Abstract] AND Alzheimer's Disease [Title/Abstract]	1
Epithelia, Human Mammary [Title/Abstract] AND Bipolar Disorder [Title/Abstract]	0
Epithelia, Human Mammary [Title/Abstract] AND Type 2 Diabetes [Title/Abstract]	0
Epithelia, Human Mammary [Title/Abstract] AND Attention deficit hyperactivity disorder [Title/Abstract]	0
Epithelia, Human Mammary [Title/Abstract] AND Anorexia Nervosa [Title/Abstract]	0
Epithelia, Human Mammary [Title/Abstract] AND vitamin d [Title/Abstract]	15
Human Mammary Epithelia [Title/Abstract] AND Schizophrenia [Title/Abstract]	0
Human Mammary Epithelia [Title/Abstract] AND Coronary Artery Disease [Title/Abstract]	0
Human Mammary Epithelia [Title/Abstract] AND Inflammatory Bowel Diseases [Title/Abstract]	0
Human Mammary Epithelia [Title/Abstract] AND Alzheimer's Disease [Title/Abstract]	0
Human Mammary Epithelia [Title/Abstract] AND Bipolar Disorder [Title/Abstract]	0
Human Mammary Epithelia [Title/Abstract] AND Type 2 Diabetes [Title/Abstract]	0
Human Mammary Epithelia [Title/Abstract] AND Attention deficit hyperactivity disorder [Title/Abstract]	0
Human Mammary Epithelia [Title/Abstract] AND Anorexia Nervosa [Title/Abstract]	0
Human Mammary Epithelia [Title/Abstract] AND vitamin d [Title/Abstract]	0
Mammary Epithelium, Human [Title/Abstract] AND Schizophrenia [Title/Abstract]	0
Mammary Epithelium, Human [Title/Abstract] AND Coronary Artery Disease [Title/Abstract]	0
Mammary Epithelium, Human [Title/Abstract] AND Inflammatory Bowel Diseases [Title/Abstract]	0
Mammary Epithelium, Human [Title/Abstract] AND Alzheimer's Disease [Title/Abstract]	0
Mammary Epithelium, Human [Title/Abstract] AND Bipolar Disorder [Title/Abstract]	0
Mammary Epithelium, Human [Title/Abstract] AND Type 2 Diabetes [Title/Abstract]	0
Mammary Epithelium, Human [Title/Abstract] AND Attention deficit hyperactivity disorder [Title/Abstract]	0
Mammary Epithelium, Human [Title/Abstract] AND Anorexia Nervosa [Title/Abstract]	0
Mammary Epithelium, Human [Title/Abstract] AND vitamin d [Title/Abstract]	0
Epithelium, Human Mammary [Title/Abstract] AND Schizophrenia [Title/Abstract]	0
Epithelium, Human Mammary [Title/Abstract] AND Coronary Artery Disease [Title/Abstract]	0
Epithelium, Human Mammary [Title/Abstract] AND Inflammatory Bowel Diseases [Title/Abstract]	0
Epithelium, Human Mammary [Title/Abstract] AND Alzheimer's Disease [Title/Abstract]	1
Epithelium, Human Mammary [Title/Abstract] AND Bipolar Disorder [Title/Abstract]	0
Epithelium, Human Mammary [Title/Abstract] AND Type 2 Diabetes [Title/Abstract]	1
Epithelium, Human Mammary [Title/Abstract] AND Attention deficit hyperactivity disorder [Title/Abstract]	0
Epithelium, Human Mammary [Title/Abstract] AND Anorexia Nervosa [Title/Abstract]	0
Epithelium, Human Mammary [Title/Abstract] AND vitamin d [Title/Abstract]	2
Human Mammary Epithelium [Title/Abstract] AND Schizophrenia [Title/Abstract]	0
Human Mammary Epithelium [Title/Abstract] AND Coronary Artery Disease [Title/Abstract]	0
Human Mammary Epithelium [Title/Abstract] AND Inflammatory Bowel Diseases [Title/Abstract]	0
Human Mammary Epithelium [Title/Abstract] AND Alzheimer's Disease [Title/Abstract]	0
Human Mammary Epithelium [Title/Abstract] AND Bipolar Disorder [Title/Abstract]	0
Human Mammary Epithelium [Title/Abstract] AND Type 2 Diabetes [Title/Abstract]	0
Human Mammary Epithelium [Title/Abstract] AND Attention deficit hyperactivity disorder [Title/Abstract]	0
Human Mammary Epithelium [Title/Abstract] AND Anorexia Nervosa [Title/Abstract]	0
Human Mammary Epithelium [Title/Abstract] AND vitamin d [Title/Abstract]	0
Cervixes [Title/Abstract] AND Schizophrenia [Title/Abstract]	0
Cervixes [Title/Abstract] AND Coronary Artery Disease [Title/Abstract]	0
Cervixes [Title/Abstract] AND Inflammatory Bowel Diseases [Title/Abstract]	0
Cervixes [Title/Abstract] AND Alzheimer's Disease [Title/Abstract]	0
Cervixes [Title/Abstract] AND Bipolar Disorder [Title/Abstract]	0
Cervixes [Title/Abstract] AND Type 2 Diabetes [Title/Abstract]	0
Cervixes [Title/Abstract] AND Attention deficit hyperactivity disorder [Title/Abstract]	0
Cervixes [Title/Abstract] AND Anorexia Nervosa [Title/Abstract]	0
Cervixes [Title/Abstract] AND vitamin d [Title/Abstract]	0
Cervical Canal, Uterine [Title/Abstract] AND Schizophrenia [Title/Abstract]	0
Cervical Canal, Uterine [Title/Abstract] AND Coronary Artery Disease [Title/Abstract]	0
Cervical Canal, Uterine [Title/Abstract] AND Inflammatory Bowel Diseases [Title/Abstract]	0
Cervical Canal, Uterine [Title/Abstract] AND Alzheimer's Disease [Title/Abstract]	0
Cervical Canal, Uterine [Title/Abstract] AND Bipolar Disorder [Title/Abstract]	0
Cervical Canal, Uterine [Title/Abstract] AND Type 2 Diabetes [Title/Abstract]	0
Cervical Canal, Uterine [Title/Abstract] AND Attention deficit hyperactivity disorder [Title/Abstract]	0
Cervical Canal, Uterine [Title/Abstract] AND Anorexia Nervosa [Title/Abstract]	0
Cervical Canal, Uterine [Title/Abstract] AND vitamin d [Title/Abstract]	0
Uterine Cervical Canal [Title/Abstract] AND Schizophrenia [Title/Abstract]	0
Uterine Cervical Canal [Title/Abstract] AND Coronary Artery Disease [Title/Abstract]	0
Uterine Cervical Canal [Title/Abstract] AND Inflammatory Bowel Diseases [Title/Abstract]	0
Uterine Cervical Canal [Title/Abstract] AND Alzheimer's Disease [Title/Abstract]	0
Uterine Cervical Canal [Title/Abstract] AND Bipolar Disorder [Title/Abstract]	0
Uterine Cervical Canal [Title/Abstract] AND Type 2 Diabetes [Title/Abstract]	0
Uterine Cervical Canal [Title/Abstract] AND Attention deficit hyperactivity disorder [Title/Abstract]	0
Uterine Cervical Canal [Title/Abstract] AND Anorexia Nervosa [Title/Abstract]	0
Uterine Cervical Canal [Title/Abstract] AND vitamin d [Title/Abstract]	0
Canal, Uterine Cervical [Title/Abstract] AND Schizophrenia [Title/Abstract]	0
Canal, Uterine Cervical [Title/Abstract] AND Coronary Artery Disease [Title/Abstract]	0
Canal, Uterine Cervical [Title/Abstract] AND Inflammatory Bowel Diseases [Title/Abstract]	0
Canal, Uterine Cervical [Title/Abstract] AND Alzheimer's Disease [Title/Abstract]	0
Canal, Uterine Cervical [Title/Abstract] AND Bipolar Disorder [Title/Abstract]	0
Canal, Uterine Cervical [Title/Abstract] AND Type 2 Diabetes [Title/Abstract]	0
Canal, Uterine Cervical [Title/Abstract] AND Attention deficit hyperactivity disorder [Title/Abstract]	0
Canal, Uterine Cervical [Title/Abstract] AND Anorexia Nervosa [Title/Abstract]	0
Canal, Uterine Cervical [Title/Abstract] AND vitamin d [Title/Abstract]	0
Uterine Cervical Canals [Title/Abstract] AND Schizophrenia [Title/Abstract]	0
Uterine Cervical Canals [Title/Abstract] AND Coronary Artery Disease [Title/Abstract]	0
Uterine Cervical Canals [Title/Abstract] AND Inflammatory Bowel Diseases [Title/Abstract]	0
Uterine Cervical Canals [Title/Abstract] AND Alzheimer's Disease [Title/Abstract]	0
Uterine Cervical Canals [Title/Abstract] AND Bipolar Disorder [Title/Abstract]	0
Uterine Cervical Canals [Title/Abstract] AND Type 2 Diabetes [Title/Abstract]	0
Uterine Cervical Canals [Title/Abstract] AND Attention deficit hyperactivity disorder [Title/Abstract]	0
Uterine Cervical Canals [Title/Abstract] AND Anorexia Nervosa [Title/Abstract]	0
Uterine Cervical Canals [Title/Abstract] AND vitamin d [Title/Abstract]	0
Cervical Canal of the Uterus [Title/Abstract] AND Schizophrenia [Title/Abstract]	0
Cervical Canal of the Uterus [Title/Abstract] AND Coronary Artery Disease [Title/Abstract]	0
Cervical Canal of the Uterus [Title/Abstract] AND Inflammatory Bowel Diseases [Title/Abstract]	0
Cervical Canal of the Uterus [Title/Abstract] AND Alzheimer's Disease [Title/Abstract]	0
Cervical Canal of the Uterus [Title/Abstract] AND Bipolar Disorder [Title/Abstract]	0
Cervical Canal of the Uterus [Title/Abstract] AND Type 2 Diabetes [Title/Abstract]	0
Cervical Canal of the Uterus [Title/Abstract] AND Attention deficit hyperactivity disorder [Title/Abstract]	0
Cervical Canal of the Uterus [Title/Abstract] AND Anorexia Nervosa [Title/Abstract]	0
Cervical Canal of the Uterus [Title/Abstract] AND vitamin d [Title/Abstract]	0
Cervix [Title/Abstract] AND Schizophrenia [Title/Abstract]	5
Cervix [Title/Abstract] AND Coronary Artery Disease [Title/Abstract]	6
Cervix [Title/Abstract] AND Inflammatory Bowel Diseases [Title/Abstract]	5
Cervix [Title/Abstract] AND Alzheimer's Disease [Title/Abstract]	6
Cervix [Title/Abstract] AND Bipolar Disorder [Title/Abstract]	1
Cervix [Title/Abstract] AND Type 2 Diabetes [Title/Abstract]	17
Cervix [Title/Abstract] AND Attention deficit hyperactivity disorder [Title/Abstract]	0
Cervix [Title/Abstract] AND Anorexia Nervosa [Title/Abstract]	0
Cervix [Title/Abstract] AND vitamin d [Title/Abstract]	34
Uterine Cervix [Title/Abstract] AND Schizophrenia [Title/Abstract]	0
Uterine Cervix [Title/Abstract] AND Coronary Artery Disease [Title/Abstract]	0
Uterine Cervix [Title/Abstract] AND Inflammatory Bowel Diseases [Title/Abstract]	2
Uterine Cervix [Title/Abstract] AND Alzheimer's Disease [Title/Abstract]	0
Uterine Cervix [Title/Abstract] AND Bipolar Disorder [Title/Abstract]	0
Uterine Cervix [Title/Abstract] AND Type 2 Diabetes [Title/Abstract]	1
Uterine Cervix [Title/Abstract] AND Attention deficit hyperactivity disorder [Title/Abstract]	0
Uterine Cervix [Title/Abstract] AND Anorexia Nervosa [Title/Abstract]	0
Uterine Cervix [Title/Abstract] AND vitamin d [Title/Abstract]	3
Cervix, Uterine [Title/Abstract] AND Schizophrenia [Title/Abstract]	0
Cervix, Uterine [Title/Abstract] AND Coronary Artery Disease [Title/Abstract]	0
Cervix, Uterine [Title/Abstract] AND Inflammatory Bowel Diseases [Title/Abstract]	0
Cervix, Uterine [Title/Abstract] AND Alzheimer's Disease [Title/Abstract]	0
Cervix, Uterine [Title/Abstract] AND Bipolar Disorder [Title/Abstract]	0
Cervix, Uterine [Title/Abstract] AND Type 2 Diabetes [Title/Abstract]	0
Cervix, Uterine [Title/Abstract] AND Attention deficit hyperactivity disorder [Title/Abstract]	0
Cervix, Uterine [Title/Abstract] AND Anorexia Nervosa [Title/Abstract]	0
Cervix, Uterine [Title/Abstract] AND vitamin d [Title/Abstract]	0
Endocervix [Title/Abstract] AND Schizophrenia [Title/Abstract]	0
Endocervix [Title/Abstract] AND Coronary Artery Disease [Title/Abstract]	0
Endocervix [Title/Abstract] AND Inflammatory Bowel Diseases [Title/Abstract]	0
Endocervix [Title/Abstract] AND Alzheimer's Disease [Title/Abstract]	0
Endocervix [Title/Abstract] AND Bipolar Disorder [Title/Abstract]	0
Endocervix [Title/Abstract] AND Type 2 Diabetes [Title/Abstract]	0
Endocervix [Title/Abstract] AND Attention deficit hyperactivity disorder [Title/Abstract]	0
Endocervix [Title/Abstract] AND Anorexia Nervosa [Title/Abstract]	0
Endocervix [Title/Abstract] AND vitamin d [Title/Abstract]	0
Endocervical Canal [Title/Abstract] AND Schizophrenia [Title/Abstract]	0
Endocervical Canal [Title/Abstract] AND Coronary Artery Disease [Title/Abstract]	0
Endocervical Canal [Title/Abstract] AND Inflammatory Bowel Diseases [Title/Abstract]	0
Endocervical Canal [Title/Abstract] AND Alzheimer's Disease [Title/Abstract]	0
Endocervical Canal [Title/Abstract] AND Bipolar Disorder [Title/Abstract]	0
Endocervical Canal [Title/Abstract] AND Type 2 Diabetes [Title/Abstract]	0
Endocervical Canal [Title/Abstract] AND Attention deficit hyperactivity disorder [Title/Abstract]	0
Endocervical Canal [Title/Abstract] AND Anorexia Nervosa [Title/Abstract]	1
Endocervical Canal [Title/Abstract] AND vitamin d [Title/Abstract]	0
Canal, Endocervical [Title/Abstract] AND Schizophrenia [Title/Abstract]	0
Canal, Endocervical [Title/Abstract] AND Coronary Artery Disease [Title/Abstract]	0
Canal, Endocervical [Title/Abstract] AND Inflammatory Bowel Diseases [Title/Abstract]	0
Canal, Endocervical [Title/Abstract] AND Alzheimer's Disease [Title/Abstract]	0
Canal, Endocervical [Title/Abstract] AND Bipolar Disorder [Title/Abstract]	0
Canal, Endocervical [Title/Abstract] AND Type 2 Diabetes [Title/Abstract]	0
Canal, Endocervical [Title/Abstract] AND Attention deficit hyperactivity disorder [Title/Abstract]	0
Canal, Endocervical [Title/Abstract] AND Anorexia Nervosa [Title/Abstract]	1
Canal, Endocervical [Title/Abstract] AND vitamin d [Title/Abstract]	0
Endocervical Canals [Title/Abstract] AND Schizophrenia [Title/Abstract]	0
Endocervical Canals [Title/Abstract] AND Coronary Artery Disease [Title/Abstract]	0
Endocervical Canals [Title/Abstract] AND Inflammatory Bowel Diseases [Title/Abstract]	0
Endocervical Canals [Title/Abstract] AND Alzheimer's Disease [Title/Abstract]	0
Endocervical Canals [Title/Abstract] AND Bipolar Disorder [Title/Abstract]	0
Endocervical Canals [Title/Abstract] AND Type 2 Diabetes [Title/Abstract]	0
Endocervical Canals [Title/Abstract] AND Attention deficit hyperactivity disorder [Title/Abstract]	0
Endocervical Canals [Title/Abstract] AND Anorexia Nervosa [Title/Abstract]	0
Endocervical Canals [Title/Abstract] AND vitamin d [Title/Abstract]	0
External Os of the Cervix [Title/Abstract] AND Schizophrenia [Title/Abstract]	0
External Os of the Cervix [Title/Abstract] AND Coronary Artery Disease [Title/Abstract]	0
External Os of the Cervix [Title/Abstract] AND Inflammatory Bowel Diseases [Title/Abstract]	0
External Os of the Cervix [Title/Abstract] AND Alzheimer's Disease [Title/Abstract]	0
External Os of the Cervix [Title/Abstract] AND Bipolar Disorder [Title/Abstract]	0
External Os of the Cervix [Title/Abstract] AND Type 2 Diabetes [Title/Abstract]	0
External Os of the Cervix [Title/Abstract] AND Attention deficit hyperactivity disorder [Title/Abstract]	0
External Os of the Cervix [Title/Abstract] AND Anorexia Nervosa [Title/Abstract]	0
External Os of the Cervix [Title/Abstract] AND vitamin d [Title/Abstract]	0
External Os Cervix [Title/Abstract] AND Schizophrenia [Title/Abstract]	0
External Os Cervix [Title/Abstract] AND Coronary Artery Disease [Title/Abstract]	0
External Os Cervix [Title/Abstract] AND Inflammatory Bowel Diseases [Title/Abstract]	0
External Os Cervix [Title/Abstract] AND Alzheimer's Disease [Title/Abstract]	0
External Os Cervix [Title/Abstract] AND Bipolar Disorder [Title/Abstract]	0
External Os Cervix [Title/Abstract] AND Type 2 Diabetes [Title/Abstract]	0
External Os Cervix [Title/Abstract] AND Attention deficit hyperactivity disorder [Title/Abstract]	0
External Os Cervix [Title/Abstract] AND Anorexia Nervosa [Title/Abstract]	0
External Os Cervix [Title/Abstract] AND vitamin d [Title/Abstract]	0
Cervix, External Os [Title/Abstract] AND Schizophrenia [Title/Abstract]	0
Cervix, External Os [Title/Abstract] AND Coronary Artery Disease [Title/Abstract]	0
Cervix, External Os [Title/Abstract] AND Inflammatory Bowel Diseases [Title/Abstract]	0
Cervix, External Os [Title/Abstract] AND Alzheimer's Disease [Title/Abstract]	0
Cervix, External Os [Title/Abstract] AND Bipolar Disorder [Title/Abstract]	0
Cervix, External Os [Title/Abstract] AND Type 2 Diabetes [Title/Abstract]	0
Cervix, External Os [Title/Abstract] AND Attention deficit hyperactivity disorder [Title/Abstract]	0
Cervix, External Os [Title/Abstract] AND Anorexia Nervosa [Title/Abstract]	0
Cervix, External Os [Title/Abstract] AND vitamin d [Title/Abstract]	0
Ectocervix [Title/Abstract] AND Schizophrenia [Title/Abstract]	0
Ectocervix [Title/Abstract] AND Coronary Artery Disease [Title/Abstract]	0
Ectocervix [Title/Abstract] AND Inflammatory Bowel Diseases [Title/Abstract]	0
Ectocervix [Title/Abstract] AND Alzheimer's Disease [Title/Abstract]	0
Ectocervix [Title/Abstract] AND Bipolar Disorder [Title/Abstract]	0
Ectocervix [Title/Abstract] AND Type 2 Diabetes [Title/Abstract]	0
Ectocervix [Title/Abstract] AND Attention deficit hyperactivity disorder [Title/Abstract]	0
Ectocervix [Title/Abstract] AND Anorexia Nervosa [Title/Abstract]	0
Ectocervix [Title/Abstract] AND vitamin d [Title/Abstract]	0
Sigmoid Colon [Title/Abstract] AND Schizophrenia [Title/Abstract]	3
Sigmoid Colon [Title/Abstract] AND Coronary Artery Disease [Title/Abstract]	4
Sigmoid Colon [Title/Abstract] AND Inflammatory Bowel Diseases [Title/Abstract]	25
Sigmoid Colon [Title/Abstract] AND Alzheimer's Disease [Title/Abstract]	2
Sigmoid Colon [Title/Abstract] AND Bipolar Disorder [Title/Abstract]	2
Sigmoid Colon [Title/Abstract] AND Type 2 Diabetes [Title/Abstract]	11
Sigmoid Colon [Title/Abstract] AND Attention deficit hyperactivity disorder [Title/Abstract]	0
Sigmoid Colon [Title/Abstract] AND Anorexia Nervosa [Title/Abstract]	0
Sigmoid Colon [Title/Abstract] AND vitamin d [Title/Abstract]	15
Sigmoid [Title/Abstract] AND Schizophrenia [Title/Abstract]	11
Sigmoid [Title/Abstract] AND Coronary Artery Disease [Title/Abstract]	15
Sigmoid [Title/Abstract] AND Inflammatory Bowel Diseases [Title/Abstract]	39
Sigmoid [Title/Abstract] AND Alzheimer's Disease [Title/Abstract]	20
Sigmoid [Title/Abstract] AND Bipolar Disorder [Title/Abstract]	3
Sigmoid [Title/Abstract] AND Type 2 Diabetes [Title/Abstract]	26
Sigmoid [Title/Abstract] AND Attention deficit hyperactivity disorder [Title/Abstract]	1
Sigmoid [Title/Abstract] AND Anorexia Nervosa [Title/Abstract]	0
Sigmoid [Title/Abstract] AND vitamin d [Title/Abstract]	21
Transverse Colon [Title/Abstract] AND Schizophrenia [Title/Abstract]	5
Transverse Colon [Title/Abstract] AND Coronary Artery Disease [Title/Abstract]	5
Transverse Colon [Title/Abstract] AND Inflammatory Bowel Diseases [Title/Abstract]	16
Transverse Colon [Title/Abstract] AND Alzheimer's Disease [Title/Abstract]	1
Transverse Colon [Title/Abstract] AND Bipolar Disorder [Title/Abstract]	0
Transverse Colon [Title/Abstract] AND Type 2 Diabetes [Title/Abstract]	2
Transverse Colon [Title/Abstract] AND Attention deficit hyperactivity disorder [Title/Abstract]	0
Transverse Colon [Title/Abstract] AND Anorexia Nervosa [Title/Abstract]	3
Transverse Colon [Title/Abstract] AND vitamin d [Title/Abstract]	1
Left Colic Flexure [Title/Abstract] AND Schizophrenia [Title/Abstract]	0
Left Colic Flexure [Title/Abstract] AND Coronary Artery Disease [Title/Abstract]	0
Left Colic Flexure [Title/Abstract] AND Inflammatory Bowel Diseases [Title/Abstract]	0
Left Colic Flexure [Title/Abstract] AND Alzheimer's Disease [Title/Abstract]	0
Left Colic Flexure [Title/Abstract] AND Bipolar Disorder [Title/Abstract]	0
Left Colic Flexure [Title/Abstract] AND Type 2 Diabetes [Title/Abstract]	0
Left Colic Flexure [Title/Abstract] AND Attention deficit hyperactivity disorder [Title/Abstract]	0
Left Colic Flexure [Title/Abstract] AND Anorexia Nervosa [Title/Abstract]	0
Left Colic Flexure [Title/Abstract] AND vitamin d [Title/Abstract]	0
Colic Flexure, Left [Title/Abstract] AND Schizophrenia [Title/Abstract]	0
Colic Flexure, Left [Title/Abstract] AND Coronary Artery Disease [Title/Abstract]	0
Colic Flexure, Left [Title/Abstract] AND Inflammatory Bowel Diseases [Title/Abstract]	0
Colic Flexure, Left [Title/Abstract] AND Alzheimer's Disease [Title/Abstract]	0
Colic Flexure, Left [Title/Abstract] AND Bipolar Disorder [Title/Abstract]	0
Colic Flexure, Left [Title/Abstract] AND Type 2 Diabetes [Title/Abstract]	0
Colic Flexure, Left [Title/Abstract] AND Attention deficit hyperactivity disorder [Title/Abstract]	0
Colic Flexure, Left [Title/Abstract] AND Anorexia Nervosa [Title/Abstract]	0
Colic Flexure, Left [Title/Abstract] AND vitamin d [Title/Abstract]	0
Splenic Flexure [Title/Abstract] AND Schizophrenia [Title/Abstract]	1
Splenic Flexure [Title/Abstract] AND Coronary Artery Disease [Title/Abstract]	1
Splenic Flexure [Title/Abstract] AND Inflammatory Bowel Diseases [Title/Abstract]	4
Splenic Flexure [Title/Abstract] AND Alzheimer's Disease [Title/Abstract]	0
Splenic Flexure [Title/Abstract] AND Bipolar Disorder [Title/Abstract]	2
Splenic Flexure [Title/Abstract] AND Type 2 Diabetes [Title/Abstract]	2
Splenic Flexure [Title/Abstract] AND Attention deficit hyperactivity disorder [Title/Abstract]	0
Splenic Flexure [Title/Abstract] AND Anorexia Nervosa [Title/Abstract]	0
Splenic Flexure [Title/Abstract] AND vitamin d [Title/Abstract]	0
Flexure, Splenic [Title/Abstract] AND Schizophrenia [Title/Abstract]	0
Flexure, Splenic [Title/Abstract] AND Coronary Artery Disease [Title/Abstract]	0
Flexure, Splenic [Title/Abstract] AND Inflammatory Bowel Diseases [Title/Abstract]	0
Flexure, Splenic [Title/Abstract] AND Alzheimer's Disease [Title/Abstract]	0
Flexure, Splenic [Title/Abstract] AND Bipolar Disorder [Title/Abstract]	0
Flexure, Splenic [Title/Abstract] AND Type 2 Diabetes [Title/Abstract]	0
Flexure, Splenic [Title/Abstract] AND Attention deficit hyperactivity disorder [Title/Abstract]	0
Flexure, Splenic [Title/Abstract] AND Anorexia Nervosa [Title/Abstract]	0
Flexure, Splenic [Title/Abstract] AND vitamin d [Title/Abstract]	0
Junction, Esophagogastric [Title/Abstract] AND Schizophrenia [Title/Abstract]	0
Junction, Esophagogastric [Title/Abstract] AND Coronary Artery Disease [Title/Abstract]	0
Junction, Esophagogastric [Title/Abstract] AND Inflammatory Bowel Diseases [Title/Abstract]	0
Junction, Esophagogastric [Title/Abstract] AND Alzheimer's Disease [Title/Abstract]	0
Junction, Esophagogastric [Title/Abstract] AND Bipolar Disorder [Title/Abstract]	0
Junction, Esophagogastric [Title/Abstract] AND Type 2 Diabetes [Title/Abstract]	0
Junction, Esophagogastric [Title/Abstract] AND Attention deficit hyperactivity disorder [Title/Abstract]	0
Junction, Esophagogastric [Title/Abstract] AND Anorexia Nervosa [Title/Abstract]	0
Junction, Esophagogastric [Title/Abstract] AND vitamin d [Title/Abstract]	0
Gastroesophageal Junction [Title/Abstract] AND Schizophrenia [Title/Abstract]	1
Gastroesophageal Junction [Title/Abstract] AND Coronary Artery Disease [Title/Abstract]	3
Gastroesophageal Junction [Title/Abstract] AND Inflammatory Bowel Diseases [Title/Abstract]	0
Gastroesophageal Junction [Title/Abstract] AND Alzheimer's Disease [Title/Abstract]	1
Gastroesophageal Junction [Title/Abstract] AND Bipolar Disorder [Title/Abstract]	0
Gastroesophageal Junction [Title/Abstract] AND Type 2 Diabetes [Title/Abstract]	2
Gastroesophageal Junction [Title/Abstract] AND Attention deficit hyperactivity disorder [Title/Abstract]	0
Gastroesophageal Junction [Title/Abstract] AND Anorexia Nervosa [Title/Abstract]	1
Gastroesophageal Junction [Title/Abstract] AND vitamin d [Title/Abstract]	2
Gastroesophageal Junctions [Title/Abstract] AND Schizophrenia [Title/Abstract]	0
Gastroesophageal Junctions [Title/Abstract] AND Coronary Artery Disease [Title/Abstract]	0
Gastroesophageal Junctions [Title/Abstract] AND Inflammatory Bowel Diseases [Title/Abstract]	0
Gastroesophageal Junctions [Title/Abstract] AND Alzheimer's Disease [Title/Abstract]	0
Gastroesophageal Junctions [Title/Abstract] AND Bipolar Disorder [Title/Abstract]	0
Gastroesophageal Junctions [Title/Abstract] AND Type 2 Diabetes [Title/Abstract]	0
Gastroesophageal Junctions [Title/Abstract] AND Attention deficit hyperactivity disorder [Title/Abstract]	0
Gastroesophageal Junctions [Title/Abstract] AND Anorexia Nervosa [Title/Abstract]	0
Gastroesophageal Junctions [Title/Abstract] AND vitamin d [Title/Abstract]	0
Junction, Gastroesophageal [Title/Abstract] AND Schizophrenia [Title/Abstract]	0
Junction, Gastroesophageal [Title/Abstract] AND Coronary Artery Disease [Title/Abstract]	0
Junction, Gastroesophageal [Title/Abstract] AND Inflammatory Bowel Diseases [Title/Abstract]	0
Junction, Gastroesophageal [Title/Abstract] AND Alzheimer's Disease [Title/Abstract]	0
Junction, Gastroesophageal [Title/Abstract] AND Bipolar Disorder [Title/Abstract]	0
Junction, Gastroesophageal [Title/Abstract] AND Type 2 Diabetes [Title/Abstract]	0
Junction, Gastroesophageal [Title/Abstract] AND Attention deficit hyperactivity disorder [Title/Abstract]	0
Junction, Gastroesophageal [Title/Abstract] AND Anorexia Nervosa [Title/Abstract]	0
Junction, Gastroesophageal [Title/Abstract] AND vitamin d [Title/Abstract]	0
Junctions, Gastroesophageal [Title/Abstract] AND Schizophrenia [Title/Abstract]	1
Junctions, Gastroesophageal [Title/Abstract] AND Coronary Artery Disease [Title/Abstract]	6
Junctions, Gastroesophageal [Title/Abstract] AND Inflammatory Bowel Diseases [Title/Abstract]	0
Junctions, Gastroesophageal [Title/Abstract] AND Alzheimer's Disease [Title/Abstract]	1
Junctions, Gastroesophageal [Title/Abstract] AND Bipolar Disorder [Title/Abstract]	0
Junctions, Gastroesophageal [Title/Abstract] AND Type 2 Diabetes [Title/Abstract]	3
Junctions, Gastroesophageal [Title/Abstract] AND Attention deficit hyperactivity disorder [Title/Abstract]	0
Junctions, Gastroesophageal [Title/Abstract] AND Anorexia Nervosa [Title/Abstract]	1
Junctions, Gastroesophageal [Title/Abstract] AND vitamin d [Title/Abstract]	3
Mucosa, Esophageal [Title/Abstract] AND Schizophrenia [Title/Abstract]	0
Mucosa, Esophageal [Title/Abstract] AND Coronary Artery Disease [Title/Abstract]	0
Mucosa, Esophageal [Title/Abstract] AND Inflammatory Bowel Diseases [Title/Abstract]	0
Mucosa, Esophageal [Title/Abstract] AND Alzheimer's Disease [Title/Abstract]	0
Mucosa, Esophageal [Title/Abstract] AND Bipolar Disorder [Title/Abstract]	0
Mucosa, Esophageal [Title/Abstract] AND Type 2 Diabetes [Title/Abstract]	0
Mucosa, Esophageal [Title/Abstract] AND Attention deficit hyperactivity disorder [Title/Abstract]	0
Mucosa, Esophageal [Title/Abstract] AND Anorexia Nervosa [Title/Abstract]	0
Mucosa, Esophageal [Title/Abstract] AND vitamin d [Title/Abstract]	0
Oesophageal Mucosa [Title/Abstract] AND Schizophrenia [Title/Abstract]	0
Oesophageal Mucosa [Title/Abstract] AND Coronary Artery Disease [Title/Abstract]	1
Oesophageal Mucosa [Title/Abstract] AND Inflammatory Bowel Diseases [Title/Abstract]	0
Oesophageal Mucosa [Title/Abstract] AND Alzheimer's Disease [Title/Abstract]	0
Oesophageal Mucosa [Title/Abstract] AND Bipolar Disorder [Title/Abstract]	0
Oesophageal Mucosa [Title/Abstract] AND Type 2 Diabetes [Title/Abstract]	0
Oesophageal Mucosa [Title/Abstract] AND Attention deficit hyperactivity disorder [Title/Abstract]	0
Oesophageal Mucosa [Title/Abstract] AND Anorexia Nervosa [Title/Abstract]	1
Oesophageal Mucosa [Title/Abstract] AND vitamin d [Title/Abstract]	0
Mucosa, Oesophageal [Title/Abstract] AND Schizophrenia [Title/Abstract]	0
Mucosa, Oesophageal [Title/Abstract] AND Coronary Artery Disease [Title/Abstract]	0
Mucosa, Oesophageal [Title/Abstract] AND Inflammatory Bowel Diseases [Title/Abstract]	0
Mucosa, Oesophageal [Title/Abstract] AND Alzheimer's Disease [Title/Abstract]	0
Mucosa, Oesophageal [Title/Abstract] AND Bipolar Disorder [Title/Abstract]	0
Mucosa, Oesophageal [Title/Abstract] AND Type 2 Diabetes [Title/Abstract]	0
Mucosa, Oesophageal [Title/Abstract] AND Attention deficit hyperactivity disorder [Title/Abstract]	0
Mucosa, Oesophageal [Title/Abstract] AND Anorexia Nervosa [Title/Abstract]	0
Mucosa, Oesophageal [Title/Abstract] AND vitamin d [Title/Abstract]	0
Esophagus Mucosa [Title/Abstract] AND Schizophrenia [Title/Abstract]	0
Esophagus Mucosa [Title/Abstract] AND Coronary Artery Disease [Title/Abstract]	0
Esophagus Mucosa [Title/Abstract] AND Inflammatory Bowel Diseases [Title/Abstract]	0
Esophagus Mucosa [Title/Abstract] AND Alzheimer's Disease [Title/Abstract]	0
Esophagus Mucosa [Title/Abstract] AND Bipolar Disorder [Title/Abstract]	0
Esophagus Mucosa [Title/Abstract] AND Type 2 Diabetes [Title/Abstract]	0
Esophagus Mucosa [Title/Abstract] AND Attention deficit hyperactivity disorder [Title/Abstract]	0
Esophagus Mucosa [Title/Abstract] AND Anorexia Nervosa [Title/Abstract]	0
Esophagus Mucosa [Title/Abstract] AND vitamin d [Title/Abstract]	0
Mucosa, Esophagus [Title/Abstract] AND Schizophrenia [Title/Abstract]	0
Mucosa, Esophagus [Title/Abstract] AND Coronary Artery Disease [Title/Abstract]	0
Mucosa, Esophagus [Title/Abstract] AND Inflammatory Bowel Diseases [Title/Abstract]	0
Mucosa, Esophagus [Title/Abstract] AND Alzheimer's Disease [Title/Abstract]	0
Mucosa, Esophagus [Title/Abstract] AND Bipolar Disorder [Title/Abstract]	0
Mucosa, Esophagus [Title/Abstract] AND Type 2 Diabetes [Title/Abstract]	0
Mucosa, Esophagus [Title/Abstract] AND Attention deficit hyperactivity disorder [Title/Abstract]	0
Mucosa, Esophagus [Title/Abstract] AND Anorexia Nervosa [Title/Abstract]	0
Mucosa, Esophagus [Title/Abstract] AND vitamin d [Title/Abstract]	0
Sphincter, Upper Esophageal [Title/Abstract] AND Schizophrenia [Title/Abstract]	0
Sphincter, Upper Esophageal [Title/Abstract] AND Coronary Artery Disease [Title/Abstract]	0
Sphincter, Upper Esophageal [Title/Abstract] AND Inflammatory Bowel Diseases [Title/Abstract]	0
Sphincter, Upper Esophageal [Title/Abstract] AND Alzheimer's Disease [Title/Abstract]	0
Sphincter, Upper Esophageal [Title/Abstract] AND Bipolar Disorder [Title/Abstract]	0
Sphincter, Upper Esophageal [Title/Abstract] AND Type 2 Diabetes [Title/Abstract]	0
Sphincter, Upper Esophageal [Title/Abstract] AND Attention deficit hyperactivity disorder [Title/Abstract]	0
Sphincter, Upper Esophageal [Title/Abstract] AND Anorexia Nervosa [Title/Abstract]	0
Sphincter, Upper Esophageal [Title/Abstract] AND vitamin d [Title/Abstract]	0
Upper Esophageal Sphincter [Title/Abstract] AND Schizophrenia [Title/Abstract]	0
Upper Esophageal Sphincter [Title/Abstract] AND Coronary Artery Disease [Title/Abstract]	0
Upper Esophageal Sphincter [Title/Abstract] AND Inflammatory Bowel Diseases [Title/Abstract]	0
Upper Esophageal Sphincter [Title/Abstract] AND Alzheimer's Disease [Title/Abstract]	0
Upper Esophageal Sphincter [Title/Abstract] AND Bipolar Disorder [Title/Abstract]	0
Upper Esophageal Sphincter [Title/Abstract] AND Type 2 Diabetes [Title/Abstract]	0
Upper Esophageal Sphincter [Title/Abstract] AND Attention deficit hyperactivity disorder [Title/Abstract]	0
Upper Esophageal Sphincter [Title/Abstract] AND Anorexia Nervosa [Title/Abstract]	0
Upper Esophageal Sphincter [Title/Abstract] AND vitamin d [Title/Abstract]	1
Inferior Pharyngeal Constrictor [Title/Abstract] AND Schizophrenia [Title/Abstract]	0
Inferior Pharyngeal Constrictor [Title/Abstract] AND Coronary Artery Disease [Title/Abstract]	0
Inferior Pharyngeal Constrictor [Title/Abstract] AND Inflammatory Bowel Diseases [Title/Abstract]	0
Inferior Pharyngeal Constrictor [Title/Abstract] AND Alzheimer's Disease [Title/Abstract]	0
Inferior Pharyngeal Constrictor [Title/Abstract] AND Bipolar Disorder [Title/Abstract]	0
Inferior Pharyngeal Constrictor [Title/Abstract] AND Type 2 Diabetes [Title/Abstract]	0
Inferior Pharyngeal Constrictor [Title/Abstract] AND Attention deficit hyperactivity disorder [Title/Abstract]	0
Inferior Pharyngeal Constrictor [Title/Abstract] AND Anorexia Nervosa [Title/Abstract]	0
Inferior Pharyngeal Constrictor [Title/Abstract] AND vitamin d [Title/Abstract]	0
Inferior Pharyngeal Constrictors [Title/Abstract] AND Schizophrenia [Title/Abstract]	0
Inferior Pharyngeal Constrictors [Title/Abstract] AND Coronary Artery Disease [Title/Abstract]	0
Inferior Pharyngeal Constrictors [Title/Abstract] AND Inflammatory Bowel Diseases [Title/Abstract]	0
Inferior Pharyngeal Constrictors [Title/Abstract] AND Alzheimer's Disease [Title/Abstract]	0
Inferior Pharyngeal Constrictors [Title/Abstract] AND Bipolar Disorder [Title/Abstract]	0
Inferior Pharyngeal Constrictors [Title/Abstract] AND Type 2 Diabetes [Title/Abstract]	0
Inferior Pharyngeal Constrictors [Title/Abstract] AND Attention deficit hyperactivity disorder [Title/Abstract]	0
Inferior Pharyngeal Constrictors [Title/Abstract] AND Anorexia Nervosa [Title/Abstract]	0
Inferior Pharyngeal Constrictors [Title/Abstract] AND vitamin d [Title/Abstract]	0
Pharyngeal Constrictor, Inferior [Title/Abstract] AND Schizophrenia [Title/Abstract]	0
Pharyngeal Constrictor, Inferior [Title/Abstract] AND Coronary Artery Disease [Title/Abstract]	0
Pharyngeal Constrictor, Inferior [Title/Abstract] AND Inflammatory Bowel Diseases [Title/Abstract]	0
Pharyngeal Constrictor, Inferior [Title/Abstract] AND Alzheimer's Disease [Title/Abstract]	0
Pharyngeal Constrictor, Inferior [Title/Abstract] AND Bipolar Disorder [Title/Abstract]	0
Pharyngeal Constrictor, Inferior [Title/Abstract] AND Type 2 Diabetes [Title/Abstract]	0
Pharyngeal Constrictor, Inferior [Title/Abstract] AND Attention deficit hyperactivity disorder [Title/Abstract]	0
Pharyngeal Constrictor, Inferior [Title/Abstract] AND Anorexia Nervosa [Title/Abstract]	0
Pharyngeal Constrictor, Inferior [Title/Abstract] AND vitamin d [Title/Abstract]	0
Pharyngeal Constrictors, Inferior [Title/Abstract] AND Schizophrenia [Title/Abstract]	0
Pharyngeal Constrictors, Inferior [Title/Abstract] AND Coronary Artery Disease [Title/Abstract]	0
Pharyngeal Constrictors, Inferior [Title/Abstract] AND Inflammatory Bowel Diseases [Title/Abstract]	0
Pharyngeal Constrictors, Inferior [Title/Abstract] AND Alzheimer's Disease [Title/Abstract]	0
Pharyngeal Constrictors, Inferior [Title/Abstract] AND Bipolar Disorder [Title/Abstract]	0
Pharyngeal Constrictors, Inferior [Title/Abstract] AND Type 2 Diabetes [Title/Abstract]	0
Pharyngeal Constrictors, Inferior [Title/Abstract] AND Attention deficit hyperactivity disorder [Title/Abstract]	0
Pharyngeal Constrictors, Inferior [Title/Abstract] AND Anorexia Nervosa [Title/Abstract]	0
Pharyngeal Constrictors, Inferior [Title/Abstract] AND vitamin d [Title/Abstract]	0
Inferior Constrictor of Pharynx [Title/Abstract] AND Schizophrenia [Title/Abstract]	0
Inferior Constrictor of Pharynx [Title/Abstract] AND Coronary Artery Disease [Title/Abstract]	0
Inferior Constrictor of Pharynx [Title/Abstract] AND Inflammatory Bowel Diseases [Title/Abstract]	0
Inferior Constrictor of Pharynx [Title/Abstract] AND Alzheimer's Disease [Title/Abstract]	0
Inferior Constrictor of Pharynx [Title/Abstract] AND Bipolar Disorder [Title/Abstract]	0
Inferior Constrictor of Pharynx [Title/Abstract] AND Type 2 Diabetes [Title/Abstract]	0
Inferior Constrictor of Pharynx [Title/Abstract] AND Attention deficit hyperactivity disorder [Title/Abstract]	0
Inferior Constrictor of Pharynx [Title/Abstract] AND Anorexia Nervosa [Title/Abstract]	0
Inferior Constrictor of Pharynx [Title/Abstract] AND vitamin d [Title/Abstract]	0
Pharynx Inferior Constrictor [Title/Abstract] AND Schizophrenia [Title/Abstract]	0
Pharynx Inferior Constrictor [Title/Abstract] AND Coronary Artery Disease [Title/Abstract]	0
Pharynx Inferior Constrictor [Title/Abstract] AND Inflammatory Bowel Diseases [Title/Abstract]	0
Pharynx Inferior Constrictor [Title/Abstract] AND Alzheimer's Disease [Title/Abstract]	0
Pharynx Inferior Constrictor [Title/Abstract] AND Bipolar Disorder [Title/Abstract]	0
Pharynx Inferior Constrictor [Title/Abstract] AND Type 2 Diabetes [Title/Abstract]	0
Pharynx Inferior Constrictor [Title/Abstract] AND Attention deficit hyperactivity disorder [Title/Abstract]	0
Pharynx Inferior Constrictor [Title/Abstract] AND Anorexia Nervosa [Title/Abstract]	0
Pharynx Inferior Constrictor [Title/Abstract] AND vitamin d [Title/Abstract]	0
Cricopharyngeus [Title/Abstract] AND Schizophrenia [Title/Abstract]	0
Cricopharyngeus [Title/Abstract] AND Coronary Artery Disease [Title/Abstract]	0
Cricopharyngeus [Title/Abstract] AND Inflammatory Bowel Diseases [Title/Abstract]	0
Cricopharyngeus [Title/Abstract] AND Alzheimer's Disease [Title/Abstract]	0
Cricopharyngeus [Title/Abstract] AND Bipolar Disorder [Title/Abstract]	0
Cricopharyngeus [Title/Abstract] AND Type 2 Diabetes [Title/Abstract]	0
Cricopharyngeus [Title/Abstract] AND Attention deficit hyperactivity disorder [Title/Abstract]	0
Cricopharyngeus [Title/Abstract] AND Anorexia Nervosa [Title/Abstract]	0
Cricopharyngeus [Title/Abstract] AND vitamin d [Title/Abstract]	0
Cricopharyngeus Muscle [Title/Abstract] AND Schizophrenia [Title/Abstract]	0
Cricopharyngeus Muscle [Title/Abstract] AND Coronary Artery Disease [Title/Abstract]	0
Cricopharyngeus Muscle [Title/Abstract] AND Inflammatory Bowel Diseases [Title/Abstract]	0
Cricopharyngeus Muscle [Title/Abstract] AND Alzheimer's Disease [Title/Abstract]	0
Cricopharyngeus Muscle [Title/Abstract] AND Bipolar Disorder [Title/Abstract]	0
Cricopharyngeus Muscle [Title/Abstract] AND Type 2 Diabetes [Title/Abstract]	0
Cricopharyngeus Muscle [Title/Abstract] AND Attention deficit hyperactivity disorder [Title/Abstract]	0
Cricopharyngeus Muscle [Title/Abstract] AND Anorexia Nervosa [Title/Abstract]	0
Cricopharyngeus Muscle [Title/Abstract] AND vitamin d [Title/Abstract]	0
Muscle, Cricopharyngeus [Title/Abstract] AND Schizophrenia [Title/Abstract]	0
Muscle, Cricopharyngeus [Title/Abstract] AND Coronary Artery Disease [Title/Abstract]	0
Muscle, Cricopharyngeus [Title/Abstract] AND Inflammatory Bowel Diseases [Title/Abstract]	0
Muscle, Cricopharyngeus [Title/Abstract] AND Alzheimer's Disease [Title/Abstract]	0
Muscle, Cricopharyngeus [Title/Abstract] AND Bipolar Disorder [Title/Abstract]	0
Muscle, Cricopharyngeus [Title/Abstract] AND Type 2 Diabetes [Title/Abstract]	0
Muscle, Cricopharyngeus [Title/Abstract] AND Attention deficit hyperactivity disorder [Title/Abstract]	0
Muscle, Cricopharyngeus [Title/Abstract] AND Anorexia Nervosa [Title/Abstract]	0
Muscle, Cricopharyngeus [Title/Abstract] AND vitamin d [Title/Abstract]	0
Thyropharyngeus [Title/Abstract] AND Schizophrenia [Title/Abstract]	0
Thyropharyngeus [Title/Abstract] AND Coronary Artery Disease [Title/Abstract]	0
Thyropharyngeus [Title/Abstract] AND Inflammatory Bowel Diseases [Title/Abstract]	0
Thyropharyngeus [Title/Abstract] AND Alzheimer's Disease [Title/Abstract]	0
Thyropharyngeus [Title/Abstract] AND Bipolar Disorder [Title/Abstract]	0
Thyropharyngeus [Title/Abstract] AND Type 2 Diabetes [Title/Abstract]	0
Thyropharyngeus [Title/Abstract] AND Attention deficit hyperactivity disorder [Title/Abstract]	0
Thyropharyngeus [Title/Abstract] AND Anorexia Nervosa [Title/Abstract]	0
Thyropharyngeus [Title/Abstract] AND vitamin d [Title/Abstract]	0
Tube, Fallopian [Title/Abstract] AND Schizophrenia [Title/Abstract]	0
Tube, Fallopian [Title/Abstract] AND Coronary Artery Disease [Title/Abstract]	0
Tube, Fallopian [Title/Abstract] AND Inflammatory Bowel Diseases [Title/Abstract]	0
Tube, Fallopian [Title/Abstract] AND Alzheimer's Disease [Title/Abstract]	0
Tube, Fallopian [Title/Abstract] AND Bipolar Disorder [Title/Abstract]	0
Tube, Fallopian [Title/Abstract] AND Type 2 Diabetes [Title/Abstract]	0
Tube, Fallopian [Title/Abstract] AND Attention deficit hyperactivity disorder [Title/Abstract]	0
Tube, Fallopian [Title/Abstract] AND Anorexia Nervosa [Title/Abstract]	0
Tube, Fallopian [Title/Abstract] AND vitamin d [Title/Abstract]	0
Tubes, Fallopian [Title/Abstract] AND Schizophrenia [Title/Abstract]	0
Tubes, Fallopian [Title/Abstract] AND Coronary Artery Disease [Title/Abstract]	0
Tubes, Fallopian [Title/Abstract] AND Inflammatory Bowel Diseases [Title/Abstract]	0
Tubes, Fallopian [Title/Abstract] AND Alzheimer's Disease [Title/Abstract]	0
Tubes, Fallopian [Title/Abstract] AND Bipolar Disorder [Title/Abstract]	0
Tubes, Fallopian [Title/Abstract] AND Type 2 Diabetes [Title/Abstract]	0
Tubes, Fallopian [Title/Abstract] AND Attention deficit hyperactivity disorder [Title/Abstract]	0
Tubes, Fallopian [Title/Abstract] AND Anorexia Nervosa [Title/Abstract]	0
Tubes, Fallopian [Title/Abstract] AND vitamin d [Title/Abstract]	0
Salpinx, Uterine [Title/Abstract] AND Schizophrenia [Title/Abstract]	0
Salpinx, Uterine [Title/Abstract] AND Coronary Artery Disease [Title/Abstract]	1
Salpinx, Uterine [Title/Abstract] AND Inflammatory Bowel Diseases [Title/Abstract]	0
Salpinx, Uterine [Title/Abstract] AND Alzheimer's Disease [Title/Abstract]	0
Salpinx, Uterine [Title/Abstract] AND Bipolar Disorder [Title/Abstract]	0
Salpinx, Uterine [Title/Abstract] AND Type 2 Diabetes [Title/Abstract]	0
Salpinx, Uterine [Title/Abstract] AND Attention deficit hyperactivity disorder [Title/Abstract]	0
Salpinx, Uterine [Title/Abstract] AND Anorexia Nervosa [Title/Abstract]	0
Salpinx, Uterine [Title/Abstract] AND vitamin d [Title/Abstract]	1
Uterine Salpinx [Title/Abstract] AND Schizophrenia [Title/Abstract]	0
Uterine Salpinx [Title/Abstract] AND Coronary Artery Disease [Title/Abstract]	0
Uterine Salpinx [Title/Abstract] AND Inflammatory Bowel Diseases [Title/Abstract]	0
Uterine Salpinx [Title/Abstract] AND Alzheimer's Disease [Title/Abstract]	0
Uterine Salpinx [Title/Abstract] AND Bipolar Disorder [Title/Abstract]	0
Uterine Salpinx [Title/Abstract] AND Type 2 Diabetes [Title/Abstract]	0
Uterine Salpinx [Title/Abstract] AND Attention deficit hyperactivity disorder [Title/Abstract]	0
Uterine Salpinx [Title/Abstract] AND Anorexia Nervosa [Title/Abstract]	0
Uterine Salpinx [Title/Abstract] AND vitamin d [Title/Abstract]	0
Uterine Tubes [Title/Abstract] AND Schizophrenia [Title/Abstract]	0
Uterine Tubes [Title/Abstract] AND Coronary Artery Disease [Title/Abstract]	0
Uterine Tubes [Title/Abstract] AND Inflammatory Bowel Diseases [Title/Abstract]	0
Uterine Tubes [Title/Abstract] AND Alzheimer's Disease [Title/Abstract]	0
Uterine Tubes [Title/Abstract] AND Bipolar Disorder [Title/Abstract]	0
Uterine Tubes [Title/Abstract] AND Type 2 Diabetes [Title/Abstract]	0
Uterine Tubes [Title/Abstract] AND Attention deficit hyperactivity disorder [Title/Abstract]	0
Uterine Tubes [Title/Abstract] AND Anorexia Nervosa [Title/Abstract]	0
Uterine Tubes [Title/Abstract] AND vitamin d [Title/Abstract]	0
Tube, Uterine [Title/Abstract] AND Schizophrenia [Title/Abstract]	0
Tube, Uterine [Title/Abstract] AND Coronary Artery Disease [Title/Abstract]	0
Tube, Uterine [Title/Abstract] AND Inflammatory Bowel Diseases [Title/Abstract]	0
Tube, Uterine [Title/Abstract] AND Alzheimer's Disease [Title/Abstract]	0
Tube, Uterine [Title/Abstract] AND Bipolar Disorder [Title/Abstract]	0
Tube, Uterine [Title/Abstract] AND Type 2 Diabetes [Title/Abstract]	0
Tube, Uterine [Title/Abstract] AND Attention deficit hyperactivity disorder [Title/Abstract]	0
Tube, Uterine [Title/Abstract] AND Anorexia Nervosa [Title/Abstract]	0
Tube, Uterine [Title/Abstract] AND vitamin d [Title/Abstract]	0
Tubes, Uterine [Title/Abstract] AND Schizophrenia [Title/Abstract]	0
Tubes, Uterine [Title/Abstract] AND Coronary Artery Disease [Title/Abstract]	0
Tubes, Uterine [Title/Abstract] AND Inflammatory Bowel Diseases [Title/Abstract]	0
Tubes, Uterine [Title/Abstract] AND Alzheimer's Disease [Title/Abstract]	0
Tubes, Uterine [Title/Abstract] AND Bipolar Disorder [Title/Abstract]	0
Tubes, Uterine [Title/Abstract] AND Type 2 Diabetes [Title/Abstract]	0
Tubes, Uterine [Title/Abstract] AND Attention deficit hyperactivity disorder [Title/Abstract]	0
Tubes, Uterine [Title/Abstract] AND Anorexia Nervosa [Title/Abstract]	0
Tubes, Uterine [Title/Abstract] AND vitamin d [Title/Abstract]	0
Uterine Tube [Title/Abstract] AND Schizophrenia [Title/Abstract]	0
Uterine Tube [Title/Abstract] AND Coronary Artery Disease [Title/Abstract]	0
Uterine Tube [Title/Abstract] AND Inflammatory Bowel Diseases [Title/Abstract]	0
Uterine Tube [Title/Abstract] AND Alzheimer's Disease [Title/Abstract]	0
Uterine Tube [Title/Abstract] AND Bipolar Disorder [Title/Abstract]	0
Uterine Tube [Title/Abstract] AND Type 2 Diabetes [Title/Abstract]	0
Uterine Tube [Title/Abstract] AND Attention deficit hyperactivity disorder [Title/Abstract]	0
Uterine Tube [Title/Abstract] AND Anorexia Nervosa [Title/Abstract]	0
Uterine Tube [Title/Abstract] AND vitamin d [Title/Abstract]	0
Fallopian Tube [Title/Abstract] AND Schizophrenia [Title/Abstract]	0
Fallopian Tube [Title/Abstract] AND Coronary Artery Disease [Title/Abstract]	1
Fallopian Tube [Title/Abstract] AND Inflammatory Bowel Diseases [Title/Abstract]	0
Fallopian Tube [Title/Abstract] AND Alzheimer's Disease [Title/Abstract]	1
Fallopian Tube [Title/Abstract] AND Bipolar Disorder [Title/Abstract]	0
Fallopian Tube [Title/Abstract] AND Type 2 Diabetes [Title/Abstract]	1
Fallopian Tube [Title/Abstract] AND Attention deficit hyperactivity disorder [Title/Abstract]	0
Fallopian Tube [Title/Abstract] AND Anorexia Nervosa [Title/Abstract]	0
Fallopian Tube [Title/Abstract] AND vitamin d [Title/Abstract]	4
Salpinges, Uterine [Title/Abstract] AND Schizophrenia [Title/Abstract]	0
Salpinges, Uterine [Title/Abstract] AND Coronary Artery Disease [Title/Abstract]	0
Salpinges, Uterine [Title/Abstract] AND Inflammatory Bowel Diseases [Title/Abstract]	0
Salpinges, Uterine [Title/Abstract] AND Alzheimer's Disease [Title/Abstract]	0
Salpinges, Uterine [Title/Abstract] AND Bipolar Disorder [Title/Abstract]	0
Salpinges, Uterine [Title/Abstract] AND Type 2 Diabetes [Title/Abstract]	0
Salpinges, Uterine [Title/Abstract] AND Attention deficit hyperactivity disorder [Title/Abstract]	0
Salpinges, Uterine [Title/Abstract] AND Anorexia Nervosa [Title/Abstract]	0
Salpinges, Uterine [Title/Abstract] AND vitamin d [Title/Abstract]	0
Uterine Salpinges [Title/Abstract] AND Schizophrenia [Title/Abstract]	0
Uterine Salpinges [Title/Abstract] AND Coronary Artery Disease [Title/Abstract]	0
Uterine Salpinges [Title/Abstract] AND Inflammatory Bowel Diseases [Title/Abstract]	0
Uterine Salpinges [Title/Abstract] AND Alzheimer's Disease [Title/Abstract]	0
Uterine Salpinges [Title/Abstract] AND Bipolar Disorder [Title/Abstract]	0
Uterine Salpinges [Title/Abstract] AND Type 2 Diabetes [Title/Abstract]	0
Uterine Salpinges [Title/Abstract] AND Attention deficit hyperactivity disorder [Title/Abstract]	0
Uterine Salpinges [Title/Abstract] AND Anorexia Nervosa [Title/Abstract]	0
Uterine Salpinges [Title/Abstract] AND vitamin d [Title/Abstract]	0
Oviducts, Mammalian [Title/Abstract] AND Schizophrenia [Title/Abstract]	0
Oviducts, Mammalian [Title/Abstract] AND Coronary Artery Disease [Title/Abstract]	0
Oviducts, Mammalian [Title/Abstract] AND Inflammatory Bowel Diseases [Title/Abstract]	0
Oviducts, Mammalian [Title/Abstract] AND Alzheimer's Disease [Title/Abstract]	0
Oviducts, Mammalian [Title/Abstract] AND Bipolar Disorder [Title/Abstract]	0
Oviducts, Mammalian [Title/Abstract] AND Type 2 Diabetes [Title/Abstract]	0
Oviducts, Mammalian [Title/Abstract] AND Attention deficit hyperactivity disorder [Title/Abstract]	0
Oviducts, Mammalian [Title/Abstract] AND Anorexia Nervosa [Title/Abstract]	0
Oviducts, Mammalian [Title/Abstract] AND vitamin d [Title/Abstract]	2
Mammalian Oviduct [Title/Abstract] AND Schizophrenia [Title/Abstract]	0
Mammalian Oviduct [Title/Abstract] AND Coronary Artery Disease [Title/Abstract]	0
Mammalian Oviduct [Title/Abstract] AND Inflammatory Bowel Diseases [Title/Abstract]	0
Mammalian Oviduct [Title/Abstract] AND Alzheimer's Disease [Title/Abstract]	0
Mammalian Oviduct [Title/Abstract] AND Bipolar Disorder [Title/Abstract]	0
Mammalian Oviduct [Title/Abstract] AND Type 2 Diabetes [Title/Abstract]	0
Mammalian Oviduct [Title/Abstract] AND Attention deficit hyperactivity disorder [Title/Abstract]	0
Mammalian Oviduct [Title/Abstract] AND Anorexia Nervosa [Title/Abstract]	0
Mammalian Oviduct [Title/Abstract] AND vitamin d [Title/Abstract]	0
Mammalian Oviducts [Title/Abstract] AND Schizophrenia [Title/Abstract]	0
Mammalian Oviducts [Title/Abstract] AND Coronary Artery Disease [Title/Abstract]	0
Mammalian Oviducts [Title/Abstract] AND Inflammatory Bowel Diseases [Title/Abstract]	0
Mammalian Oviducts [Title/Abstract] AND Alzheimer's Disease [Title/Abstract]	0
Mammalian Oviducts [Title/Abstract] AND Bipolar Disorder [Title/Abstract]	0
Mammalian Oviducts [Title/Abstract] AND Type 2 Diabetes [Title/Abstract]	0
Mammalian Oviducts [Title/Abstract] AND Attention deficit hyperactivity disorder [Title/Abstract]	0
Mammalian Oviducts [Title/Abstract] AND Anorexia Nervosa [Title/Abstract]	0
Mammalian Oviducts [Title/Abstract] AND vitamin d [Title/Abstract]	0
Oviduct, Mammalian [Title/Abstract] AND Schizophrenia [Title/Abstract]	0
Oviduct, Mammalian [Title/Abstract] AND Coronary Artery Disease [Title/Abstract]	0
Oviduct, Mammalian [Title/Abstract] AND Inflammatory Bowel Diseases [Title/Abstract]	0
Oviduct, Mammalian [Title/Abstract] AND Alzheimer's Disease [Title/Abstract]	0
Oviduct, Mammalian [Title/Abstract] AND Bipolar Disorder [Title/Abstract]	0
Oviduct, Mammalian [Title/Abstract] AND Type 2 Diabetes [Title/Abstract]	0
Oviduct, Mammalian [Title/Abstract] AND Attention deficit hyperactivity disorder [Title/Abstract]	0
Oviduct, Mammalian [Title/Abstract] AND Anorexia Nervosa [Title/Abstract]	0
Oviduct, Mammalian [Title/Abstract] AND vitamin d [Title/Abstract]	0
Appendage, Atrial [Title/Abstract] AND Schizophrenia [Title/Abstract]	0
Appendage, Atrial [Title/Abstract] AND Coronary Artery Disease [Title/Abstract]	0
Appendage, Atrial [Title/Abstract] AND Inflammatory Bowel Diseases [Title/Abstract]	0
Appendage, Atrial [Title/Abstract] AND Alzheimer's Disease [Title/Abstract]	0
Appendage, Atrial [Title/Abstract] AND Bipolar Disorder [Title/Abstract]	0
Appendage, Atrial [Title/Abstract] AND Type 2 Diabetes [Title/Abstract]	0
Appendage, Atrial [Title/Abstract] AND Attention deficit hyperactivity disorder [Title/Abstract]	0
Appendage, Atrial [Title/Abstract] AND Anorexia Nervosa [Title/Abstract]	0
Appendage, Atrial [Title/Abstract] AND vitamin d [Title/Abstract]	0
Appendages, Atrial [Title/Abstract] AND Schizophrenia [Title/Abstract]	0
Appendages, Atrial [Title/Abstract] AND Coronary Artery Disease [Title/Abstract]	0
Appendages, Atrial [Title/Abstract] AND Inflammatory Bowel Diseases [Title/Abstract]	0
Appendages, Atrial [Title/Abstract] AND Alzheimer's Disease [Title/Abstract]	0
Appendages, Atrial [Title/Abstract] AND Bipolar Disorder [Title/Abstract]	0
Appendages, Atrial [Title/Abstract] AND Type 2 Diabetes [Title/Abstract]	0
Appendages, Atrial [Title/Abstract] AND Attention deficit hyperactivity disorder [Title/Abstract]	0
Appendages, Atrial [Title/Abstract] AND Anorexia Nervosa [Title/Abstract]	0
Appendages, Atrial [Title/Abstract] AND vitamin d [Title/Abstract]	0
Atrial Appendages [Title/Abstract] AND Schizophrenia [Title/Abstract]	0
Atrial Appendages [Title/Abstract] AND Coronary Artery Disease [Title/Abstract]	11
Atrial Appendages [Title/Abstract] AND Inflammatory Bowel Diseases [Title/Abstract]	0
Atrial Appendages [Title/Abstract] AND Alzheimer's Disease [Title/Abstract]	0
Atrial Appendages [Title/Abstract] AND Bipolar Disorder [Title/Abstract]	0
Atrial Appendages [Title/Abstract] AND Type 2 Diabetes [Title/Abstract]	10
Atrial Appendages [Title/Abstract] AND Attention deficit hyperactivity disorder [Title/Abstract]	0
Atrial Appendages [Title/Abstract] AND Anorexia Nervosa [Title/Abstract]	0
Atrial Appendages [Title/Abstract] AND vitamin d [Title/Abstract]	0
Heart Atrium Appendage [Title/Abstract] AND Schizophrenia [Title/Abstract]	0
Heart Atrium Appendage [Title/Abstract] AND Coronary Artery Disease [Title/Abstract]	1
Heart Atrium Appendage [Title/Abstract] AND Inflammatory Bowel Diseases [Title/Abstract]	0
Heart Atrium Appendage [Title/Abstract] AND Alzheimer's Disease [Title/Abstract]	0
Heart Atrium Appendage [Title/Abstract] AND Bipolar Disorder [Title/Abstract]	0
Heart Atrium Appendage [Title/Abstract] AND Type 2 Diabetes [Title/Abstract]	0
Heart Atrium Appendage [Title/Abstract] AND Attention deficit hyperactivity disorder [Title/Abstract]	0
Heart Atrium Appendage [Title/Abstract] AND Anorexia Nervosa [Title/Abstract]	0
Heart Atrium Appendage [Title/Abstract] AND vitamin d [Title/Abstract]	0
Appendage, Heart Atrium [Title/Abstract] AND Schizophrenia [Title/Abstract]	0
Appendage, Heart Atrium [Title/Abstract] AND Coronary Artery Disease [Title/Abstract]	0
Appendage, Heart Atrium [Title/Abstract] AND Inflammatory Bowel Diseases [Title/Abstract]	0
Appendage, Heart Atrium [Title/Abstract] AND Alzheimer's Disease [Title/Abstract]	0
Appendage, Heart Atrium [Title/Abstract] AND Bipolar Disorder [Title/Abstract]	0
Appendage, Heart Atrium [Title/Abstract] AND Type 2 Diabetes [Title/Abstract]	0
Appendage, Heart Atrium [Title/Abstract] AND Attention deficit hyperactivity disorder [Title/Abstract]	0
Appendage, Heart Atrium [Title/Abstract] AND Anorexia Nervosa [Title/Abstract]	0
Appendage, Heart Atrium [Title/Abstract] AND vitamin d [Title/Abstract]	0
Appendages, Heart Atrium [Title/Abstract] AND Schizophrenia [Title/Abstract]	0
Appendages, Heart Atrium [Title/Abstract] AND Coronary Artery Disease [Title/Abstract]	0
Appendages, Heart Atrium [Title/Abstract] AND Inflammatory Bowel Diseases [Title/Abstract]	0
Appendages, Heart Atrium [Title/Abstract] AND Alzheimer's Disease [Title/Abstract]	0
Appendages, Heart Atrium [Title/Abstract] AND Bipolar Disorder [Title/Abstract]	0
Appendages, Heart Atrium [Title/Abstract] AND Type 2 Diabetes [Title/Abstract]	0
Appendages, Heart Atrium [Title/Abstract] AND Attention deficit hyperactivity disorder [Title/Abstract]	0
Appendages, Heart Atrium [Title/Abstract] AND Anorexia Nervosa [Title/Abstract]	0
Appendages, Heart Atrium [Title/Abstract] AND vitamin d [Title/Abstract]	0
Atrium Appendage, Heart [Title/Abstract] AND Schizophrenia [Title/Abstract]	0
Atrium Appendage, Heart [Title/Abstract] AND Coronary Artery Disease [Title/Abstract]	0
Atrium Appendage, Heart [Title/Abstract] AND Inflammatory Bowel Diseases [Title/Abstract]	0
Atrium Appendage, Heart [Title/Abstract] AND Alzheimer's Disease [Title/Abstract]	0
Atrium Appendage, Heart [Title/Abstract] AND Bipolar Disorder [Title/Abstract]	0
Atrium Appendage, Heart [Title/Abstract] AND Type 2 Diabetes [Title/Abstract]	1
Atrium Appendage, Heart [Title/Abstract] AND Attention deficit hyperactivity disorder [Title/Abstract]	0
Atrium Appendage, Heart [Title/Abstract] AND Anorexia Nervosa [Title/Abstract]	0
Atrium Appendage, Heart [Title/Abstract] AND vitamin d [Title/Abstract]	0
Heart Atrium Appendages [Title/Abstract] AND Schizophrenia [Title/Abstract]	0
Heart Atrium Appendages [Title/Abstract] AND Coronary Artery Disease [Title/Abstract]	0
Heart Atrium Appendages [Title/Abstract] AND Inflammatory Bowel Diseases [Title/Abstract]	0
Heart Atrium Appendages [Title/Abstract] AND Alzheimer's Disease [Title/Abstract]	0
Heart Atrium Appendages [Title/Abstract] AND Bipolar Disorder [Title/Abstract]	0
Heart Atrium Appendages [Title/Abstract] AND Type 2 Diabetes [Title/Abstract]	0
Heart Atrium Appendages [Title/Abstract] AND Attention deficit hyperactivity disorder [Title/Abstract]	0
Heart Atrium Appendages [Title/Abstract] AND Anorexia Nervosa [Title/Abstract]	0
Heart Atrium Appendages [Title/Abstract] AND vitamin d [Title/Abstract]	0
Atrium Appendage [Title/Abstract] AND Schizophrenia [Title/Abstract]	0
Atrium Appendage [Title/Abstract] AND Coronary Artery Disease [Title/Abstract]	1
Atrium Appendage [Title/Abstract] AND Inflammatory Bowel Diseases [Title/Abstract]	0
Atrium Appendage [Title/Abstract] AND Alzheimer's Disease [Title/Abstract]	0
Atrium Appendage [Title/Abstract] AND Bipolar Disorder [Title/Abstract]	0
Atrium Appendage [Title/Abstract] AND Type 2 Diabetes [Title/Abstract]	1
Atrium Appendage [Title/Abstract] AND Attention deficit hyperactivity disorder [Title/Abstract]	0
Atrium Appendage [Title/Abstract] AND Anorexia Nervosa [Title/Abstract]	0
Atrium Appendage [Title/Abstract] AND vitamin d [Title/Abstract]	0
Appendage, Atrium [Title/Abstract] AND Schizophrenia [Title/Abstract]	0
Appendage, Atrium [Title/Abstract] AND Coronary Artery Disease [Title/Abstract]	0
Appendage, Atrium [Title/Abstract] AND Inflammatory Bowel Diseases [Title/Abstract]	0
Appendage, Atrium [Title/Abstract] AND Alzheimer's Disease [Title/Abstract]	0
Appendage, Atrium [Title/Abstract] AND Bipolar Disorder [Title/Abstract]	0
Appendage, Atrium [Title/Abstract] AND Type 2 Diabetes [Title/Abstract]	0
Appendage, Atrium [Title/Abstract] AND Attention deficit hyperactivity disorder [Title/Abstract]	0
Appendage, Atrium [Title/Abstract] AND Anorexia Nervosa [Title/Abstract]	0
Appendage, Atrium [Title/Abstract] AND vitamin d [Title/Abstract]	0
Appendages, Atrium [Title/Abstract] AND Schizophrenia [Title/Abstract]	0
Appendages, Atrium [Title/Abstract] AND Coronary Artery Disease [Title/Abstract]	13
Appendages, Atrium [Title/Abstract] AND Inflammatory Bowel Diseases [Title/Abstract]	0
Appendages, Atrium [Title/Abstract] AND Alzheimer's Disease [Title/Abstract]	0
Appendages, Atrium [Title/Abstract] AND Bipolar Disorder [Title/Abstract]	0
Appendages, Atrium [Title/Abstract] AND Type 2 Diabetes [Title/Abstract]	5
Appendages, Atrium [Title/Abstract] AND Attention deficit hyperactivity disorder [Title/Abstract]	0
Appendages, Atrium [Title/Abstract] AND Anorexia Nervosa [Title/Abstract]	0
Appendages, Atrium [Title/Abstract] AND vitamin d [Title/Abstract]	0
Atrium Appendages [Title/Abstract] AND Schizophrenia [Title/Abstract]	0
Atrium Appendages [Title/Abstract] AND Coronary Artery Disease [Title/Abstract]	0
Atrium Appendages [Title/Abstract] AND Inflammatory Bowel Diseases [Title/Abstract]	0
Atrium Appendages [Title/Abstract] AND Alzheimer's Disease [Title/Abstract]	0
Atrium Appendages [Title/Abstract] AND Bipolar Disorder [Title/Abstract]	0
Atrium Appendages [Title/Abstract] AND Type 2 Diabetes [Title/Abstract]	0
Atrium Appendages [Title/Abstract] AND Attention deficit hyperactivity disorder [Title/Abstract]	0
Atrium Appendages [Title/Abstract] AND Anorexia Nervosa [Title/Abstract]	0
Atrium Appendages [Title/Abstract] AND vitamin d [Title/Abstract]	0
Auricular Appendage [Title/Abstract] AND Schizophrenia [Title/Abstract]	0
Auricular Appendage [Title/Abstract] AND Coronary Artery Disease [Title/Abstract]	0
Auricular Appendage [Title/Abstract] AND Inflammatory Bowel Diseases [Title/Abstract]	0
Auricular Appendage [Title/Abstract] AND Alzheimer's Disease [Title/Abstract]	0
Auricular Appendage [Title/Abstract] AND Bipolar Disorder [Title/Abstract]	0
Auricular Appendage [Title/Abstract] AND Type 2 Diabetes [Title/Abstract]	0
Auricular Appendage [Title/Abstract] AND Attention deficit hyperactivity disorder [Title/Abstract]	0
Auricular Appendage [Title/Abstract] AND Anorexia Nervosa [Title/Abstract]	0
Auricular Appendage [Title/Abstract] AND vitamin d [Title/Abstract]	0
Appendage, Auricular [Title/Abstract] AND Schizophrenia [Title/Abstract]	0
Appendage, Auricular [Title/Abstract] AND Coronary Artery Disease [Title/Abstract]	1
Appendage, Auricular [Title/Abstract] AND Inflammatory Bowel Diseases [Title/Abstract]	0
Appendage, Auricular [Title/Abstract] AND Alzheimer's Disease [Title/Abstract]	0
Appendage, Auricular [Title/Abstract] AND Bipolar Disorder [Title/Abstract]	0
Appendage, Auricular [Title/Abstract] AND Type 2 Diabetes [Title/Abstract]	0
Appendage, Auricular [Title/Abstract] AND Attention deficit hyperactivity disorder [Title/Abstract]	0
Appendage, Auricular [Title/Abstract] AND Anorexia Nervosa [Title/Abstract]	0
Appendage, Auricular [Title/Abstract] AND vitamin d [Title/Abstract]	0
Appendages, Auricular [Title/Abstract] AND Schizophrenia [Title/Abstract]	0
Appendages, Auricular [Title/Abstract] AND Coronary Artery Disease [Title/Abstract]	0
Appendages, Auricular [Title/Abstract] AND Inflammatory Bowel Diseases [Title/Abstract]	0
Appendages, Auricular [Title/Abstract] AND Alzheimer's Disease [Title/Abstract]	0
Appendages, Auricular [Title/Abstract] AND Bipolar Disorder [Title/Abstract]	0
Appendages, Auricular [Title/Abstract] AND Type 2 Diabetes [Title/Abstract]	0
Appendages, Auricular [Title/Abstract] AND Attention deficit hyperactivity disorder [Title/Abstract]	0
Appendages, Auricular [Title/Abstract] AND Anorexia Nervosa [Title/Abstract]	0
Appendages, Auricular [Title/Abstract] AND vitamin d [Title/Abstract]	0
Auricular Appendages [Title/Abstract] AND Schizophrenia [Title/Abstract]	0
Auricular Appendages [Title/Abstract] AND Coronary Artery Disease [Title/Abstract]	0
Auricular Appendages [Title/Abstract] AND Inflammatory Bowel Diseases [Title/Abstract]	0
Auricular Appendages [Title/Abstract] AND Alzheimer's Disease [Title/Abstract]	0
Auricular Appendages [Title/Abstract] AND Bipolar Disorder [Title/Abstract]	0
Auricular Appendages [Title/Abstract] AND Type 2 Diabetes [Title/Abstract]	0
Auricular Appendages [Title/Abstract] AND Attention deficit hyperactivity disorder [Title/Abstract]	0
Auricular Appendages [Title/Abstract] AND Anorexia Nervosa [Title/Abstract]	0
Auricular Appendages [Title/Abstract] AND vitamin d [Title/Abstract]	0
Cardiac Ventricles [Title/Abstract] AND Schizophrenia [Title/Abstract]	0
Cardiac Ventricles [Title/Abstract] AND Coronary Artery Disease [Title/Abstract]	3
Cardiac Ventricles [Title/Abstract] AND Inflammatory Bowel Diseases [Title/Abstract]	0
Cardiac Ventricles [Title/Abstract] AND Alzheimer's Disease [Title/Abstract]	1
Cardiac Ventricles [Title/Abstract] AND Bipolar Disorder [Title/Abstract]	0
Cardiac Ventricles [Title/Abstract] AND Type 2 Diabetes [Title/Abstract]	3
Cardiac Ventricles [Title/Abstract] AND Attention deficit hyperactivity disorder [Title/Abstract]	0
Cardiac Ventricles [Title/Abstract] AND Anorexia Nervosa [Title/Abstract]	0
Cardiac Ventricles [Title/Abstract] AND vitamin d [Title/Abstract]	0
Cardiac Ventricle [Title/Abstract] AND Schizophrenia [Title/Abstract]	0
Cardiac Ventricle [Title/Abstract] AND Coronary Artery Disease [Title/Abstract]	0
Cardiac Ventricle [Title/Abstract] AND Inflammatory Bowel Diseases [Title/Abstract]	0
Cardiac Ventricle [Title/Abstract] AND Alzheimer's Disease [Title/Abstract]	0
Cardiac Ventricle [Title/Abstract] AND Bipolar Disorder [Title/Abstract]	0
Cardiac Ventricle [Title/Abstract] AND Type 2 Diabetes [Title/Abstract]	2
Cardiac Ventricle [Title/Abstract] AND Attention deficit hyperactivity disorder [Title/Abstract]	0
Cardiac Ventricle [Title/Abstract] AND Anorexia Nervosa [Title/Abstract]	0
Cardiac Ventricle [Title/Abstract] AND vitamin d [Title/Abstract]	0
Ventricle, Cardiac [Title/Abstract] AND Schizophrenia [Title/Abstract]	1
Ventricle, Cardiac [Title/Abstract] AND Coronary Artery Disease [Title/Abstract]	1
Ventricle, Cardiac [Title/Abstract] AND Inflammatory Bowel Diseases [Title/Abstract]	0
Ventricle, Cardiac [Title/Abstract] AND Alzheimer's Disease [Title/Abstract]	0
Ventricle, Cardiac [Title/Abstract] AND Bipolar Disorder [Title/Abstract]	0
Ventricle, Cardiac [Title/Abstract] AND Type 2 Diabetes [Title/Abstract]	1
Ventricle, Cardiac [Title/Abstract] AND Attention deficit hyperactivity disorder [Title/Abstract]	0
Ventricle, Cardiac [Title/Abstract] AND Anorexia Nervosa [Title/Abstract]	0
Ventricle, Cardiac [Title/Abstract] AND vitamin d [Title/Abstract]	0
Ventricles, Cardiac [Title/Abstract] AND Schizophrenia [Title/Abstract]	0
Ventricles, Cardiac [Title/Abstract] AND Coronary Artery Disease [Title/Abstract]	0
Ventricles, Cardiac [Title/Abstract] AND Inflammatory Bowel Diseases [Title/Abstract]	0
Ventricles, Cardiac [Title/Abstract] AND Alzheimer's Disease [Title/Abstract]	0
Ventricles, Cardiac [Title/Abstract] AND Bipolar Disorder [Title/Abstract]	0
Ventricles, Cardiac [Title/Abstract] AND Type 2 Diabetes [Title/Abstract]	0
Ventricles, Cardiac [Title/Abstract] AND Attention deficit hyperactivity disorder [Title/Abstract]	0
Ventricles, Cardiac [Title/Abstract] AND Anorexia Nervosa [Title/Abstract]	0
Ventricles, Cardiac [Title/Abstract] AND vitamin d [Title/Abstract]	0
Heart Ventricle [Title/Abstract] AND Schizophrenia [Title/Abstract]	0
Heart Ventricle [Title/Abstract] AND Coronary Artery Disease [Title/Abstract]	2
Heart Ventricle [Title/Abstract] AND Inflammatory Bowel Diseases [Title/Abstract]	0
Heart Ventricle [Title/Abstract] AND Alzheimer's Disease [Title/Abstract]	0
Heart Ventricle [Title/Abstract] AND Bipolar Disorder [Title/Abstract]	0
Heart Ventricle [Title/Abstract] AND Type 2 Diabetes [Title/Abstract]	2
Heart Ventricle [Title/Abstract] AND Attention deficit hyperactivity disorder [Title/Abstract]	0
Heart Ventricle [Title/Abstract] AND Anorexia Nervosa [Title/Abstract]	0
Heart Ventricle [Title/Abstract] AND vitamin d [Title/Abstract]	0
Ventricle, Heart [Title/Abstract] AND Schizophrenia [Title/Abstract]	0
Ventricle, Heart [Title/Abstract] AND Coronary Artery Disease [Title/Abstract]	0
Ventricle, Heart [Title/Abstract] AND Inflammatory Bowel Diseases [Title/Abstract]	0
Ventricle, Heart [Title/Abstract] AND Alzheimer's Disease [Title/Abstract]	0
Ventricle, Heart [Title/Abstract] AND Bipolar Disorder [Title/Abstract]	0
Ventricle, Heart [Title/Abstract] AND Type 2 Diabetes [Title/Abstract]	0
Ventricle, Heart [Title/Abstract] AND Attention deficit hyperactivity disorder [Title/Abstract]	1
Ventricle, Heart [Title/Abstract] AND Anorexia Nervosa [Title/Abstract]	0
Ventricle, Heart [Title/Abstract] AND vitamin d [Title/Abstract]	0
Ventricles, Heart [Title/Abstract] AND Schizophrenia [Title/Abstract]	0
Ventricles, Heart [Title/Abstract] AND Coronary Artery Disease [Title/Abstract]	0
Ventricles, Heart [Title/Abstract] AND Inflammatory Bowel Diseases [Title/Abstract]	0
Ventricles, Heart [Title/Abstract] AND Alzheimer's Disease [Title/Abstract]	0
Ventricles, Heart [Title/Abstract] AND Bipolar Disorder [Title/Abstract]	0
Ventricles, Heart [Title/Abstract] AND Type 2 Diabetes [Title/Abstract]	0
Ventricles, Heart [Title/Abstract] AND Attention deficit hyperactivity disorder [Title/Abstract]	0
Ventricles, Heart [Title/Abstract] AND Anorexia Nervosa [Title/Abstract]	0
Ventricles, Heart [Title/Abstract] AND vitamin d [Title/Abstract]	0
Right Ventricle [Title/Abstract] AND Schizophrenia [Title/Abstract]	6
Right Ventricle [Title/Abstract] AND Coronary Artery Disease [Title/Abstract]	322
Right Ventricle [Title/Abstract] AND Inflammatory Bowel Diseases [Title/Abstract]	2
Right Ventricle [Title/Abstract] AND Alzheimer's Disease [Title/Abstract]	13
Right Ventricle [Title/Abstract] AND Bipolar Disorder [Title/Abstract]	0
Right Ventricle [Title/Abstract] AND Type 2 Diabetes [Title/Abstract]	39
Right Ventricle [Title/Abstract] AND Attention deficit hyperactivity disorder [Title/Abstract]	0
Right Ventricle [Title/Abstract] AND Anorexia Nervosa [Title/Abstract]	1
Right Ventricle [Title/Abstract] AND vitamin d [Title/Abstract]	7
Right Ventricles [Title/Abstract] AND Schizophrenia [Title/Abstract]	1
Right Ventricles [Title/Abstract] AND Coronary Artery Disease [Title/Abstract]	23
Right Ventricles [Title/Abstract] AND Inflammatory Bowel Diseases [Title/Abstract]	0
Right Ventricles [Title/Abstract] AND Alzheimer's Disease [Title/Abstract]	0
Right Ventricles [Title/Abstract] AND Bipolar Disorder [Title/Abstract]	0
Right Ventricles [Title/Abstract] AND Type 2 Diabetes [Title/Abstract]	1
Right Ventricles [Title/Abstract] AND Attention deficit hyperactivity disorder [Title/Abstract]	0
Right Ventricles [Title/Abstract] AND Anorexia Nervosa [Title/Abstract]	0
Right Ventricles [Title/Abstract] AND vitamin d [Title/Abstract]	0
Ventricle, Right [Title/Abstract] AND Schizophrenia [Title/Abstract]	1
Ventricle, Right [Title/Abstract] AND Coronary Artery Disease [Title/Abstract]	7
Ventricle, Right [Title/Abstract] AND Inflammatory Bowel Diseases [Title/Abstract]	0
Ventricle, Right [Title/Abstract] AND Alzheimer's Disease [Title/Abstract]	1
Ventricle, Right [Title/Abstract] AND Bipolar Disorder [Title/Abstract]	0
Ventricle, Right [Title/Abstract] AND Type 2 Diabetes [Title/Abstract]	0
Ventricle, Right [Title/Abstract] AND Attention deficit hyperactivity disorder [Title/Abstract]	0
Ventricle, Right [Title/Abstract] AND Anorexia Nervosa [Title/Abstract]	0
Ventricle, Right [Title/Abstract] AND vitamin d [Title/Abstract]	0
Ventricles, Right [Title/Abstract] AND Schizophrenia [Title/Abstract]	0
Ventricles, Right [Title/Abstract] AND Coronary Artery Disease [Title/Abstract]	1
Ventricles, Right [Title/Abstract] AND Inflammatory Bowel Diseases [Title/Abstract]	0
Ventricles, Right [Title/Abstract] AND Alzheimer's Disease [Title/Abstract]	0
Ventricles, Right [Title/Abstract] AND Bipolar Disorder [Title/Abstract]	0
Ventricles, Right [Title/Abstract] AND Type 2 Diabetes [Title/Abstract]	0
Ventricles, Right [Title/Abstract] AND Attention deficit hyperactivity disorder [Title/Abstract]	0
Ventricles, Right [Title/Abstract] AND Anorexia Nervosa [Title/Abstract]	0
Ventricles, Right [Title/Abstract] AND vitamin d [Title/Abstract]	0
Left Ventricle [Title/Abstract] AND Schizophrenia [Title/Abstract]	12
Left Ventricle [Title/Abstract] AND Coronary Artery Disease [Title/Abstract]	1712
Left Ventricle [Title/Abstract] AND Inflammatory Bowel Diseases [Title/Abstract]	2
Left Ventricle [Title/Abstract] AND Alzheimer's Disease [Title/Abstract]	16
Left Ventricle [Title/Abstract] AND Bipolar Disorder [Title/Abstract]	6
Left Ventricle [Title/Abstract] AND Type 2 Diabetes [Title/Abstract]	228
Left Ventricle [Title/Abstract] AND Attention deficit hyperactivity disorder [Title/Abstract]	9
Left Ventricle [Title/Abstract] AND Anorexia Nervosa [Title/Abstract]	9
Left Ventricle [Title/Abstract] AND vitamin d [Title/Abstract]	44
Left Ventricles [Title/Abstract] AND Schizophrenia [Title/Abstract]	0
Left Ventricles [Title/Abstract] AND Coronary Artery Disease [Title/Abstract]	48
Left Ventricles [Title/Abstract] AND Inflammatory Bowel Diseases [Title/Abstract]	0
Left Ventricles [Title/Abstract] AND Alzheimer's Disease [Title/Abstract]	1
Left Ventricles [Title/Abstract] AND Bipolar Disorder [Title/Abstract]	1
Left Ventricles [Title/Abstract] AND Type 2 Diabetes [Title/Abstract]	12
Left Ventricles [Title/Abstract] AND Attention deficit hyperactivity disorder [Title/Abstract]	0
Left Ventricles [Title/Abstract] AND Anorexia Nervosa [Title/Abstract]	0
Left Ventricles [Title/Abstract] AND vitamin d [Title/Abstract]	3
Ventricle, Left [Title/Abstract] AND Schizophrenia [Title/Abstract]	0
Ventricle, Left [Title/Abstract] AND Coronary Artery Disease [Title/Abstract]	9
Ventricle, Left [Title/Abstract] AND Inflammatory Bowel Diseases [Title/Abstract]	0
Ventricle, Left [Title/Abstract] AND Alzheimer's Disease [Title/Abstract]	3
Ventricle, Left [Title/Abstract] AND Bipolar Disorder [Title/Abstract]	1
Ventricle, Left [Title/Abstract] AND Type 2 Diabetes [Title/Abstract]	1
Ventricle, Left [Title/Abstract] AND Attention deficit hyperactivity disorder [Title/Abstract]	0
Ventricle, Left [Title/Abstract] AND Anorexia Nervosa [Title/Abstract]	0
Ventricle, Left [Title/Abstract] AND vitamin d [Title/Abstract]	1
Ventricles, Left [Title/Abstract] AND Schizophrenia [Title/Abstract]	0
Ventricles, Left [Title/Abstract] AND Coronary Artery Disease [Title/Abstract]	0
Ventricles, Left [Title/Abstract] AND Inflammatory Bowel Diseases [Title/Abstract]	0
Ventricles, Left [Title/Abstract] AND Alzheimer's Disease [Title/Abstract]	0
Ventricles, Left [Title/Abstract] AND Bipolar Disorder [Title/Abstract]	0
Ventricles, Left [Title/Abstract] AND Type 2 Diabetes [Title/Abstract]	1
Ventricles, Left [Title/Abstract] AND Attention deficit hyperactivity disorder [Title/Abstract]	0
Ventricles, Left [Title/Abstract] AND Anorexia Nervosa [Title/Abstract]	0
Ventricles, Left [Title/Abstract] AND vitamin d [Title/Abstract]	0
Cortex, Kidney [Title/Abstract] AND Schizophrenia [Title/Abstract]	0
Cortex, Kidney [Title/Abstract] AND Coronary Artery Disease [Title/Abstract]	0
Cortex, Kidney [Title/Abstract] AND Inflammatory Bowel Diseases [Title/Abstract]	0
Cortex, Kidney [Title/Abstract] AND Alzheimer's Disease [Title/Abstract]	0
Cortex, Kidney [Title/Abstract] AND Bipolar Disorder [Title/Abstract]	0
Cortex, Kidney [Title/Abstract] AND Type 2 Diabetes [Title/Abstract]	0
Cortex, Kidney [Title/Abstract] AND Attention deficit hyperactivity disorder [Title/Abstract]	0
Cortex, Kidney [Title/Abstract] AND Anorexia Nervosa [Title/Abstract]	0
Cortex, Kidney [Title/Abstract] AND vitamin d [Title/Abstract]	0
Kidney Medullas [Title/Abstract] AND Schizophrenia [Title/Abstract]	0
Kidney Medullas [Title/Abstract] AND Coronary Artery Disease [Title/Abstract]	0
Kidney Medullas [Title/Abstract] AND Inflammatory Bowel Diseases [Title/Abstract]	0
Kidney Medullas [Title/Abstract] AND Alzheimer's Disease [Title/Abstract]	0
Kidney Medullas [Title/Abstract] AND Bipolar Disorder [Title/Abstract]	1
Kidney Medullas [Title/Abstract] AND Type 2 Diabetes [Title/Abstract]	1
Kidney Medullas [Title/Abstract] AND Attention deficit hyperactivity disorder [Title/Abstract]	0
Kidney Medullas [Title/Abstract] AND Anorexia Nervosa [Title/Abstract]	0
Kidney Medullas [Title/Abstract] AND vitamin d [Title/Abstract]	1
Medulla, Kidney [Title/Abstract] AND Schizophrenia [Title/Abstract]	0
Medulla, Kidney [Title/Abstract] AND Coronary Artery Disease [Title/Abstract]	0
Medulla, Kidney [Title/Abstract] AND Inflammatory Bowel Diseases [Title/Abstract]	0
Medulla, Kidney [Title/Abstract] AND Alzheimer's Disease [Title/Abstract]	0
Medulla, Kidney [Title/Abstract] AND Bipolar Disorder [Title/Abstract]	0
Medulla, Kidney [Title/Abstract] AND Type 2 Diabetes [Title/Abstract]	0
Medulla, Kidney [Title/Abstract] AND Attention deficit hyperactivity disorder [Title/Abstract]	0
Medulla, Kidney [Title/Abstract] AND Anorexia Nervosa [Title/Abstract]	0
Medulla, Kidney [Title/Abstract] AND vitamin d [Title/Abstract]	0
Medullas, Kidney [Title/Abstract] AND Schizophrenia [Title/Abstract]	1
Medullas, Kidney [Title/Abstract] AND Coronary Artery Disease [Title/Abstract]	0
Medullas, Kidney [Title/Abstract] AND Inflammatory Bowel Diseases [Title/Abstract]	0
Medullas, Kidney [Title/Abstract] AND Alzheimer's Disease [Title/Abstract]	3
Medullas, Kidney [Title/Abstract] AND Bipolar Disorder [Title/Abstract]	2
Medullas, Kidney [Title/Abstract] AND Type 2 Diabetes [Title/Abstract]	28
Medullas, Kidney [Title/Abstract] AND Attention deficit hyperactivity disorder [Title/Abstract]	0
Medullas, Kidney [Title/Abstract] AND Anorexia Nervosa [Title/Abstract]	0
Medullas, Kidney [Title/Abstract] AND vitamin d [Title/Abstract]	20
Kidney Papilla [Title/Abstract] AND Schizophrenia [Title/Abstract]	0
Kidney Papilla [Title/Abstract] AND Coronary Artery Disease [Title/Abstract]	0
Kidney Papilla [Title/Abstract] AND Inflammatory Bowel Diseases [Title/Abstract]	0
Kidney Papilla [Title/Abstract] AND Alzheimer's Disease [Title/Abstract]	0
Kidney Papilla [Title/Abstract] AND Bipolar Disorder [Title/Abstract]	0
Kidney Papilla [Title/Abstract] AND Type 2 Diabetes [Title/Abstract]	0
Kidney Papilla [Title/Abstract] AND Attention deficit hyperactivity disorder [Title/Abstract]	0
Kidney Papilla [Title/Abstract] AND Anorexia Nervosa [Title/Abstract]	0
Kidney Papilla [Title/Abstract] AND vitamin d [Title/Abstract]	0
Kidney Papillas [Title/Abstract] AND Schizophrenia [Title/Abstract]	0
Kidney Papillas [Title/Abstract] AND Coronary Artery Disease [Title/Abstract]	0
Kidney Papillas [Title/Abstract] AND Inflammatory Bowel Diseases [Title/Abstract]	0
Kidney Papillas [Title/Abstract] AND Alzheimer's Disease [Title/Abstract]	0
Kidney Papillas [Title/Abstract] AND Bipolar Disorder [Title/Abstract]	0
Kidney Papillas [Title/Abstract] AND Type 2 Diabetes [Title/Abstract]	0
Kidney Papillas [Title/Abstract] AND Attention deficit hyperactivity disorder [Title/Abstract]	0
Kidney Papillas [Title/Abstract] AND Anorexia Nervosa [Title/Abstract]	0
Kidney Papillas [Title/Abstract] AND vitamin d [Title/Abstract]	0
Papilla, Kidney [Title/Abstract] AND Schizophrenia [Title/Abstract]	0
Papilla, Kidney [Title/Abstract] AND Coronary Artery Disease [Title/Abstract]	0
Papilla, Kidney [Title/Abstract] AND Inflammatory Bowel Diseases [Title/Abstract]	0
Papilla, Kidney [Title/Abstract] AND Alzheimer's Disease [Title/Abstract]	0
Papilla, Kidney [Title/Abstract] AND Bipolar Disorder [Title/Abstract]	0
Papilla, Kidney [Title/Abstract] AND Type 2 Diabetes [Title/Abstract]	0
Papilla, Kidney [Title/Abstract] AND Attention deficit hyperactivity disorder [Title/Abstract]	0
Papilla, Kidney [Title/Abstract] AND Anorexia Nervosa [Title/Abstract]	0
Papilla, Kidney [Title/Abstract] AND vitamin d [Title/Abstract]	0
Papillas, Kidney [Title/Abstract] AND Schizophrenia [Title/Abstract]	0
Papillas, Kidney [Title/Abstract] AND Coronary Artery Disease [Title/Abstract]	0
Papillas, Kidney [Title/Abstract] AND Inflammatory Bowel Diseases [Title/Abstract]	0
Papillas, Kidney [Title/Abstract] AND Alzheimer's Disease [Title/Abstract]	0
Papillas, Kidney [Title/Abstract] AND Bipolar Disorder [Title/Abstract]	0
Papillas, Kidney [Title/Abstract] AND Type 2 Diabetes [Title/Abstract]	1
Papillas, Kidney [Title/Abstract] AND Attention deficit hyperactivity disorder [Title/Abstract]	0
Papillas, Kidney [Title/Abstract] AND Anorexia Nervosa [Title/Abstract]	0
Papillas, Kidney [Title/Abstract] AND vitamin d [Title/Abstract]	7
Livers [Title/Abstract] AND Schizophrenia [Title/Abstract]	14
Livers [Title/Abstract] AND Coronary Artery Disease [Title/Abstract]	23
Livers [Title/Abstract] AND Inflammatory Bowel Diseases [Title/Abstract]	5
Livers [Title/Abstract] AND Alzheimer's Disease [Title/Abstract]	36
Livers [Title/Abstract] AND Bipolar Disorder [Title/Abstract]	4
Livers [Title/Abstract] AND Type 2 Diabetes [Title/Abstract]	482
Livers [Title/Abstract] AND Attention deficit hyperactivity disorder [Title/Abstract]	2
Livers [Title/Abstract] AND Anorexia Nervosa [Title/Abstract]	1
Livers [Title/Abstract] AND vitamin d [Title/Abstract]	79
Lungs [Title/Abstract] AND Schizophrenia [Title/Abstract]	29
Lungs [Title/Abstract] AND Coronary Artery Disease [Title/Abstract]	120
Lungs [Title/Abstract] AND Inflammatory Bowel Diseases [Title/Abstract]	30
Lungs [Title/Abstract] AND Alzheimer's Disease [Title/Abstract]	79
Lungs [Title/Abstract] AND Bipolar Disorder [Title/Abstract]	8
Lungs [Title/Abstract] AND Type 2 Diabetes [Title/Abstract]	149
Lungs [Title/Abstract] AND Attention deficit hyperactivity disorder [Title/Abstract]	6
Lungs [Title/Abstract] AND Anorexia Nervosa [Title/Abstract]	11
Lungs [Title/Abstract] AND vitamin d [Title/Abstract]	199
Gland, Salivary [Title/Abstract] AND Schizophrenia [Title/Abstract]	0
Gland, Salivary [Title/Abstract] AND Coronary Artery Disease [Title/Abstract]	0
Gland, Salivary [Title/Abstract] AND Inflammatory Bowel Diseases [Title/Abstract]	0
Gland, Salivary [Title/Abstract] AND Alzheimer's Disease [Title/Abstract]	0
Gland, Salivary [Title/Abstract] AND Bipolar Disorder [Title/Abstract]	0
Gland, Salivary [Title/Abstract] AND Type 2 Diabetes [Title/Abstract]	0
Gland, Salivary [Title/Abstract] AND Attention deficit hyperactivity disorder [Title/Abstract]	0
Gland, Salivary [Title/Abstract] AND Anorexia Nervosa [Title/Abstract]	0
Gland, Salivary [Title/Abstract] AND vitamin d [Title/Abstract]	0
Glands, Salivary [Title/Abstract] AND Schizophrenia [Title/Abstract]	0
Glands, Salivary [Title/Abstract] AND Coronary Artery Disease [Title/Abstract]	0
Glands, Salivary [Title/Abstract] AND Inflammatory Bowel Diseases [Title/Abstract]	0
Glands, Salivary [Title/Abstract] AND Alzheimer's Disease [Title/Abstract]	0
Glands, Salivary [Title/Abstract] AND Bipolar Disorder [Title/Abstract]	0
Glands, Salivary [Title/Abstract] AND Type 2 Diabetes [Title/Abstract]	0
Glands, Salivary [Title/Abstract] AND Attention deficit hyperactivity disorder [Title/Abstract]	0
Glands, Salivary [Title/Abstract] AND Anorexia Nervosa [Title/Abstract]	0
Glands, Salivary [Title/Abstract] AND vitamin d [Title/Abstract]	1
Salivary Gland [Title/Abstract] AND Schizophrenia [Title/Abstract]	8
Salivary Gland [Title/Abstract] AND Coronary Artery Disease [Title/Abstract]	1
Salivary Gland [Title/Abstract] AND Inflammatory Bowel Diseases [Title/Abstract]	1
Salivary Gland [Title/Abstract] AND Alzheimer's Disease [Title/Abstract]	13
Salivary Gland [Title/Abstract] AND Bipolar Disorder [Title/Abstract]	0
Salivary Gland [Title/Abstract] AND Type 2 Diabetes [Title/Abstract]	38
Salivary Gland [Title/Abstract] AND Attention deficit hyperactivity disorder [Title/Abstract]	0
Salivary Gland [Title/Abstract] AND Anorexia Nervosa [Title/Abstract]	10
Salivary Gland [Title/Abstract] AND vitamin d [Title/Abstract]	13
Muscles, Skeletal [Title/Abstract] AND Schizophrenia [Title/Abstract]	1
Muscles, Skeletal [Title/Abstract] AND Coronary Artery Disease [Title/Abstract]	0
Muscles, Skeletal [Title/Abstract] AND Inflammatory Bowel Diseases [Title/Abstract]	0
Muscles, Skeletal [Title/Abstract] AND Alzheimer's Disease [Title/Abstract]	0
Muscles, Skeletal [Title/Abstract] AND Bipolar Disorder [Title/Abstract]	0
Muscles, Skeletal [Title/Abstract] AND Type 2 Diabetes [Title/Abstract]	1
Muscles, Skeletal [Title/Abstract] AND Attention deficit hyperactivity disorder [Title/Abstract]	0
Muscles, Skeletal [Title/Abstract] AND Anorexia Nervosa [Title/Abstract]	0
Muscles, Skeletal [Title/Abstract] AND vitamin d [Title/Abstract]	2
Skeletal Muscles [Title/Abstract] AND Schizophrenia [Title/Abstract]	6
Skeletal Muscles [Title/Abstract] AND Coronary Artery Disease [Title/Abstract]	23
Skeletal Muscles [Title/Abstract] AND Inflammatory Bowel Diseases [Title/Abstract]	3
Skeletal Muscles [Title/Abstract] AND Alzheimer's Disease [Title/Abstract]	28
Skeletal Muscles [Title/Abstract] AND Bipolar Disorder [Title/Abstract]	1
Skeletal Muscles [Title/Abstract] AND Type 2 Diabetes [Title/Abstract]	345
Skeletal Muscles [Title/Abstract] AND Attention deficit hyperactivity disorder [Title/Abstract]	2
Skeletal Muscles [Title/Abstract] AND Anorexia Nervosa [Title/Abstract]	4
Skeletal Muscles [Title/Abstract] AND vitamin d [Title/Abstract]	48
Muscle, Voluntary [Title/Abstract] AND Schizophrenia [Title/Abstract]	0
Muscle, Voluntary [Title/Abstract] AND Coronary Artery Disease [Title/Abstract]	0
Muscle, Voluntary [Title/Abstract] AND Inflammatory Bowel Diseases [Title/Abstract]	0
Muscle, Voluntary [Title/Abstract] AND Alzheimer's Disease [Title/Abstract]	0
Muscle, Voluntary [Title/Abstract] AND Bipolar Disorder [Title/Abstract]	0
Muscle, Voluntary [Title/Abstract] AND Type 2 Diabetes [Title/Abstract]	0
Muscle, Voluntary [Title/Abstract] AND Attention deficit hyperactivity disorder [Title/Abstract]	0
Muscle, Voluntary [Title/Abstract] AND Anorexia Nervosa [Title/Abstract]	0
Muscle, Voluntary [Title/Abstract] AND vitamin d [Title/Abstract]	0
Muscles, Voluntary [Title/Abstract] AND Schizophrenia [Title/Abstract]	0
Muscles, Voluntary [Title/Abstract] AND Coronary Artery Disease [Title/Abstract]	0
Muscles, Voluntary [Title/Abstract] AND Inflammatory Bowel Diseases [Title/Abstract]	0
Muscles, Voluntary [Title/Abstract] AND Alzheimer's Disease [Title/Abstract]	0
Muscles, Voluntary [Title/Abstract] AND Bipolar Disorder [Title/Abstract]	0
Muscles, Voluntary [Title/Abstract] AND Type 2 Diabetes [Title/Abstract]	0
Muscles, Voluntary [Title/Abstract] AND Attention deficit hyperactivity disorder [Title/Abstract]	0
Muscles, Voluntary [Title/Abstract] AND Anorexia Nervosa [Title/Abstract]	0
Muscles, Voluntary [Title/Abstract] AND vitamin d [Title/Abstract]	0
Voluntary Muscle [Title/Abstract] AND Schizophrenia [Title/Abstract]	2
Voluntary Muscle [Title/Abstract] AND Coronary Artery Disease [Title/Abstract]	0
Voluntary Muscle [Title/Abstract] AND Inflammatory Bowel Diseases [Title/Abstract]	0
Voluntary Muscle [Title/Abstract] AND Alzheimer's Disease [Title/Abstract]	2
Voluntary Muscle [Title/Abstract] AND Bipolar Disorder [Title/Abstract]	0
Voluntary Muscle [Title/Abstract] AND Type 2 Diabetes [Title/Abstract]	0
Voluntary Muscle [Title/Abstract] AND Attention deficit hyperactivity disorder [Title/Abstract]	1
Voluntary Muscle [Title/Abstract] AND Anorexia Nervosa [Title/Abstract]	1
Voluntary Muscle [Title/Abstract] AND vitamin d [Title/Abstract]	1
Voluntary Muscles [Title/Abstract] AND Schizophrenia [Title/Abstract]	1
Voluntary Muscles [Title/Abstract] AND Coronary Artery Disease [Title/Abstract]	1
Voluntary Muscles [Title/Abstract] AND Inflammatory Bowel Diseases [Title/Abstract]	0
Voluntary Muscles [Title/Abstract] AND Alzheimer's Disease [Title/Abstract]	1
Voluntary Muscles [Title/Abstract] AND Bipolar Disorder [Title/Abstract]	0
Voluntary Muscles [Title/Abstract] AND Type 2 Diabetes [Title/Abstract]	0
Voluntary Muscles [Title/Abstract] AND Attention deficit hyperactivity disorder [Title/Abstract]	0
Voluntary Muscles [Title/Abstract] AND Anorexia Nervosa [Title/Abstract]	0
Voluntary Muscles [Title/Abstract] AND vitamin d [Title/Abstract]	0
Skeletal Muscle [Title/Abstract] AND Schizophrenia [Title/Abstract]	40
Skeletal Muscle [Title/Abstract] AND Coronary Artery Disease [Title/Abstract]	187
Skeletal Muscle [Title/Abstract] AND Inflammatory Bowel Diseases [Title/Abstract]	14
Skeletal Muscle [Title/Abstract] AND Alzheimer's Disease [Title/Abstract]	230
Skeletal Muscle [Title/Abstract] AND Bipolar Disorder [Title/Abstract]	16
Skeletal Muscle [Title/Abstract] AND Type 2 Diabetes [Title/Abstract]	4253
Skeletal Muscle [Title/Abstract] AND Attention deficit hyperactivity disorder [Title/Abstract]	6
Skeletal Muscle [Title/Abstract] AND Anorexia Nervosa [Title/Abstract]	23
Skeletal Muscle [Title/Abstract] AND vitamin d [Title/Abstract]	674
Soleus Muscle [Title/Abstract] AND Schizophrenia [Title/Abstract]	0
Soleus Muscle [Title/Abstract] AND Coronary Artery Disease [Title/Abstract]	2
Soleus Muscle [Title/Abstract] AND Inflammatory Bowel Diseases [Title/Abstract]	0
Soleus Muscle [Title/Abstract] AND Alzheimer's Disease [Title/Abstract]	5
Soleus Muscle [Title/Abstract] AND Bipolar Disorder [Title/Abstract]	0
Soleus Muscle [Title/Abstract] AND Type 2 Diabetes [Title/Abstract]	129
Soleus Muscle [Title/Abstract] AND Attention deficit hyperactivity disorder [Title/Abstract]	0
Soleus Muscle [Title/Abstract] AND Anorexia Nervosa [Title/Abstract]	1
Soleus Muscle [Title/Abstract] AND vitamin d [Title/Abstract]	20
Muscle, Soleus [Title/Abstract] AND Schizophrenia [Title/Abstract]	0
Muscle, Soleus [Title/Abstract] AND Coronary Artery Disease [Title/Abstract]	0
Muscle, Soleus [Title/Abstract] AND Inflammatory Bowel Diseases [Title/Abstract]	0
Muscle, Soleus [Title/Abstract] AND Alzheimer's Disease [Title/Abstract]	0
Muscle, Soleus [Title/Abstract] AND Bipolar Disorder [Title/Abstract]	0
Muscle, Soleus [Title/Abstract] AND Type 2 Diabetes [Title/Abstract]	1
Muscle, Soleus [Title/Abstract] AND Attention deficit hyperactivity disorder [Title/Abstract]	0
Muscle, Soleus [Title/Abstract] AND Anorexia Nervosa [Title/Abstract]	0
Muscle, Soleus [Title/Abstract] AND vitamin d [Title/Abstract]	0
Plantaris Muscle [Title/Abstract] AND Schizophrenia [Title/Abstract]	0
Plantaris Muscle [Title/Abstract] AND Coronary Artery Disease [Title/Abstract]	0
Plantaris Muscle [Title/Abstract] AND Inflammatory Bowel Diseases [Title/Abstract]	0
Plantaris Muscle [Title/Abstract] AND Alzheimer's Disease [Title/Abstract]	0
Plantaris Muscle [Title/Abstract] AND Bipolar Disorder [Title/Abstract]	0
Plantaris Muscle [Title/Abstract] AND Type 2 Diabetes [Title/Abstract]	8
Plantaris Muscle [Title/Abstract] AND Attention deficit hyperactivity disorder [Title/Abstract]	0
Plantaris Muscle [Title/Abstract] AND Anorexia Nervosa [Title/Abstract]	0
Plantaris Muscle [Title/Abstract] AND vitamin d [Title/Abstract]	1
Muscle, Plantaris [Title/Abstract] AND Schizophrenia [Title/Abstract]	0
Muscle, Plantaris [Title/Abstract] AND Coronary Artery Disease [Title/Abstract]	0
Muscle, Plantaris [Title/Abstract] AND Inflammatory Bowel Diseases [Title/Abstract]	0
Muscle, Plantaris [Title/Abstract] AND Alzheimer's Disease [Title/Abstract]	0
Muscle, Plantaris [Title/Abstract] AND Bipolar Disorder [Title/Abstract]	0
Muscle, Plantaris [Title/Abstract] AND Type 2 Diabetes [Title/Abstract]	1
Muscle, Plantaris [Title/Abstract] AND Attention deficit hyperactivity disorder [Title/Abstract]	0
Muscle, Plantaris [Title/Abstract] AND Anorexia Nervosa [Title/Abstract]	0
Muscle, Plantaris [Title/Abstract] AND vitamin d [Title/Abstract]	0
Anterior Tibial Muscle [Title/Abstract] AND Schizophrenia [Title/Abstract]	1
Anterior Tibial Muscle [Title/Abstract] AND Coronary Artery Disease [Title/Abstract]	0
Anterior Tibial Muscle [Title/Abstract] AND Inflammatory Bowel Diseases [Title/Abstract]	0
Anterior Tibial Muscle [Title/Abstract] AND Alzheimer's Disease [Title/Abstract]	0
Anterior Tibial Muscle [Title/Abstract] AND Bipolar Disorder [Title/Abstract]	0
Anterior Tibial Muscle [Title/Abstract] AND Type 2 Diabetes [Title/Abstract]	0
Anterior Tibial Muscle [Title/Abstract] AND Attention deficit hyperactivity disorder [Title/Abstract]	0
Anterior Tibial Muscle [Title/Abstract] AND Anorexia Nervosa [Title/Abstract]	0
Anterior Tibial Muscle [Title/Abstract] AND vitamin d [Title/Abstract]	1
Muscle, Anterior Tibial [Title/Abstract] AND Schizophrenia [Title/Abstract]	0
Muscle, Anterior Tibial [Title/Abstract] AND Coronary Artery Disease [Title/Abstract]	0
Muscle, Anterior Tibial [Title/Abstract] AND Inflammatory Bowel Diseases [Title/Abstract]	0
Muscle, Anterior Tibial [Title/Abstract] AND Alzheimer's Disease [Title/Abstract]	0
Muscle, Anterior Tibial [Title/Abstract] AND Bipolar Disorder [Title/Abstract]	0
Muscle, Anterior Tibial [Title/Abstract] AND Type 2 Diabetes [Title/Abstract]	0
Muscle, Anterior Tibial [Title/Abstract] AND Attention deficit hyperactivity disorder [Title/Abstract]	0
Muscle, Anterior Tibial [Title/Abstract] AND Anorexia Nervosa [Title/Abstract]	0
Muscle, Anterior Tibial [Title/Abstract] AND vitamin d [Title/Abstract]	0
Tibial Muscle, Anterior [Title/Abstract] AND Schizophrenia [Title/Abstract]	0
Tibial Muscle, Anterior [Title/Abstract] AND Coronary Artery Disease [Title/Abstract]	0
Tibial Muscle, Anterior [Title/Abstract] AND Inflammatory Bowel Diseases [Title/Abstract]	0
Tibial Muscle, Anterior [Title/Abstract] AND Alzheimer's Disease [Title/Abstract]	0
Tibial Muscle, Anterior [Title/Abstract] AND Bipolar Disorder [Title/Abstract]	0
Tibial Muscle, Anterior [Title/Abstract] AND Type 2 Diabetes [Title/Abstract]	0
Tibial Muscle, Anterior [Title/Abstract] AND Attention deficit hyperactivity disorder [Title/Abstract]	0
Tibial Muscle, Anterior [Title/Abstract] AND Anorexia Nervosa [Title/Abstract]	0
Tibial Muscle, Anterior [Title/Abstract] AND vitamin d [Title/Abstract]	0
Gastrocnemius Muscle [Title/Abstract] AND Schizophrenia [Title/Abstract]	1
Gastrocnemius Muscle [Title/Abstract] AND Coronary Artery Disease [Title/Abstract]	2
Gastrocnemius Muscle [Title/Abstract] AND Inflammatory Bowel Diseases [Title/Abstract]	0
Gastrocnemius Muscle [Title/Abstract] AND Alzheimer's Disease [Title/Abstract]	13
Gastrocnemius Muscle [Title/Abstract] AND Bipolar Disorder [Title/Abstract]	0
Gastrocnemius Muscle [Title/Abstract] AND Type 2 Diabetes [Title/Abstract]	90
Gastrocnemius Muscle [Title/Abstract] AND Attention deficit hyperactivity disorder [Title/Abstract]	0
Gastrocnemius Muscle [Title/Abstract] AND Anorexia Nervosa [Title/Abstract]	0
Gastrocnemius Muscle [Title/Abstract] AND vitamin d [Title/Abstract]	15
Muscle, Gastrocnemius [Title/Abstract] AND Schizophrenia [Title/Abstract]	0
Muscle, Gastrocnemius [Title/Abstract] AND Coronary Artery Disease [Title/Abstract]	0
Muscle, Gastrocnemius [Title/Abstract] AND Inflammatory Bowel Diseases [Title/Abstract]	0
Muscle, Gastrocnemius [Title/Abstract] AND Alzheimer's Disease [Title/Abstract]	0
Muscle, Gastrocnemius [Title/Abstract] AND Bipolar Disorder [Title/Abstract]	0
Muscle, Gastrocnemius [Title/Abstract] AND Type 2 Diabetes [Title/Abstract]	3
Muscle, Gastrocnemius [Title/Abstract] AND Attention deficit hyperactivity disorder [Title/Abstract]	0
Muscle, Gastrocnemius [Title/Abstract] AND Anorexia Nervosa [Title/Abstract]	0
Muscle, Gastrocnemius [Title/Abstract] AND vitamin d [Title/Abstract]	0
Nerve, Tibial [Title/Abstract] AND Schizophrenia [Title/Abstract]	0
Nerve, Tibial [Title/Abstract] AND Coronary Artery Disease [Title/Abstract]	0
Nerve, Tibial [Title/Abstract] AND Inflammatory Bowel Diseases [Title/Abstract]	0
Nerve, Tibial [Title/Abstract] AND Alzheimer's Disease [Title/Abstract]	0
Nerve, Tibial [Title/Abstract] AND Bipolar Disorder [Title/Abstract]	0
Nerve, Tibial [Title/Abstract] AND Type 2 Diabetes [Title/Abstract]	2
Nerve, Tibial [Title/Abstract] AND Attention deficit hyperactivity disorder [Title/Abstract]	0
Nerve, Tibial [Title/Abstract] AND Anorexia Nervosa [Title/Abstract]	0
Nerve, Tibial [Title/Abstract] AND vitamin d [Title/Abstract]	0
Nerves, Tibial [Title/Abstract] AND Schizophrenia [Title/Abstract]	0
Nerves, Tibial [Title/Abstract] AND Coronary Artery Disease [Title/Abstract]	0
Nerves, Tibial [Title/Abstract] AND Inflammatory Bowel Diseases [Title/Abstract]	0
Nerves, Tibial [Title/Abstract] AND Alzheimer's Disease [Title/Abstract]	0
Nerves, Tibial [Title/Abstract] AND Bipolar Disorder [Title/Abstract]	0
Nerves, Tibial [Title/Abstract] AND Type 2 Diabetes [Title/Abstract]	0
Nerves, Tibial [Title/Abstract] AND Attention deficit hyperactivity disorder [Title/Abstract]	0
Nerves, Tibial [Title/Abstract] AND Anorexia Nervosa [Title/Abstract]	0
Nerves, Tibial [Title/Abstract] AND vitamin d [Title/Abstract]	0
Tibial Nerves [Title/Abstract] AND Schizophrenia [Title/Abstract]	0
Tibial Nerves [Title/Abstract] AND Coronary Artery Disease [Title/Abstract]	0
Tibial Nerves [Title/Abstract] AND Inflammatory Bowel Diseases [Title/Abstract]	0
Tibial Nerves [Title/Abstract] AND Alzheimer's Disease [Title/Abstract]	0
Tibial Nerves [Title/Abstract] AND Bipolar Disorder [Title/Abstract]	0
Tibial Nerves [Title/Abstract] AND Type 2 Diabetes [Title/Abstract]	20
Tibial Nerves [Title/Abstract] AND Attention deficit hyperactivity disorder [Title/Abstract]	0
Tibial Nerves [Title/Abstract] AND Anorexia Nervosa [Title/Abstract]	0
Tibial Nerves [Title/Abstract] AND vitamin d [Title/Abstract]	1
Posterior Tibial Nerve [Title/Abstract] AND Schizophrenia [Title/Abstract]	0
Posterior Tibial Nerve [Title/Abstract] AND Coronary Artery Disease [Title/Abstract]	0
Posterior Tibial Nerve [Title/Abstract] AND Inflammatory Bowel Diseases [Title/Abstract]	0
Posterior Tibial Nerve [Title/Abstract] AND Alzheimer's Disease [Title/Abstract]	0
Posterior Tibial Nerve [Title/Abstract] AND Bipolar Disorder [Title/Abstract]	0
Posterior Tibial Nerve [Title/Abstract] AND Type 2 Diabetes [Title/Abstract]	3
Posterior Tibial Nerve [Title/Abstract] AND Attention deficit hyperactivity disorder [Title/Abstract]	0
Posterior Tibial Nerve [Title/Abstract] AND Anorexia Nervosa [Title/Abstract]	0
Posterior Tibial Nerve [Title/Abstract] AND vitamin d [Title/Abstract]	1
Nerve, Posterior Tibial [Title/Abstract] AND Schizophrenia [Title/Abstract]	0
Nerve, Posterior Tibial [Title/Abstract] AND Coronary Artery Disease [Title/Abstract]	0
Nerve, Posterior Tibial [Title/Abstract] AND Inflammatory Bowel Diseases [Title/Abstract]	0
Nerve, Posterior Tibial [Title/Abstract] AND Alzheimer's Disease [Title/Abstract]	0
Nerve, Posterior Tibial [Title/Abstract] AND Bipolar Disorder [Title/Abstract]	0
Nerve, Posterior Tibial [Title/Abstract] AND Type 2 Diabetes [Title/Abstract]	0
Nerve, Posterior Tibial [Title/Abstract] AND Attention deficit hyperactivity disorder [Title/Abstract]	0
Nerve, Posterior Tibial [Title/Abstract] AND Anorexia Nervosa [Title/Abstract]	0
Nerve, Posterior Tibial [Title/Abstract] AND vitamin d [Title/Abstract]	0
Nerves, Posterior Tibial [Title/Abstract] AND Schizophrenia [Title/Abstract]	0
Nerves, Posterior Tibial [Title/Abstract] AND Coronary Artery Disease [Title/Abstract]	0
Nerves, Posterior Tibial [Title/Abstract] AND Inflammatory Bowel Diseases [Title/Abstract]	0
Nerves, Posterior Tibial [Title/Abstract] AND Alzheimer's Disease [Title/Abstract]	0
Nerves, Posterior Tibial [Title/Abstract] AND Bipolar Disorder [Title/Abstract]	0
Nerves, Posterior Tibial [Title/Abstract] AND Type 2 Diabetes [Title/Abstract]	0
Nerves, Posterior Tibial [Title/Abstract] AND Attention deficit hyperactivity disorder [Title/Abstract]	0
Nerves, Posterior Tibial [Title/Abstract] AND Anorexia Nervosa [Title/Abstract]	0
Nerves, Posterior Tibial [Title/Abstract] AND vitamin d [Title/Abstract]	0
Posterior Tibial Nerves [Title/Abstract] AND Schizophrenia [Title/Abstract]	0
Posterior Tibial Nerves [Title/Abstract] AND Coronary Artery Disease [Title/Abstract]	0
Posterior Tibial Nerves [Title/Abstract] AND Inflammatory Bowel Diseases [Title/Abstract]	0
Posterior Tibial Nerves [Title/Abstract] AND Alzheimer's Disease [Title/Abstract]	0
Posterior Tibial Nerves [Title/Abstract] AND Bipolar Disorder [Title/Abstract]	0
Posterior Tibial Nerves [Title/Abstract] AND Type 2 Diabetes [Title/Abstract]	4
Posterior Tibial Nerves [Title/Abstract] AND Attention deficit hyperactivity disorder [Title/Abstract]	0
Posterior Tibial Nerves [Title/Abstract] AND Anorexia Nervosa [Title/Abstract]	0
Posterior Tibial Nerves [Title/Abstract] AND vitamin d [Title/Abstract]	0
Tibial Nerve, Posterior [Title/Abstract] AND Schizophrenia [Title/Abstract]	0
Tibial Nerve, Posterior [Title/Abstract] AND Coronary Artery Disease [Title/Abstract]	0
Tibial Nerve, Posterior [Title/Abstract] AND Inflammatory Bowel Diseases [Title/Abstract]	0
Tibial Nerve, Posterior [Title/Abstract] AND Alzheimer's Disease [Title/Abstract]	0
Tibial Nerve, Posterior [Title/Abstract] AND Bipolar Disorder [Title/Abstract]	0
Tibial Nerve, Posterior [Title/Abstract] AND Type 2 Diabetes [Title/Abstract]	0
Tibial Nerve, Posterior [Title/Abstract] AND Attention deficit hyperactivity disorder [Title/Abstract]	0
Tibial Nerve, Posterior [Title/Abstract] AND Anorexia Nervosa [Title/Abstract]	0
Tibial Nerve, Posterior [Title/Abstract] AND vitamin d [Title/Abstract]	0
Tibial Nerves, Posterior [Title/Abstract] AND Schizophrenia [Title/Abstract]	0
Tibial Nerves, Posterior [Title/Abstract] AND Coronary Artery Disease [Title/Abstract]	0
Tibial Nerves, Posterior [Title/Abstract] AND Inflammatory Bowel Diseases [Title/Abstract]	0
Tibial Nerves, Posterior [Title/Abstract] AND Alzheimer's Disease [Title/Abstract]	0
Tibial Nerves, Posterior [Title/Abstract] AND Bipolar Disorder [Title/Abstract]	0
Tibial Nerves, Posterior [Title/Abstract] AND Type 2 Diabetes [Title/Abstract]	0
Tibial Nerves, Posterior [Title/Abstract] AND Attention deficit hyperactivity disorder [Title/Abstract]	0
Tibial Nerves, Posterior [Title/Abstract] AND Anorexia Nervosa [Title/Abstract]	0
Tibial Nerves, Posterior [Title/Abstract] AND vitamin d [Title/Abstract]	0
Medial Plantar Nerve [Title/Abstract] AND Schizophrenia [Title/Abstract]	0
Medial Plantar Nerve [Title/Abstract] AND Coronary Artery Disease [Title/Abstract]	0
Medial Plantar Nerve [Title/Abstract] AND Inflammatory Bowel Diseases [Title/Abstract]	0
Medial Plantar Nerve [Title/Abstract] AND Alzheimer's Disease [Title/Abstract]	0
Medial Plantar Nerve [Title/Abstract] AND Bipolar Disorder [Title/Abstract]	0
Medial Plantar Nerve [Title/Abstract] AND Type 2 Diabetes [Title/Abstract]	1
Medial Plantar Nerve [Title/Abstract] AND Attention deficit hyperactivity disorder [Title/Abstract]	0
Medial Plantar Nerve [Title/Abstract] AND Anorexia Nervosa [Title/Abstract]	0
Medial Plantar Nerve [Title/Abstract] AND vitamin d [Title/Abstract]	0
Medial Plantar Nerves [Title/Abstract] AND Schizophrenia [Title/Abstract]	0
Medial Plantar Nerves [Title/Abstract] AND Coronary Artery Disease [Title/Abstract]	0
Medial Plantar Nerves [Title/Abstract] AND Inflammatory Bowel Diseases [Title/Abstract]	0
Medial Plantar Nerves [Title/Abstract] AND Alzheimer's Disease [Title/Abstract]	0
Medial Plantar Nerves [Title/Abstract] AND Bipolar Disorder [Title/Abstract]	0
Medial Plantar Nerves [Title/Abstract] AND Type 2 Diabetes [Title/Abstract]	0
Medial Plantar Nerves [Title/Abstract] AND Attention deficit hyperactivity disorder [Title/Abstract]	0
Medial Plantar Nerves [Title/Abstract] AND Anorexia Nervosa [Title/Abstract]	0
Medial Plantar Nerves [Title/Abstract] AND vitamin d [Title/Abstract]	0
Nerve, Medial Plantar [Title/Abstract] AND Schizophrenia [Title/Abstract]	0
Nerve, Medial Plantar [Title/Abstract] AND Coronary Artery Disease [Title/Abstract]	0
Nerve, Medial Plantar [Title/Abstract] AND Inflammatory Bowel Diseases [Title/Abstract]	0
Nerve, Medial Plantar [Title/Abstract] AND Alzheimer's Disease [Title/Abstract]	0
Nerve, Medial Plantar [Title/Abstract] AND Bipolar Disorder [Title/Abstract]	0
Nerve, Medial Plantar [Title/Abstract] AND Type 2 Diabetes [Title/Abstract]	0
Nerve, Medial Plantar [Title/Abstract] AND Attention deficit hyperactivity disorder [Title/Abstract]	0
Nerve, Medial Plantar [Title/Abstract] AND Anorexia Nervosa [Title/Abstract]	0
Nerve, Medial Plantar [Title/Abstract] AND vitamin d [Title/Abstract]	0
Nerves, Medial Plantar [Title/Abstract] AND Schizophrenia [Title/Abstract]	0
Nerves, Medial Plantar [Title/Abstract] AND Coronary Artery Disease [Title/Abstract]	0
Nerves, Medial Plantar [Title/Abstract] AND Inflammatory Bowel Diseases [Title/Abstract]	0
Nerves, Medial Plantar [Title/Abstract] AND Alzheimer's Disease [Title/Abstract]	0
Nerves, Medial Plantar [Title/Abstract] AND Bipolar Disorder [Title/Abstract]	0
Nerves, Medial Plantar [Title/Abstract] AND Type 2 Diabetes [Title/Abstract]	4
Nerves, Medial Plantar [Title/Abstract] AND Attention deficit hyperactivity disorder [Title/Abstract]	0
Nerves, Medial Plantar [Title/Abstract] AND Anorexia Nervosa [Title/Abstract]	0
Nerves, Medial Plantar [Title/Abstract] AND vitamin d [Title/Abstract]	0
Plantar Nerve, Medial [Title/Abstract] AND Schizophrenia [Title/Abstract]	0
Plantar Nerve, Medial [Title/Abstract] AND Coronary Artery Disease [Title/Abstract]	0
Plantar Nerve, Medial [Title/Abstract] AND Inflammatory Bowel Diseases [Title/Abstract]	0
Plantar Nerve, Medial [Title/Abstract] AND Alzheimer's Disease [Title/Abstract]	0
Plantar Nerve, Medial [Title/Abstract] AND Bipolar Disorder [Title/Abstract]	0
Plantar Nerve, Medial [Title/Abstract] AND Type 2 Diabetes [Title/Abstract]	0
Plantar Nerve, Medial [Title/Abstract] AND Attention deficit hyperactivity disorder [Title/Abstract]	0
Plantar Nerve, Medial [Title/Abstract] AND Anorexia Nervosa [Title/Abstract]	0
Plantar Nerve, Medial [Title/Abstract] AND vitamin d [Title/Abstract]	0
Plantar Nerves, Medial [Title/Abstract] AND Schizophrenia [Title/Abstract]	0
Plantar Nerves, Medial [Title/Abstract] AND Coronary Artery Disease [Title/Abstract]	0
Plantar Nerves, Medial [Title/Abstract] AND Inflammatory Bowel Diseases [Title/Abstract]	0
Plantar Nerves, Medial [Title/Abstract] AND Alzheimer's Disease [Title/Abstract]	0
Plantar Nerves, Medial [Title/Abstract] AND Bipolar Disorder [Title/Abstract]	0
Plantar Nerves, Medial [Title/Abstract] AND Type 2 Diabetes [Title/Abstract]	0
Plantar Nerves, Medial [Title/Abstract] AND Attention deficit hyperactivity disorder [Title/Abstract]	0
Plantar Nerves, Medial [Title/Abstract] AND Anorexia Nervosa [Title/Abstract]	0
Plantar Nerves, Medial [Title/Abstract] AND vitamin d [Title/Abstract]	0
Ovaries [Title/Abstract] AND Schizophrenia [Title/Abstract]	8
Ovaries [Title/Abstract] AND Coronary Artery Disease [Title/Abstract]	17
Ovaries [Title/Abstract] AND Inflammatory Bowel Diseases [Title/Abstract]	0
Ovaries [Title/Abstract] AND Alzheimer's Disease [Title/Abstract]	32
Ovaries [Title/Abstract] AND Bipolar Disorder [Title/Abstract]	9
Ovaries [Title/Abstract] AND Type 2 Diabetes [Title/Abstract]	126
Ovaries [Title/Abstract] AND Attention deficit hyperactivity disorder [Title/Abstract]	5
Ovaries [Title/Abstract] AND Anorexia Nervosa [Title/Abstract]	19
Ovaries [Title/Abstract] AND vitamin d [Title/Abstract]	63
Pancreas [Title/Abstract] AND Schizophrenia [Title/Abstract]	43
Pancreas [Title/Abstract] AND Coronary Artery Disease [Title/Abstract]	102
Pancreas [Title/Abstract] AND Inflammatory Bowel Diseases [Title/Abstract]	56
Pancreas [Title/Abstract] AND Alzheimer's Disease [Title/Abstract]	209
Pancreas [Title/Abstract] AND Bipolar Disorder [Title/Abstract]	14
Pancreas [Title/Abstract] AND Type 2 Diabetes [Title/Abstract]	3186
Pancreas [Title/Abstract] AND Attention deficit hyperactivity disorder [Title/Abstract]	2
Pancreas [Title/Abstract] AND Anorexia Nervosa [Title/Abstract]	21
Pancreas [Title/Abstract] AND vitamin d [Title/Abstract]	240
Gland, Pituitary [Title/Abstract] AND Schizophrenia [Title/Abstract]	0
Gland, Pituitary [Title/Abstract] AND Coronary Artery Disease [Title/Abstract]	0
Gland, Pituitary [Title/Abstract] AND Inflammatory Bowel Diseases [Title/Abstract]	0
Gland, Pituitary [Title/Abstract] AND Alzheimer's Disease [Title/Abstract]	0
Gland, Pituitary [Title/Abstract] AND Bipolar Disorder [Title/Abstract]	0
Gland, Pituitary [Title/Abstract] AND Type 2 Diabetes [Title/Abstract]	0
Gland, Pituitary [Title/Abstract] AND Attention deficit hyperactivity disorder [Title/Abstract]	0
Gland, Pituitary [Title/Abstract] AND Anorexia Nervosa [Title/Abstract]	0
Gland, Pituitary [Title/Abstract] AND vitamin d [Title/Abstract]	1
Glands, Pituitary [Title/Abstract] AND Schizophrenia [Title/Abstract]	0
Glands, Pituitary [Title/Abstract] AND Coronary Artery Disease [Title/Abstract]	0
Glands, Pituitary [Title/Abstract] AND Inflammatory Bowel Diseases [Title/Abstract]	0
Glands, Pituitary [Title/Abstract] AND Alzheimer's Disease [Title/Abstract]	0
Glands, Pituitary [Title/Abstract] AND Bipolar Disorder [Title/Abstract]	0
Glands, Pituitary [Title/Abstract] AND Type 2 Diabetes [Title/Abstract]	0
Glands, Pituitary [Title/Abstract] AND Attention deficit hyperactivity disorder [Title/Abstract]	0
Glands, Pituitary [Title/Abstract] AND Anorexia Nervosa [Title/Abstract]	0
Glands, Pituitary [Title/Abstract] AND vitamin d [Title/Abstract]	0
Pituitary Glands [Title/Abstract] AND Schizophrenia [Title/Abstract]	4
Pituitary Glands [Title/Abstract] AND Coronary Artery Disease [Title/Abstract]	0
Pituitary Glands [Title/Abstract] AND Inflammatory Bowel Diseases [Title/Abstract]	0
Pituitary Glands [Title/Abstract] AND Alzheimer's Disease [Title/Abstract]	5
Pituitary Glands [Title/Abstract] AND Bipolar Disorder [Title/Abstract]	2
Pituitary Glands [Title/Abstract] AND Type 2 Diabetes [Title/Abstract]	2
Pituitary Glands [Title/Abstract] AND Attention deficit hyperactivity disorder [Title/Abstract]	0
Pituitary Glands [Title/Abstract] AND Anorexia Nervosa [Title/Abstract]	2
Pituitary Glands [Title/Abstract] AND vitamin d [Title/Abstract]	2
Hypophysis Cerebri [Title/Abstract] AND Schizophrenia [Title/Abstract]	0
Hypophysis Cerebri [Title/Abstract] AND Coronary Artery Disease [Title/Abstract]	0
Hypophysis Cerebri [Title/Abstract] AND Inflammatory Bowel Diseases [Title/Abstract]	0
Hypophysis Cerebri [Title/Abstract] AND Alzheimer's Disease [Title/Abstract]	0
Hypophysis Cerebri [Title/Abstract] AND Bipolar Disorder [Title/Abstract]	0
Hypophysis Cerebri [Title/Abstract] AND Type 2 Diabetes [Title/Abstract]	0
Hypophysis Cerebri [Title/Abstract] AND Attention deficit hyperactivity disorder [Title/Abstract]	0
Hypophysis Cerebri [Title/Abstract] AND Anorexia Nervosa [Title/Abstract]	0
Hypophysis Cerebri [Title/Abstract] AND vitamin d [Title/Abstract]	0
Cerebri, Hypophysis [Title/Abstract] AND Schizophrenia [Title/Abstract]	0
Cerebri, Hypophysis [Title/Abstract] AND Coronary Artery Disease [Title/Abstract]	0
Cerebri, Hypophysis [Title/Abstract] AND Inflammatory Bowel Diseases [Title/Abstract]	0
Cerebri, Hypophysis [Title/Abstract] AND Alzheimer's Disease [Title/Abstract]	0
Cerebri, Hypophysis [Title/Abstract] AND Bipolar Disorder [Title/Abstract]	0
Cerebri, Hypophysis [Title/Abstract] AND Type 2 Diabetes [Title/Abstract]	0
Cerebri, Hypophysis [Title/Abstract] AND Attention deficit hyperactivity disorder [Title/Abstract]	0
Cerebri, Hypophysis [Title/Abstract] AND Anorexia Nervosa [Title/Abstract]	0
Cerebri, Hypophysis [Title/Abstract] AND vitamin d [Title/Abstract]	0
Cerebrus, Hypophysis [Title/Abstract] AND Schizophrenia [Title/Abstract]	0
Cerebrus, Hypophysis [Title/Abstract] AND Coronary Artery Disease [Title/Abstract]	0
Cerebrus, Hypophysis [Title/Abstract] AND Inflammatory Bowel Diseases [Title/Abstract]	0
Cerebrus, Hypophysis [Title/Abstract] AND Alzheimer's Disease [Title/Abstract]	0
Cerebrus, Hypophysis [Title/Abstract] AND Bipolar Disorder [Title/Abstract]	0
Cerebrus, Hypophysis [Title/Abstract] AND Type 2 Diabetes [Title/Abstract]	0
Cerebrus, Hypophysis [Title/Abstract] AND Attention deficit hyperactivity disorder [Title/Abstract]	0
Cerebrus, Hypophysis [Title/Abstract] AND Anorexia Nervosa [Title/Abstract]	0
Cerebrus, Hypophysis [Title/Abstract] AND vitamin d [Title/Abstract]	0
Hypophysis Cerebrus [Title/Abstract] AND Schizophrenia [Title/Abstract]	0
Hypophysis Cerebrus [Title/Abstract] AND Coronary Artery Disease [Title/Abstract]	0
Hypophysis Cerebrus [Title/Abstract] AND Inflammatory Bowel Diseases [Title/Abstract]	0
Hypophysis Cerebrus [Title/Abstract] AND Alzheimer's Disease [Title/Abstract]	0
Hypophysis Cerebrus [Title/Abstract] AND Bipolar Disorder [Title/Abstract]	0
Hypophysis Cerebrus [Title/Abstract] AND Type 2 Diabetes [Title/Abstract]	0
Hypophysis Cerebrus [Title/Abstract] AND Attention deficit hyperactivity disorder [Title/Abstract]	0
Hypophysis Cerebrus [Title/Abstract] AND Anorexia Nervosa [Title/Abstract]	0
Hypophysis Cerebrus [Title/Abstract] AND vitamin d [Title/Abstract]	0
Hypophysis [Title/Abstract] AND Schizophrenia [Title/Abstract]	9
Hypophysis [Title/Abstract] AND Coronary Artery Disease [Title/Abstract]	0
Hypophysis [Title/Abstract] AND Inflammatory Bowel Diseases [Title/Abstract]	0
Hypophysis [Title/Abstract] AND Alzheimer's Disease [Title/Abstract]	2
Hypophysis [Title/Abstract] AND Bipolar Disorder [Title/Abstract]	0
Hypophysis [Title/Abstract] AND Type 2 Diabetes [Title/Abstract]	7
Hypophysis [Title/Abstract] AND Attention deficit hyperactivity disorder [Title/Abstract]	0
Hypophysis [Title/Abstract] AND Anorexia Nervosa [Title/Abstract]	1
Hypophysis [Title/Abstract] AND vitamin d [Title/Abstract]	6
Hypophyses [Title/Abstract] AND Schizophrenia [Title/Abstract]	0
Hypophyses [Title/Abstract] AND Coronary Artery Disease [Title/Abstract]	0
Hypophyses [Title/Abstract] AND Inflammatory Bowel Diseases [Title/Abstract]	0
Hypophyses [Title/Abstract] AND Alzheimer's Disease [Title/Abstract]	1
Hypophyses [Title/Abstract] AND Bipolar Disorder [Title/Abstract]	0
Hypophyses [Title/Abstract] AND Type 2 Diabetes [Title/Abstract]	0
Hypophyses [Title/Abstract] AND Attention deficit hyperactivity disorder [Title/Abstract]	0
Hypophyses [Title/Abstract] AND Anorexia Nervosa [Title/Abstract]	0
Hypophyses [Title/Abstract] AND vitamin d [Title/Abstract]	0
Pituitary Stalk [Title/Abstract] AND Schizophrenia [Title/Abstract]	3
Pituitary Stalk [Title/Abstract] AND Coronary Artery Disease [Title/Abstract]	0
Pituitary Stalk [Title/Abstract] AND Inflammatory Bowel Diseases [Title/Abstract]	0
Pituitary Stalk [Title/Abstract] AND Alzheimer's Disease [Title/Abstract]	0
Pituitary Stalk [Title/Abstract] AND Bipolar Disorder [Title/Abstract]	0
Pituitary Stalk [Title/Abstract] AND Type 2 Diabetes [Title/Abstract]	1
Pituitary Stalk [Title/Abstract] AND Attention deficit hyperactivity disorder [Title/Abstract]	0
Pituitary Stalk [Title/Abstract] AND Anorexia Nervosa [Title/Abstract]	4
Pituitary Stalk [Title/Abstract] AND vitamin d [Title/Abstract]	1
Pituitary Stalks [Title/Abstract] AND Schizophrenia [Title/Abstract]	0
Pituitary Stalks [Title/Abstract] AND Coronary Artery Disease [Title/Abstract]	0
Pituitary Stalks [Title/Abstract] AND Inflammatory Bowel Diseases [Title/Abstract]	0
Pituitary Stalks [Title/Abstract] AND Alzheimer's Disease [Title/Abstract]	0
Pituitary Stalks [Title/Abstract] AND Bipolar Disorder [Title/Abstract]	0
Pituitary Stalks [Title/Abstract] AND Type 2 Diabetes [Title/Abstract]	0
Pituitary Stalks [Title/Abstract] AND Attention deficit hyperactivity disorder [Title/Abstract]	0
Pituitary Stalks [Title/Abstract] AND Anorexia Nervosa [Title/Abstract]	0
Pituitary Stalks [Title/Abstract] AND vitamin d [Title/Abstract]	0
Infundibular Stalk [Title/Abstract] AND Schizophrenia [Title/Abstract]	0
Infundibular Stalk [Title/Abstract] AND Coronary Artery Disease [Title/Abstract]	0
Infundibular Stalk [Title/Abstract] AND Inflammatory Bowel Diseases [Title/Abstract]	0
Infundibular Stalk [Title/Abstract] AND Alzheimer's Disease [Title/Abstract]	0
Infundibular Stalk [Title/Abstract] AND Bipolar Disorder [Title/Abstract]	0
Infundibular Stalk [Title/Abstract] AND Type 2 Diabetes [Title/Abstract]	0
Infundibular Stalk [Title/Abstract] AND Attention deficit hyperactivity disorder [Title/Abstract]	0
Infundibular Stalk [Title/Abstract] AND Anorexia Nervosa [Title/Abstract]	0
Infundibular Stalk [Title/Abstract] AND vitamin d [Title/Abstract]	0
Infundibular Stalks [Title/Abstract] AND Schizophrenia [Title/Abstract]	0
Infundibular Stalks [Title/Abstract] AND Coronary Artery Disease [Title/Abstract]	0
Infundibular Stalks [Title/Abstract] AND Inflammatory Bowel Diseases [Title/Abstract]	0
Infundibular Stalks [Title/Abstract] AND Alzheimer's Disease [Title/Abstract]	0
Infundibular Stalks [Title/Abstract] AND Bipolar Disorder [Title/Abstract]	0
Infundibular Stalks [Title/Abstract] AND Type 2 Diabetes [Title/Abstract]	0
Infundibular Stalks [Title/Abstract] AND Attention deficit hyperactivity disorder [Title/Abstract]	0
Infundibular Stalks [Title/Abstract] AND Anorexia Nervosa [Title/Abstract]	0
Infundibular Stalks [Title/Abstract] AND vitamin d [Title/Abstract]	0
Stalk, Infundibular [Title/Abstract] AND Schizophrenia [Title/Abstract]	0
Stalk, Infundibular [Title/Abstract] AND Coronary Artery Disease [Title/Abstract]	0
Stalk, Infundibular [Title/Abstract] AND Inflammatory Bowel Diseases [Title/Abstract]	0
Stalk, Infundibular [Title/Abstract] AND Alzheimer's Disease [Title/Abstract]	0
Stalk, Infundibular [Title/Abstract] AND Bipolar Disorder [Title/Abstract]	0
Stalk, Infundibular [Title/Abstract] AND Type 2 Diabetes [Title/Abstract]	0
Stalk, Infundibular [Title/Abstract] AND Attention deficit hyperactivity disorder [Title/Abstract]	0
Stalk, Infundibular [Title/Abstract] AND Anorexia Nervosa [Title/Abstract]	0
Stalk, Infundibular [Title/Abstract] AND vitamin d [Title/Abstract]	0
Stalks, Infundibular [Title/Abstract] AND Schizophrenia [Title/Abstract]	0
Stalks, Infundibular [Title/Abstract] AND Coronary Artery Disease [Title/Abstract]	0
Stalks, Infundibular [Title/Abstract] AND Inflammatory Bowel Diseases [Title/Abstract]	0
Stalks, Infundibular [Title/Abstract] AND Alzheimer's Disease [Title/Abstract]	0
Stalks, Infundibular [Title/Abstract] AND Bipolar Disorder [Title/Abstract]	0
Stalks, Infundibular [Title/Abstract] AND Type 2 Diabetes [Title/Abstract]	0
Stalks, Infundibular [Title/Abstract] AND Attention deficit hyperactivity disorder [Title/Abstract]	0
Stalks, Infundibular [Title/Abstract] AND Anorexia Nervosa [Title/Abstract]	0
Stalks, Infundibular [Title/Abstract] AND vitamin d [Title/Abstract]	0
Infundibulum (Hypophysis) [Title/Abstract] AND Schizophrenia [Title/Abstract]	0
Infundibulum (Hypophysis) [Title/Abstract] AND Coronary Artery Disease [Title/Abstract]	0
Infundibulum (Hypophysis) [Title/Abstract] AND Inflammatory Bowel Diseases [Title/Abstract]	0
Infundibulum (Hypophysis) [Title/Abstract] AND Alzheimer's Disease [Title/Abstract]	0
Infundibulum (Hypophysis) [Title/Abstract] AND Bipolar Disorder [Title/Abstract]	0
Infundibulum (Hypophysis) [Title/Abstract] AND Type 2 Diabetes [Title/Abstract]	0
Infundibulum (Hypophysis) [Title/Abstract] AND Attention deficit hyperactivity disorder [Title/Abstract]	0
Infundibulum (Hypophysis) [Title/Abstract] AND Anorexia Nervosa [Title/Abstract]	0
Infundibulum (Hypophysis) [Title/Abstract] AND vitamin d [Title/Abstract]	0
Hypophyseal Stalk [Title/Abstract] AND Schizophrenia [Title/Abstract]	0
Hypophyseal Stalk [Title/Abstract] AND Coronary Artery Disease [Title/Abstract]	0
Hypophyseal Stalk [Title/Abstract] AND Inflammatory Bowel Diseases [Title/Abstract]	0
Hypophyseal Stalk [Title/Abstract] AND Alzheimer's Disease [Title/Abstract]	0
Hypophyseal Stalk [Title/Abstract] AND Bipolar Disorder [Title/Abstract]	0
Hypophyseal Stalk [Title/Abstract] AND Type 2 Diabetes [Title/Abstract]	0
Hypophyseal Stalk [Title/Abstract] AND Attention deficit hyperactivity disorder [Title/Abstract]	0
Hypophyseal Stalk [Title/Abstract] AND Anorexia Nervosa [Title/Abstract]	0
Hypophyseal Stalk [Title/Abstract] AND vitamin d [Title/Abstract]	0
Hypophyseal Stalks [Title/Abstract] AND Schizophrenia [Title/Abstract]	0
Hypophyseal Stalks [Title/Abstract] AND Coronary Artery Disease [Title/Abstract]	0
Hypophyseal Stalks [Title/Abstract] AND Inflammatory Bowel Diseases [Title/Abstract]	0
Hypophyseal Stalks [Title/Abstract] AND Alzheimer's Disease [Title/Abstract]	0
Hypophyseal Stalks [Title/Abstract] AND Bipolar Disorder [Title/Abstract]	0
Hypophyseal Stalks [Title/Abstract] AND Type 2 Diabetes [Title/Abstract]	0
Hypophyseal Stalks [Title/Abstract] AND Attention deficit hyperactivity disorder [Title/Abstract]	0
Hypophyseal Stalks [Title/Abstract] AND Anorexia Nervosa [Title/Abstract]	0
Hypophyseal Stalks [Title/Abstract] AND vitamin d [Title/Abstract]	0
Stalk, Hypophyseal [Title/Abstract] AND Schizophrenia [Title/Abstract]	0
Stalk, Hypophyseal [Title/Abstract] AND Coronary Artery Disease [Title/Abstract]	0
Stalk, Hypophyseal [Title/Abstract] AND Inflammatory Bowel Diseases [Title/Abstract]	0
Stalk, Hypophyseal [Title/Abstract] AND Alzheimer's Disease [Title/Abstract]	0
Stalk, Hypophyseal [Title/Abstract] AND Bipolar Disorder [Title/Abstract]	0
Stalk, Hypophyseal [Title/Abstract] AND Type 2 Diabetes [Title/Abstract]	0
Stalk, Hypophyseal [Title/Abstract] AND Attention deficit hyperactivity disorder [Title/Abstract]	0
Stalk, Hypophyseal [Title/Abstract] AND Anorexia Nervosa [Title/Abstract]	0
Stalk, Hypophyseal [Title/Abstract] AND vitamin d [Title/Abstract]	0
Stalks, Hypophyseal [Title/Abstract] AND Schizophrenia [Title/Abstract]	0
Stalks, Hypophyseal [Title/Abstract] AND Coronary Artery Disease [Title/Abstract]	0
Stalks, Hypophyseal [Title/Abstract] AND Inflammatory Bowel Diseases [Title/Abstract]	0
Stalks, Hypophyseal [Title/Abstract] AND Alzheimer's Disease [Title/Abstract]	0
Stalks, Hypophyseal [Title/Abstract] AND Bipolar Disorder [Title/Abstract]	0
Stalks, Hypophyseal [Title/Abstract] AND Type 2 Diabetes [Title/Abstract]	0
Stalks, Hypophyseal [Title/Abstract] AND Attention deficit hyperactivity disorder [Title/Abstract]	0
Stalks, Hypophyseal [Title/Abstract] AND Anorexia Nervosa [Title/Abstract]	0
Stalks, Hypophyseal [Title/Abstract] AND vitamin d [Title/Abstract]	0
Hypophyseal Infundibulum [Title/Abstract] AND Schizophrenia [Title/Abstract]	0
Hypophyseal Infundibulum [Title/Abstract] AND Coronary Artery Disease [Title/Abstract]	0
Hypophyseal Infundibulum [Title/Abstract] AND Inflammatory Bowel Diseases [Title/Abstract]	0
Hypophyseal Infundibulum [Title/Abstract] AND Alzheimer's Disease [Title/Abstract]	0
Hypophyseal Infundibulum [Title/Abstract] AND Bipolar Disorder [Title/Abstract]	0
Hypophyseal Infundibulum [Title/Abstract] AND Type 2 Diabetes [Title/Abstract]	0
Hypophyseal Infundibulum [Title/Abstract] AND Attention deficit hyperactivity disorder [Title/Abstract]	0
Hypophyseal Infundibulum [Title/Abstract] AND Anorexia Nervosa [Title/Abstract]	0
Hypophyseal Infundibulum [Title/Abstract] AND vitamin d [Title/Abstract]	0
Infundibulum, Hypophyseal [Title/Abstract] AND Schizophrenia [Title/Abstract]	2
Infundibulum, Hypophyseal [Title/Abstract] AND Coronary Artery Disease [Title/Abstract]	0
Infundibulum, Hypophyseal [Title/Abstract] AND Inflammatory Bowel Diseases [Title/Abstract]	0
Infundibulum, Hypophyseal [Title/Abstract] AND Alzheimer's Disease [Title/Abstract]	0
Infundibulum, Hypophyseal [Title/Abstract] AND Bipolar Disorder [Title/Abstract]	1
Infundibulum, Hypophyseal [Title/Abstract] AND Type 2 Diabetes [Title/Abstract]	1
Infundibulum, Hypophyseal [Title/Abstract] AND Attention deficit hyperactivity disorder [Title/Abstract]	0
Infundibulum, Hypophyseal [Title/Abstract] AND Anorexia Nervosa [Title/Abstract]	5
Infundibulum, Hypophyseal [Title/Abstract] AND vitamin d [Title/Abstract]	1
Infundibulum [Title/Abstract] AND Schizophrenia [Title/Abstract]	1
Infundibulum [Title/Abstract] AND Coronary Artery Disease [Title/Abstract]	1
Infundibulum [Title/Abstract] AND Inflammatory Bowel Diseases [Title/Abstract]	0
Infundibulum [Title/Abstract] AND Alzheimer's Disease [Title/Abstract]	3
Infundibulum [Title/Abstract] AND Bipolar Disorder [Title/Abstract]	0
Infundibulum [Title/Abstract] AND Type 2 Diabetes [Title/Abstract]	0
Infundibulum [Title/Abstract] AND Attention deficit hyperactivity disorder [Title/Abstract]	0
Infundibulum [Title/Abstract] AND Anorexia Nervosa [Title/Abstract]	0
Infundibulum [Title/Abstract] AND vitamin d [Title/Abstract]	1
Infundibulums [Title/Abstract] AND Schizophrenia [Title/Abstract]	1
Infundibulums [Title/Abstract] AND Coronary Artery Disease [Title/Abstract]	1
Infundibulums [Title/Abstract] AND Inflammatory Bowel Diseases [Title/Abstract]	0
Infundibulums [Title/Abstract] AND Alzheimer's Disease [Title/Abstract]	3
Infundibulums [Title/Abstract] AND Bipolar Disorder [Title/Abstract]	0
Infundibulums [Title/Abstract] AND Type 2 Diabetes [Title/Abstract]	0
Infundibulums [Title/Abstract] AND Attention deficit hyperactivity disorder [Title/Abstract]	0
Infundibulums [Title/Abstract] AND Anorexia Nervosa [Title/Abstract]	0
Infundibulums [Title/Abstract] AND vitamin d [Title/Abstract]	1
Hypothalamus, Infundibular [Title/Abstract] AND Schizophrenia [Title/Abstract]	0
Hypothalamus, Infundibular [Title/Abstract] AND Coronary Artery Disease [Title/Abstract]	0
Hypothalamus, Infundibular [Title/Abstract] AND Inflammatory Bowel Diseases [Title/Abstract]	0
Hypothalamus, Infundibular [Title/Abstract] AND Alzheimer's Disease [Title/Abstract]	0
Hypothalamus, Infundibular [Title/Abstract] AND Bipolar Disorder [Title/Abstract]	0
Hypothalamus, Infundibular [Title/Abstract] AND Type 2 Diabetes [Title/Abstract]	0
Hypothalamus, Infundibular [Title/Abstract] AND Attention deficit hyperactivity disorder [Title/Abstract]	0
Hypothalamus, Infundibular [Title/Abstract] AND Anorexia Nervosa [Title/Abstract]	0
Hypothalamus, Infundibular [Title/Abstract] AND vitamin d [Title/Abstract]	0
Infundibular Hypothalamus [Title/Abstract] AND Schizophrenia [Title/Abstract]	0
Infundibular Hypothalamus [Title/Abstract] AND Coronary Artery Disease [Title/Abstract]	0
Infundibular Hypothalamus [Title/Abstract] AND Inflammatory Bowel Diseases [Title/Abstract]	0
Infundibular Hypothalamus [Title/Abstract] AND Alzheimer's Disease [Title/Abstract]	0
Infundibular Hypothalamus [Title/Abstract] AND Bipolar Disorder [Title/Abstract]	0
Infundibular Hypothalamus [Title/Abstract] AND Type 2 Diabetes [Title/Abstract]	0
Infundibular Hypothalamus [Title/Abstract] AND Attention deficit hyperactivity disorder [Title/Abstract]	0
Infundibular Hypothalamus [Title/Abstract] AND Anorexia Nervosa [Title/Abstract]	0
Infundibular Hypothalamus [Title/Abstract] AND vitamin d [Title/Abstract]	0
Infundibular Stem [Title/Abstract] AND Schizophrenia [Title/Abstract]	0
Infundibular Stem [Title/Abstract] AND Coronary Artery Disease [Title/Abstract]	0
Infundibular Stem [Title/Abstract] AND Inflammatory Bowel Diseases [Title/Abstract]	0
Infundibular Stem [Title/Abstract] AND Alzheimer's Disease [Title/Abstract]	0
Infundibular Stem [Title/Abstract] AND Bipolar Disorder [Title/Abstract]	0
Infundibular Stem [Title/Abstract] AND Type 2 Diabetes [Title/Abstract]	0
Infundibular Stem [Title/Abstract] AND Attention deficit hyperactivity disorder [Title/Abstract]	0
Infundibular Stem [Title/Abstract] AND Anorexia Nervosa [Title/Abstract]	0
Infundibular Stem [Title/Abstract] AND vitamin d [Title/Abstract]	0
Prostates [Title/Abstract] AND Schizophrenia [Title/Abstract]	0
Prostates [Title/Abstract] AND Coronary Artery Disease [Title/Abstract]	0
Prostates [Title/Abstract] AND Inflammatory Bowel Diseases [Title/Abstract]	0
Prostates [Title/Abstract] AND Alzheimer's Disease [Title/Abstract]	0
Prostates [Title/Abstract] AND Bipolar Disorder [Title/Abstract]	0
Prostates [Title/Abstract] AND Type 2 Diabetes [Title/Abstract]	5
Prostates [Title/Abstract] AND Attention deficit hyperactivity disorder [Title/Abstract]	0
Prostates [Title/Abstract] AND Anorexia Nervosa [Title/Abstract]	0
Prostates [Title/Abstract] AND vitamin d [Title/Abstract]	11
Skin [Title/Abstract] AND Schizophrenia [Title/Abstract]	573
Skin [Title/Abstract] AND Coronary Artery Disease [Title/Abstract]	416
Skin [Title/Abstract] AND Inflammatory Bowel Diseases [Title/Abstract]	329
Skin [Title/Abstract] AND Alzheimer's Disease [Title/Abstract]	688
Skin [Title/Abstract] AND Bipolar Disorder [Title/Abstract]	154
Skin [Title/Abstract] AND Type 2 Diabetes [Title/Abstract]	1554
Skin [Title/Abstract] AND Attention deficit hyperactivity disorder [Title/Abstract]	187
Skin [Title/Abstract] AND Anorexia Nervosa [Title/Abstract]	133
Skin [Title/Abstract] AND vitamin d [Title/Abstract]	3779
Ileum [Title/Abstract] AND Schizophrenia [Title/Abstract]	19
Ileum [Title/Abstract] AND Coronary Artery Disease [Title/Abstract]	9
Ileum [Title/Abstract] AND Inflammatory Bowel Diseases [Title/Abstract]	204
Ileum [Title/Abstract] AND Alzheimer's Disease [Title/Abstract]	30
Ileum [Title/Abstract] AND Bipolar Disorder [Title/Abstract]	2
Ileum [Title/Abstract] AND Type 2 Diabetes [Title/Abstract]	168
Ileum [Title/Abstract] AND Attention deficit hyperactivity disorder [Title/Abstract]	2
Ileum [Title/Abstract] AND Anorexia Nervosa [Title/Abstract]	4
Ileum [Title/Abstract] AND vitamin d [Title/Abstract]	155
Spleen [Title/Abstract] AND Schizophrenia [Title/Abstract]	37
Spleen [Title/Abstract] AND Coronary Artery Disease [Title/Abstract]	86
Spleen [Title/Abstract] AND Inflammatory Bowel Diseases [Title/Abstract]	102
Spleen [Title/Abstract] AND Alzheimer's Disease [Title/Abstract]	205
Spleen [Title/Abstract] AND Bipolar Disorder [Title/Abstract]	7
Spleen [Title/Abstract] AND Type 2 Diabetes [Title/Abstract]	217
Spleen [Title/Abstract] AND Attention deficit hyperactivity disorder [Title/Abstract]	5
Spleen [Title/Abstract] AND Anorexia Nervosa [Title/Abstract]	6
Spleen [Title/Abstract] AND vitamin d [Title/Abstract]	158
Stomachs [Title/Abstract] AND Schizophrenia [Title/Abstract]	0
Stomachs [Title/Abstract] AND Coronary Artery Disease [Title/Abstract]	1
Stomachs [Title/Abstract] AND Inflammatory Bowel Diseases [Title/Abstract]	0
Stomachs [Title/Abstract] AND Alzheimer's Disease [Title/Abstract]	1
Stomachs [Title/Abstract] AND Bipolar Disorder [Title/Abstract]	0
Stomachs [Title/Abstract] AND Type 2 Diabetes [Title/Abstract]	5
Stomachs [Title/Abstract] AND Attention deficit hyperactivity disorder [Title/Abstract]	0
Stomachs [Title/Abstract] AND Anorexia Nervosa [Title/Abstract]	0
Stomachs [Title/Abstract] AND vitamin d [Title/Abstract]	3
Testicles [Title/Abstract] AND Schizophrenia [Title/Abstract]	2
Testicles [Title/Abstract] AND Coronary Artery Disease [Title/Abstract]	0
Testicles [Title/Abstract] AND Inflammatory Bowel Diseases [Title/Abstract]	0
Testicles [Title/Abstract] AND Alzheimer's Disease [Title/Abstract]	2
Testicles [Title/Abstract] AND Bipolar Disorder [Title/Abstract]	1
Testicles [Title/Abstract] AND Type 2 Diabetes [Title/Abstract]	8
Testicles [Title/Abstract] AND Attention deficit hyperactivity disorder [Title/Abstract]	1
Testicles [Title/Abstract] AND Anorexia Nervosa [Title/Abstract]	0
Testicles [Title/Abstract] AND vitamin d [Title/Abstract]	3
Testicle [Title/Abstract] AND Schizophrenia [Title/Abstract]	3
Testicle [Title/Abstract] AND Coronary Artery Disease [Title/Abstract]	2
Testicle [Title/Abstract] AND Inflammatory Bowel Diseases [Title/Abstract]	0
Testicle [Title/Abstract] AND Alzheimer's Disease [Title/Abstract]	0
Testicle [Title/Abstract] AND Bipolar Disorder [Title/Abstract]	0
Testicle [Title/Abstract] AND Type 2 Diabetes [Title/Abstract]	3
Testicle [Title/Abstract] AND Attention deficit hyperactivity disorder [Title/Abstract]	1
Testicle [Title/Abstract] AND Anorexia Nervosa [Title/Abstract]	0
Testicle [Title/Abstract] AND vitamin d [Title/Abstract]	1
Testes [Title/Abstract] AND Schizophrenia [Title/Abstract]	25
Testes [Title/Abstract] AND Coronary Artery Disease [Title/Abstract]	4
Testes [Title/Abstract] AND Inflammatory Bowel Diseases [Title/Abstract]	2
Testes [Title/Abstract] AND Alzheimer's Disease [Title/Abstract]	22
Testes [Title/Abstract] AND Bipolar Disorder [Title/Abstract]	2
Testes [Title/Abstract] AND Type 2 Diabetes [Title/Abstract]	68
Testes [Title/Abstract] AND Attention deficit hyperactivity disorder [Title/Abstract]	9
Testes [Title/Abstract] AND Anorexia Nervosa [Title/Abstract]	1
Testes [Title/Abstract] AND vitamin d [Title/Abstract]	33
Gland, Thyroid [Title/Abstract] AND Schizophrenia [Title/Abstract]	0
Gland, Thyroid [Title/Abstract] AND Coronary Artery Disease [Title/Abstract]	0
Gland, Thyroid [Title/Abstract] AND Inflammatory Bowel Diseases [Title/Abstract]	0
Gland, Thyroid [Title/Abstract] AND Alzheimer's Disease [Title/Abstract]	0
Gland, Thyroid [Title/Abstract] AND Bipolar Disorder [Title/Abstract]	1
Gland, Thyroid [Title/Abstract] AND Type 2 Diabetes [Title/Abstract]	2
Gland, Thyroid [Title/Abstract] AND Attention deficit hyperactivity disorder [Title/Abstract]	0
Gland, Thyroid [Title/Abstract] AND Anorexia Nervosa [Title/Abstract]	2
Gland, Thyroid [Title/Abstract] AND vitamin d [Title/Abstract]	0
Glands, Thyroid [Title/Abstract] AND Schizophrenia [Title/Abstract]	0
Glands, Thyroid [Title/Abstract] AND Coronary Artery Disease [Title/Abstract]	1
Glands, Thyroid [Title/Abstract] AND Inflammatory Bowel Diseases [Title/Abstract]	0
Glands, Thyroid [Title/Abstract] AND Alzheimer's Disease [Title/Abstract]	0
Glands, Thyroid [Title/Abstract] AND Bipolar Disorder [Title/Abstract]	0
Glands, Thyroid [Title/Abstract] AND Type 2 Diabetes [Title/Abstract]	0
Glands, Thyroid [Title/Abstract] AND Attention deficit hyperactivity disorder [Title/Abstract]	0
Glands, Thyroid [Title/Abstract] AND Anorexia Nervosa [Title/Abstract]	0
Glands, Thyroid [Title/Abstract] AND vitamin d [Title/Abstract]	1
Thyroid Glands [Title/Abstract] AND Schizophrenia [Title/Abstract]	0
Thyroid Glands [Title/Abstract] AND Coronary Artery Disease [Title/Abstract]	1
Thyroid Glands [Title/Abstract] AND Inflammatory Bowel Diseases [Title/Abstract]	0
Thyroid Glands [Title/Abstract] AND Alzheimer's Disease [Title/Abstract]	2
Thyroid Glands [Title/Abstract] AND Bipolar Disorder [Title/Abstract]	1
Thyroid Glands [Title/Abstract] AND Type 2 Diabetes [Title/Abstract]	4
Thyroid Glands [Title/Abstract] AND Attention deficit hyperactivity disorder [Title/Abstract]	0
Thyroid Glands [Title/Abstract] AND Anorexia Nervosa [Title/Abstract]	0
Thyroid Glands [Title/Abstract] AND vitamin d [Title/Abstract]	14
Thyroid [Title/Abstract] AND Schizophrenia [Title/Abstract]	293
Thyroid [Title/Abstract] AND Coronary Artery Disease [Title/Abstract]	361
Thyroid [Title/Abstract] AND Inflammatory Bowel Diseases [Title/Abstract]	40
Thyroid [Title/Abstract] AND Alzheimer's Disease [Title/Abstract]	267
Thyroid [Title/Abstract] AND Bipolar Disorder [Title/Abstract]	290
Thyroid [Title/Abstract] AND Type 2 Diabetes [Title/Abstract]	1033
Thyroid [Title/Abstract] AND Attention deficit hyperactivity disorder [Title/Abstract]	161
Thyroid [Title/Abstract] AND Anorexia Nervosa [Title/Abstract]	155
Thyroid [Title/Abstract] AND vitamin d [Title/Abstract]	1677
Thyroids [Title/Abstract] AND Schizophrenia [Title/Abstract]	1
Thyroids [Title/Abstract] AND Coronary Artery Disease [Title/Abstract]	0
Thyroids [Title/Abstract] AND Inflammatory Bowel Diseases [Title/Abstract]	0
Thyroids [Title/Abstract] AND Alzheimer's Disease [Title/Abstract]	0
Thyroids [Title/Abstract] AND Bipolar Disorder [Title/Abstract]	1
Thyroids [Title/Abstract] AND Type 2 Diabetes [Title/Abstract]	3
Thyroids [Title/Abstract] AND Attention deficit hyperactivity disorder [Title/Abstract]	0
Thyroids [Title/Abstract] AND Anorexia Nervosa [Title/Abstract]	0
Thyroids [Title/Abstract] AND vitamin d [Title/Abstract]	6
Uteri [Title/Abstract] AND Schizophrenia [Title/Abstract]	2
Uteri [Title/Abstract] AND Coronary Artery Disease [Title/Abstract]	2
Uteri [Title/Abstract] AND Inflammatory Bowel Diseases [Title/Abstract]	1
Uteri [Title/Abstract] AND Alzheimer's Disease [Title/Abstract]	3
Uteri [Title/Abstract] AND Bipolar Disorder [Title/Abstract]	0
Uteri [Title/Abstract] AND Type 2 Diabetes [Title/Abstract]	8
Uteri [Title/Abstract] AND Attention deficit hyperactivity disorder [Title/Abstract]	0
Uteri [Title/Abstract] AND Anorexia Nervosa [Title/Abstract]	2
Uteri [Title/Abstract] AND vitamin d [Title/Abstract]	11
Womb [Title/Abstract] AND Schizophrenia [Title/Abstract]	7
Womb [Title/Abstract] AND Coronary Artery Disease [Title/Abstract]	1
Womb [Title/Abstract] AND Inflammatory Bowel Diseases [Title/Abstract]	1
Womb [Title/Abstract] AND Alzheimer's Disease [Title/Abstract]	1
Womb [Title/Abstract] AND Bipolar Disorder [Title/Abstract]	2
Womb [Title/Abstract] AND Type 2 Diabetes [Title/Abstract]	7
Womb [Title/Abstract] AND Attention deficit hyperactivity disorder [Title/Abstract]	2
Womb [Title/Abstract] AND Anorexia Nervosa [Title/Abstract]	0
Womb [Title/Abstract] AND vitamin d [Title/Abstract]	4
Wombs [Title/Abstract] AND Schizophrenia [Title/Abstract]	0
Wombs [Title/Abstract] AND Coronary Artery Disease [Title/Abstract]	0
Wombs [Title/Abstract] AND Inflammatory Bowel Diseases [Title/Abstract]	0
Wombs [Title/Abstract] AND Alzheimer's Disease [Title/Abstract]	0
Wombs [Title/Abstract] AND Bipolar Disorder [Title/Abstract]	1
Wombs [Title/Abstract] AND Type 2 Diabetes [Title/Abstract]	0
Wombs [Title/Abstract] AND Attention deficit hyperactivity disorder [Title/Abstract]	0
Wombs [Title/Abstract] AND Anorexia Nervosa [Title/Abstract]	0
Wombs [Title/Abstract] AND vitamin d [Title/Abstract]	0
Uterus Cornua [Title/Abstract] AND Schizophrenia [Title/Abstract]	0
Uterus Cornua [Title/Abstract] AND Coronary Artery Disease [Title/Abstract]	0
Uterus Cornua [Title/Abstract] AND Inflammatory Bowel Diseases [Title/Abstract]	0
Uterus Cornua [Title/Abstract] AND Alzheimer's Disease [Title/Abstract]	0
Uterus Cornua [Title/Abstract] AND Bipolar Disorder [Title/Abstract]	0
Uterus Cornua [Title/Abstract] AND Type 2 Diabetes [Title/Abstract]	0
Uterus Cornua [Title/Abstract] AND Attention deficit hyperactivity disorder [Title/Abstract]	0
Uterus Cornua [Title/Abstract] AND Anorexia Nervosa [Title/Abstract]	0
Uterus Cornua [Title/Abstract] AND vitamin d [Title/Abstract]	0
Uterine Cornua [Title/Abstract] AND Schizophrenia [Title/Abstract]	0
Uterine Cornua [Title/Abstract] AND Coronary Artery Disease [Title/Abstract]	0
Uterine Cornua [Title/Abstract] AND Inflammatory Bowel Diseases [Title/Abstract]	0
Uterine Cornua [Title/Abstract] AND Alzheimer's Disease [Title/Abstract]	0
Uterine Cornua [Title/Abstract] AND Bipolar Disorder [Title/Abstract]	0
Uterine Cornua [Title/Abstract] AND Type 2 Diabetes [Title/Abstract]	0
Uterine Cornua [Title/Abstract] AND Attention deficit hyperactivity disorder [Title/Abstract]	0
Uterine Cornua [Title/Abstract] AND Anorexia Nervosa [Title/Abstract]	0
Uterine Cornua [Title/Abstract] AND vitamin d [Title/Abstract]	0
Cornua, Uterine [Title/Abstract] AND Schizophrenia [Title/Abstract]	0
Cornua, Uterine [Title/Abstract] AND Coronary Artery Disease [Title/Abstract]	0
Cornua, Uterine [Title/Abstract] AND Inflammatory Bowel Diseases [Title/Abstract]	0
Cornua, Uterine [Title/Abstract] AND Alzheimer's Disease [Title/Abstract]	0
Cornua, Uterine [Title/Abstract] AND Bipolar Disorder [Title/Abstract]	0
Cornua, Uterine [Title/Abstract] AND Type 2 Diabetes [Title/Abstract]	0
Cornua, Uterine [Title/Abstract] AND Attention deficit hyperactivity disorder [Title/Abstract]	0
Cornua, Uterine [Title/Abstract] AND Anorexia Nervosa [Title/Abstract]	0
Cornua, Uterine [Title/Abstract] AND vitamin d [Title/Abstract]	0
Uterine Fundus [Title/Abstract] AND Schizophrenia [Title/Abstract]	0
Uterine Fundus [Title/Abstract] AND Coronary Artery Disease [Title/Abstract]	0
Uterine Fundus [Title/Abstract] AND Inflammatory Bowel Diseases [Title/Abstract]	0
Uterine Fundus [Title/Abstract] AND Alzheimer's Disease [Title/Abstract]	0
Uterine Fundus [Title/Abstract] AND Bipolar Disorder [Title/Abstract]	0
Uterine Fundus [Title/Abstract] AND Type 2 Diabetes [Title/Abstract]	0
Uterine Fundus [Title/Abstract] AND Attention deficit hyperactivity disorder [Title/Abstract]	0
Uterine Fundus [Title/Abstract] AND Anorexia Nervosa [Title/Abstract]	0
Uterine Fundus [Title/Abstract] AND vitamin d [Title/Abstract]	0
Fundus, Uterine [Title/Abstract] AND Schizophrenia [Title/Abstract]	0
Fundus, Uterine [Title/Abstract] AND Coronary Artery Disease [Title/Abstract]	0
Fundus, Uterine [Title/Abstract] AND Inflammatory Bowel Diseases [Title/Abstract]	0
Fundus, Uterine [Title/Abstract] AND Alzheimer's Disease [Title/Abstract]	0
Fundus, Uterine [Title/Abstract] AND Bipolar Disorder [Title/Abstract]	0
Fundus, Uterine [Title/Abstract] AND Type 2 Diabetes [Title/Abstract]	0
Fundus, Uterine [Title/Abstract] AND Attention deficit hyperactivity disorder [Title/Abstract]	0
Fundus, Uterine [Title/Abstract] AND Anorexia Nervosa [Title/Abstract]	0
Fundus, Uterine [Title/Abstract] AND vitamin d [Title/Abstract]	0
Fundus Uteri [Title/Abstract] AND Schizophrenia [Title/Abstract]	0
Fundus Uteri [Title/Abstract] AND Coronary Artery Disease [Title/Abstract]	0
Fundus Uteri [Title/Abstract] AND Inflammatory Bowel Diseases [Title/Abstract]	0
Fundus Uteri [Title/Abstract] AND Alzheimer's Disease [Title/Abstract]	0
Fundus Uteri [Title/Abstract] AND Bipolar Disorder [Title/Abstract]	0
Fundus Uteri [Title/Abstract] AND Type 2 Diabetes [Title/Abstract]	0
Fundus Uteri [Title/Abstract] AND Attention deficit hyperactivity disorder [Title/Abstract]	0
Fundus Uteri [Title/Abstract] AND Anorexia Nervosa [Title/Abstract]	0
Fundus Uteri [Title/Abstract] AND vitamin d [Title/Abstract]	0
Fundus Uterus [Title/Abstract] AND Schizophrenia [Title/Abstract]	0
Fundus Uterus [Title/Abstract] AND Coronary Artery Disease [Title/Abstract]	0
Fundus Uterus [Title/Abstract] AND Inflammatory Bowel Diseases [Title/Abstract]	0
Fundus Uterus [Title/Abstract] AND Alzheimer's Disease [Title/Abstract]	0
Fundus Uterus [Title/Abstract] AND Bipolar Disorder [Title/Abstract]	0
Fundus Uterus [Title/Abstract] AND Type 2 Diabetes [Title/Abstract]	0
Fundus Uterus [Title/Abstract] AND Attention deficit hyperactivity disorder [Title/Abstract]	0
Fundus Uterus [Title/Abstract] AND Anorexia Nervosa [Title/Abstract]	0
Fundus Uterus [Title/Abstract] AND vitamin d [Title/Abstract]	0
Uteri, Fundus [Title/Abstract] AND Schizophrenia [Title/Abstract]	0
Uteri, Fundus [Title/Abstract] AND Coronary Artery Disease [Title/Abstract]	0
Uteri, Fundus [Title/Abstract] AND Inflammatory Bowel Diseases [Title/Abstract]	0
Uteri, Fundus [Title/Abstract] AND Alzheimer's Disease [Title/Abstract]	0
Uteri, Fundus [Title/Abstract] AND Bipolar Disorder [Title/Abstract]	0
Uteri, Fundus [Title/Abstract] AND Type 2 Diabetes [Title/Abstract]	0
Uteri, Fundus [Title/Abstract] AND Attention deficit hyperactivity disorder [Title/Abstract]	0
Uteri, Fundus [Title/Abstract] AND Anorexia Nervosa [Title/Abstract]	0
Uteri, Fundus [Title/Abstract] AND vitamin d [Title/Abstract]	0
Vaginas [Title/Abstract] AND Schizophrenia [Title/Abstract]	0
Vaginas [Title/Abstract] AND Coronary Artery Disease [Title/Abstract]	0
Vaginas [Title/Abstract] AND Inflammatory Bowel Diseases [Title/Abstract]	0
Vaginas [Title/Abstract] AND Alzheimer's Disease [Title/Abstract]	0
Vaginas [Title/Abstract] AND Bipolar Disorder [Title/Abstract]	0
Vaginas [Title/Abstract] AND Type 2 Diabetes [Title/Abstract]	0
Vaginas [Title/Abstract] AND Attention deficit hyperactivity disorder [Title/Abstract]	0
Vaginas [Title/Abstract] AND Anorexia Nervosa [Title/Abstract]	0
Vaginas [Title/Abstract] AND vitamin d [Title/Abstract]	1
Blood Cell [Title/Abstract] AND Schizophrenia [Title/Abstract]	257
Blood Cell [Title/Abstract] AND Coronary Artery Disease [Title/Abstract]	499
Blood Cell [Title/Abstract] AND Inflammatory Bowel Diseases [Title/Abstract]	45
Blood Cell [Title/Abstract] AND Alzheimer's Disease [Title/Abstract]	150
Blood Cell [Title/Abstract] AND Bipolar Disorder [Title/Abstract]	61
Blood Cell [Title/Abstract] AND Type 2 Diabetes [Title/Abstract]	511
Blood Cell [Title/Abstract] AND Attention deficit hyperactivity disorder [Title/Abstract]	27
Blood Cell [Title/Abstract] AND Anorexia Nervosa [Title/Abstract]	28
Blood Cell [Title/Abstract] AND vitamin d [Title/Abstract]	228
Cell, Blood [Title/Abstract] AND Schizophrenia [Title/Abstract]	0
Cell, Blood [Title/Abstract] AND Coronary Artery Disease [Title/Abstract]	1
Cell, Blood [Title/Abstract] AND Inflammatory Bowel Diseases [Title/Abstract]	1
Cell, Blood [Title/Abstract] AND Alzheimer's Disease [Title/Abstract]	1
Cell, Blood [Title/Abstract] AND Bipolar Disorder [Title/Abstract]	0
Cell, Blood [Title/Abstract] AND Type 2 Diabetes [Title/Abstract]	2
Cell, Blood [Title/Abstract] AND Attention deficit hyperactivity disorder [Title/Abstract]	0
Cell, Blood [Title/Abstract] AND Anorexia Nervosa [Title/Abstract]	0
Cell, Blood [Title/Abstract] AND vitamin d [Title/Abstract]	0
Cells, Blood [Title/Abstract] AND Schizophrenia [Title/Abstract]	0
Cells, Blood [Title/Abstract] AND Coronary Artery Disease [Title/Abstract]	6
Cells, Blood [Title/Abstract] AND Inflammatory Bowel Diseases [Title/Abstract]	0
Cells, Blood [Title/Abstract] AND Alzheimer's Disease [Title/Abstract]	7
Cells, Blood [Title/Abstract] AND Bipolar Disorder [Title/Abstract]	1
Cells, Blood [Title/Abstract] AND Type 2 Diabetes [Title/Abstract]	5
Cells, Blood [Title/Abstract] AND Attention deficit hyperactivity disorder [Title/Abstract]	1
Cells, Blood [Title/Abstract] AND Anorexia Nervosa [Title/Abstract]	0
Cells, Blood [Title/Abstract] AND vitamin d [Title/Abstract]	4
Blood Corpuscles [Title/Abstract] AND Schizophrenia [Title/Abstract]	1
Blood Corpuscles [Title/Abstract] AND Coronary Artery Disease [Title/Abstract]	0
Blood Corpuscles [Title/Abstract] AND Inflammatory Bowel Diseases [Title/Abstract]	0
Blood Corpuscles [Title/Abstract] AND Alzheimer's Disease [Title/Abstract]	1
Blood Corpuscles [Title/Abstract] AND Bipolar Disorder [Title/Abstract]	0
Blood Corpuscles [Title/Abstract] AND Type 2 Diabetes [Title/Abstract]	2
Blood Corpuscles [Title/Abstract] AND Attention deficit hyperactivity disorder [Title/Abstract]	0
Blood Corpuscles [Title/Abstract] AND Anorexia Nervosa [Title/Abstract]	0
Blood Corpuscles [Title/Abstract] AND vitamin d [Title/Abstract]	0
Blood Corpuscle [Title/Abstract] AND Schizophrenia [Title/Abstract]	0
Blood Corpuscle [Title/Abstract] AND Coronary Artery Disease [Title/Abstract]	0
Blood Corpuscle [Title/Abstract] AND Inflammatory Bowel Diseases [Title/Abstract]	0
Blood Corpuscle [Title/Abstract] AND Alzheimer's Disease [Title/Abstract]	0
Blood Corpuscle [Title/Abstract] AND Bipolar Disorder [Title/Abstract]	0
Blood Corpuscle [Title/Abstract] AND Type 2 Diabetes [Title/Abstract]	0
Blood Corpuscle [Title/Abstract] AND Attention deficit hyperactivity disorder [Title/Abstract]	0
Blood Corpuscle [Title/Abstract] AND Anorexia Nervosa [Title/Abstract]	0
Blood Corpuscle [Title/Abstract] AND vitamin d [Title/Abstract]	0
Corpuscle, Blood [Title/Abstract] AND Schizophrenia [Title/Abstract]	1
Corpuscle, Blood [Title/Abstract] AND Coronary Artery Disease [Title/Abstract]	0
Corpuscle, Blood [Title/Abstract] AND Inflammatory Bowel Diseases [Title/Abstract]	0
Corpuscle, Blood [Title/Abstract] AND Alzheimer's Disease [Title/Abstract]	2
Corpuscle, Blood [Title/Abstract] AND Bipolar Disorder [Title/Abstract]	0
Corpuscle, Blood [Title/Abstract] AND Type 2 Diabetes [Title/Abstract]	3
Corpuscle, Blood [Title/Abstract] AND Attention deficit hyperactivity disorder [Title/Abstract]	0
Corpuscle, Blood [Title/Abstract] AND Anorexia Nervosa [Title/Abstract]	0
Corpuscle, Blood [Title/Abstract] AND vitamin d [Title/Abstract]	0
Corpuscles, Blood [Title/Abstract] AND Schizophrenia [Title/Abstract]	0
Corpuscles, Blood [Title/Abstract] AND Coronary Artery Disease [Title/Abstract]	0
Corpuscles, Blood [Title/Abstract] AND Inflammatory Bowel Diseases [Title/Abstract]	0
Corpuscles, Blood [Title/Abstract] AND Alzheimer's Disease [Title/Abstract]	0
Corpuscles, Blood [Title/Abstract] AND Bipolar Disorder [Title/Abstract]	0
Corpuscles, Blood [Title/Abstract] AND Type 2 Diabetes [Title/Abstract]	0
Corpuscles, Blood [Title/Abstract] AND Attention deficit hyperactivity disorder [Title/Abstract]	0
Corpuscles, Blood [Title/Abstract] AND Anorexia Nervosa [Title/Abstract]	0
Corpuscles, Blood [Title/Abstract] AND vitamin d [Title/Abstract]	0

### Sheet: ST10_PubMed_MESH
Query used in PubMed search	# of papers
Subcutaneous Fat, Abdominal [Mesh] AND Schizophrenia [Mesh]	1
Subcutaneous Fat, Abdominal [Mesh] AND Coronary Artery Disease [Mesh]	6
Subcutaneous Fat, Abdominal [Mesh] AND Inflammatory Bowel Diseases [Mesh]	3
Subcutaneous Fat, Abdominal [Mesh] AND Alzheimer's Disease [Mesh]	0
Subcutaneous Fat, Abdominal [Mesh] AND Bipolar Disorder [Mesh]	0
Subcutaneous Fat, Abdominal [Mesh] AND Type 2 Diabetes [Mesh]	49
Subcutaneous Fat, Abdominal [Mesh] AND Attention deficit hyperactivity disorder [Mesh]	0
Subcutaneous Fat, Abdominal [Mesh] AND Anorexia Nervosa [Mesh]	0
Subcutaneous Fat, Abdominal [Mesh] AND vitamin d [Mesh]	4
Omentum [Mesh] AND Schizophrenia [Mesh]	0
Omentum [Mesh] AND Coronary Artery Disease [Mesh]	6
Omentum [Mesh] AND Inflammatory Bowel Diseases [Mesh]	25
Omentum [Mesh] AND Alzheimer's Disease [Mesh]	20
Omentum [Mesh] AND Bipolar Disorder [Mesh]	0
Omentum [Mesh] AND Type 2 Diabetes [Mesh]	50
Omentum [Mesh] AND Attention deficit hyperactivity disorder [Mesh]	0
Omentum [Mesh] AND Anorexia Nervosa [Mesh]	0
Omentum [Mesh] AND vitamin d [Mesh]	3
Adrenal Glands [Mesh] AND Schizophrenia [Mesh]	93
Adrenal Glands [Mesh] AND Coronary Artery Disease [Mesh]	10
Adrenal Glands [Mesh] AND Inflammatory Bowel Diseases [Mesh]	38
Adrenal Glands [Mesh] AND Alzheimer's Disease [Mesh]	29
Adrenal Glands [Mesh] AND Bipolar Disorder [Mesh]	49
Adrenal Glands [Mesh] AND Type 2 Diabetes [Mesh]	70
Adrenal Glands [Mesh] AND Attention deficit hyperactivity disorder [Mesh]	3
Adrenal Glands [Mesh] AND Anorexia Nervosa [Mesh]	53
Adrenal Glands [Mesh] AND vitamin d [Mesh]	67
Aorta [Mesh] AND Schizophrenia [Mesh]	5
Aorta [Mesh] AND Coronary Artery Disease [Mesh]	1057
Aorta [Mesh] AND Inflammatory Bowel Diseases [Mesh]	43
Aorta [Mesh] AND Alzheimer's Disease [Mesh]	24
Aorta [Mesh] AND Bipolar Disorder [Mesh]	2
Aorta [Mesh] AND Type 2 Diabetes [Mesh]	469
Aorta [Mesh] AND Attention deficit hyperactivity disorder [Mesh]	3
Aorta [Mesh] AND Anorexia Nervosa [Mesh]	4
Aorta [Mesh] AND vitamin d [Mesh]	358
Coronary Vessels [Mesh] AND Schizophrenia [Mesh]	7
Coronary Vessels [Mesh] AND Coronary Artery Disease [Mesh]	10750
Coronary Vessels [Mesh] AND Inflammatory Bowel Diseases [Mesh]	8
Coronary Vessels [Mesh] AND Alzheimer's Disease [Mesh]	5
Coronary Vessels [Mesh] AND Bipolar Disorder [Mesh]	0
Coronary Vessels [Mesh] AND Type 2 Diabetes [Mesh]	371
Coronary Vessels [Mesh] AND Attention deficit hyperactivity disorder [Mesh]	1
Coronary Vessels [Mesh] AND Anorexia Nervosa [Mesh]	2
Coronary Vessels [Mesh] AND vitamin d [Mesh]	71
Tibial Arteries [Mesh] AND Schizophrenia [Mesh]	0
Tibial Arteries [Mesh] AND Coronary Artery Disease [Mesh]	10
Tibial Arteries [Mesh] AND Inflammatory Bowel Diseases [Mesh]	1
Tibial Arteries [Mesh] AND Alzheimer's Disease [Mesh]	0
Tibial Arteries [Mesh] AND Bipolar Disorder [Mesh]	0
Tibial Arteries [Mesh] AND Type 2 Diabetes [Mesh]	14
Tibial Arteries [Mesh] AND Attention deficit hyperactivity disorder [Mesh]	0
Tibial Arteries [Mesh] AND Anorexia Nervosa [Mesh]	0
Tibial Arteries [Mesh] AND vitamin d [Mesh]	0
Urinary Bladder [Mesh] AND Schizophrenia [Mesh]	8
Urinary Bladder [Mesh] AND Coronary Artery Disease [Mesh]	5
Urinary Bladder [Mesh] AND Inflammatory Bowel Diseases [Mesh]	52
Urinary Bladder [Mesh] AND Alzheimer's Disease [Mesh]	8
Urinary Bladder [Mesh] AND Bipolar Disorder [Mesh]	4
Urinary Bladder [Mesh] AND Type 2 Diabetes [Mesh]	60
Urinary Bladder [Mesh] AND Attention deficit hyperactivity disorder [Mesh]	5
Urinary Bladder [Mesh] AND Anorexia Nervosa [Mesh]	2
Urinary Bladder [Mesh] AND vitamin d [Mesh]	27
Amygdala [Mesh] AND Schizophrenia [Mesh]	456
Amygdala [Mesh] AND Coronary Artery Disease [Mesh]	1
Amygdala [Mesh] AND Inflammatory Bowel Diseases [Mesh]	5
Amygdala [Mesh] AND Alzheimer's Disease [Mesh]	331
Amygdala [Mesh] AND Bipolar Disorder [Mesh]	322
Amygdala [Mesh] AND Type 2 Diabetes [Mesh]	13
Amygdala [Mesh] AND Attention deficit hyperactivity disorder [Mesh]	85
Amygdala [Mesh] AND Anorexia Nervosa [Mesh]	24
Amygdala [Mesh] AND vitamin d [Mesh]	2
Gyrus Cinguli [Mesh] AND Schizophrenia [Mesh]	735
Gyrus Cinguli [Mesh] AND Coronary Artery Disease [Mesh]	3
Gyrus Cinguli [Mesh] AND Inflammatory Bowel Diseases [Mesh]	6
Gyrus Cinguli [Mesh] AND Alzheimer's Disease [Mesh]	318
Gyrus Cinguli [Mesh] AND Bipolar Disorder [Mesh]	330
Gyrus Cinguli [Mesh] AND Type 2 Diabetes [Mesh]	13
Gyrus Cinguli [Mesh] AND Attention deficit hyperactivity disorder [Mesh]	152
Gyrus Cinguli [Mesh] AND Anorexia Nervosa [Mesh]	46
Gyrus Cinguli [Mesh] AND vitamin d [Mesh]	2
Caudate Nucleus [Mesh] AND Schizophrenia [Mesh]	288
Caudate Nucleus [Mesh] AND Coronary Artery Disease [Mesh]	0
Caudate Nucleus [Mesh] AND Inflammatory Bowel Diseases [Mesh]	0
Caudate Nucleus [Mesh] AND Alzheimer's Disease [Mesh]	125
Caudate Nucleus [Mesh] AND Bipolar Disorder [Mesh]	54
Caudate Nucleus [Mesh] AND Type 2 Diabetes [Mesh]	4
Caudate Nucleus [Mesh] AND Attention deficit hyperactivity disorder [Mesh]	86
Caudate Nucleus [Mesh] AND Anorexia Nervosa [Mesh]	10
Caudate Nucleus [Mesh] AND vitamin d [Mesh]	2
Cerebellum [Mesh] AND Schizophrenia [Mesh]	534
Cerebellum [Mesh] AND Coronary Artery Disease [Mesh]	4
Cerebellum [Mesh] AND Inflammatory Bowel Diseases [Mesh]	7
Cerebellum [Mesh] AND Alzheimer's Disease [Mesh]	590
Cerebellum [Mesh] AND Bipolar Disorder [Mesh]	136
Cerebellum [Mesh] AND Type 2 Diabetes [Mesh]	18
Cerebellum [Mesh] AND Attention deficit hyperactivity disorder [Mesh]	142
Cerebellum [Mesh] AND Anorexia Nervosa [Mesh]	19
Cerebellum [Mesh] AND vitamin d [Mesh]	19
Cerebral Cortex [Mesh] AND Schizophrenia [Mesh]	9763
Cerebral Cortex [Mesh] AND Coronary Artery Disease [Mesh]	18
Cerebral Cortex [Mesh] AND Inflammatory Bowel Diseases [Mesh]	48
Cerebral Cortex [Mesh] AND Alzheimer's Disease [Mesh]	15229
Cerebral Cortex [Mesh] AND Bipolar Disorder [Mesh]	2354
Cerebral Cortex [Mesh] AND Type 2 Diabetes [Mesh]	404
Cerebral Cortex [Mesh] AND Attention deficit hyperactivity disorder [Mesh]	1564
Cerebral Cortex [Mesh] AND Anorexia Nervosa [Mesh]	290
Cerebral Cortex [Mesh] AND vitamin d [Mesh]	132
Frontal Lobe [Mesh] AND Schizophrenia [Mesh]	4644
Frontal Lobe [Mesh] AND Coronary Artery Disease [Mesh]	5
Frontal Lobe [Mesh] AND Inflammatory Bowel Diseases [Mesh]	19
Frontal Lobe [Mesh] AND Alzheimer's Disease [Mesh]	1977
Frontal Lobe [Mesh] AND Bipolar Disorder [Mesh]	1219
Frontal Lobe [Mesh] AND Type 2 Diabetes [Mesh]	55
Frontal Lobe [Mesh] AND Attention deficit hyperactivity disorder [Mesh]	962
Frontal Lobe [Mesh] AND Anorexia Nervosa [Mesh]	93
Frontal Lobe [Mesh] AND vitamin d [Mesh]	10
Hippocampus [Mesh] AND Schizophrenia [Mesh]	1968
Hippocampus [Mesh] AND Coronary Artery Disease [Mesh]	4
Hippocampus [Mesh] AND Inflammatory Bowel Diseases [Mesh]	8
Hippocampus [Mesh] AND Alzheimer's Disease [Mesh]	8371
Hippocampus [Mesh] AND Bipolar Disorder [Mesh]	439
Hippocampus [Mesh] AND Type 2 Diabetes [Mesh]	260
Hippocampus [Mesh] AND Attention deficit hyperactivity disorder [Mesh]	98
Hippocampus [Mesh] AND Anorexia Nervosa [Mesh]	34
Hippocampus [Mesh] AND vitamin d [Mesh]	86
Hypothalamus [Mesh] AND Schizophrenia [Mesh]	466
Hypothalamus [Mesh] AND Coronary Artery Disease [Mesh]	21
Hypothalamus [Mesh] AND Inflammatory Bowel Diseases [Mesh]	51
Hypothalamus [Mesh] AND Alzheimer's Disease [Mesh]	390
Hypothalamus [Mesh] AND Bipolar Disorder [Mesh]	290
Hypothalamus [Mesh] AND Type 2 Diabetes [Mesh]	451
Hypothalamus [Mesh] AND Attention deficit hyperactivity disorder [Mesh]	79
Hypothalamus [Mesh] AND Anorexia Nervosa [Mesh]	413
Hypothalamus [Mesh] AND vitamin d [Mesh]	117
Nucleus Accumbens [Mesh] AND Schizophrenia [Mesh]	243
Nucleus Accumbens [Mesh] AND Coronary Artery Disease [Mesh]	0
Nucleus Accumbens [Mesh] AND Inflammatory Bowel Diseases [Mesh]	0
Nucleus Accumbens [Mesh] AND Alzheimer's Disease [Mesh]	18
Nucleus Accumbens [Mesh] AND Bipolar Disorder [Mesh]	37
Nucleus Accumbens [Mesh] AND Type 2 Diabetes [Mesh]	4
Nucleus Accumbens [Mesh] AND Attention deficit hyperactivity disorder [Mesh]	53
Nucleus Accumbens [Mesh] AND Anorexia Nervosa [Mesh]	12
Nucleus Accumbens [Mesh] AND vitamin d [Mesh]	2
Putamen [Mesh] AND Schizophrenia [Mesh]	184
Putamen [Mesh] AND Coronary Artery Disease [Mesh]	1
Putamen [Mesh] AND Inflammatory Bowel Diseases [Mesh]	0
Putamen [Mesh] AND Alzheimer's Disease [Mesh]	97
Putamen [Mesh] AND Bipolar Disorder [Mesh]	41
Putamen [Mesh] AND Type 2 Diabetes [Mesh]	8
Putamen [Mesh] AND Attention deficit hyperactivity disorder [Mesh]	41
Putamen [Mesh] AND Anorexia Nervosa [Mesh]	5
Putamen [Mesh] AND vitamin d [Mesh]	2
Spinal Cord [Mesh] AND Schizophrenia [Mesh]	947
Spinal Cord [Mesh] AND Coronary Artery Disease [Mesh]	10
Spinal Cord [Mesh] AND Inflammatory Bowel Diseases [Mesh]	27
Spinal Cord [Mesh] AND Alzheimer's Disease [Mesh]	1210
Spinal Cord [Mesh] AND Bipolar Disorder [Mesh]	380
Spinal Cord [Mesh] AND Type 2 Diabetes [Mesh]	154
Spinal Cord [Mesh] AND Attention deficit hyperactivity disorder [Mesh]	218
Spinal Cord [Mesh] AND Anorexia Nervosa [Mesh]	63
Spinal Cord [Mesh] AND vitamin d [Mesh]	64
Substantia Nigra [Mesh] AND Schizophrenia [Mesh]	133
Substantia Nigra [Mesh] AND Coronary Artery Disease [Mesh]	0
Substantia Nigra [Mesh] AND Inflammatory Bowel Diseases [Mesh]	1
Substantia Nigra [Mesh] AND Alzheimer's Disease [Mesh]	185
Substantia Nigra [Mesh] AND Bipolar Disorder [Mesh]	12
Substantia Nigra [Mesh] AND Type 2 Diabetes [Mesh]	3
Substantia Nigra [Mesh] AND Attention deficit hyperactivity disorder [Mesh]	23
Substantia Nigra [Mesh] AND Anorexia Nervosa [Mesh]	0
Substantia Nigra [Mesh] AND vitamin d [Mesh]	10
Mammary Glands, Human [Mesh] AND Schizophrenia [Mesh]	0
Mammary Glands, Human [Mesh] AND Coronary Artery Disease [Mesh]	2
Mammary Glands, Human [Mesh] AND Inflammatory Bowel Diseases [Mesh]	2
Mammary Glands, Human [Mesh] AND Alzheimer's Disease [Mesh]	2
Mammary Glands, Human [Mesh] AND Bipolar Disorder [Mesh]	0
Mammary Glands, Human [Mesh] AND Type 2 Diabetes [Mesh]	2
Mammary Glands, Human [Mesh] AND Attention deficit hyperactivity disorder [Mesh]	0
Mammary Glands, Human [Mesh] AND Anorexia Nervosa [Mesh]	0
Mammary Glands, Human [Mesh] AND vitamin d [Mesh]	18
Cervix Uteri [Mesh] AND Schizophrenia [Mesh]	1
Cervix Uteri [Mesh] AND Coronary Artery Disease [Mesh]	0
Cervix Uteri [Mesh] AND Inflammatory Bowel Diseases [Mesh]	5
Cervix Uteri [Mesh] AND Alzheimer's Disease [Mesh]	1
Cervix Uteri [Mesh] AND Bipolar Disorder [Mesh]	0
Cervix Uteri [Mesh] AND Type 2 Diabetes [Mesh]	0
Cervix Uteri [Mesh] AND Attention deficit hyperactivity disorder [Mesh]	0
Cervix Uteri [Mesh] AND Anorexia Nervosa [Mesh]	0
Cervix Uteri [Mesh] AND vitamin d [Mesh]	10
Colon, Sigmoid [Mesh] AND Schizophrenia [Mesh]	2
Colon, Sigmoid [Mesh] AND Coronary Artery Disease [Mesh]	0
Colon, Sigmoid [Mesh] AND Inflammatory Bowel Diseases [Mesh]	323
Colon, Sigmoid [Mesh] AND Alzheimer's Disease [Mesh]	2
Colon, Sigmoid [Mesh] AND Bipolar Disorder [Mesh]	0
Colon, Sigmoid [Mesh] AND Type 2 Diabetes [Mesh]	4
Colon, Sigmoid [Mesh] AND Attention deficit hyperactivity disorder [Mesh]	1
Colon, Sigmoid [Mesh] AND Anorexia Nervosa [Mesh]	0
Colon, Sigmoid [Mesh] AND vitamin d [Mesh]	7
Colon, Transverse [Mesh] AND Schizophrenia [Mesh]	1
Colon, Transverse [Mesh] AND Coronary Artery Disease [Mesh]	0
Colon, Transverse [Mesh] AND Inflammatory Bowel Diseases [Mesh]	24
Colon, Transverse [Mesh] AND Alzheimer's Disease [Mesh]	0
Colon, Transverse [Mesh] AND Bipolar Disorder [Mesh]	1
Colon, Transverse [Mesh] AND Type 2 Diabetes [Mesh]	0
Colon, Transverse [Mesh] AND Attention deficit hyperactivity disorder [Mesh]	0
Colon, Transverse [Mesh] AND Anorexia Nervosa [Mesh]	1
Colon, Transverse [Mesh] AND vitamin d [Mesh]	0
Esophagogastric Junction [Mesh] AND Schizophrenia [Mesh]	1
Esophagogastric Junction [Mesh] AND Coronary Artery Disease [Mesh]	2
Esophagogastric Junction [Mesh] AND Inflammatory Bowel Diseases [Mesh]	10
Esophagogastric Junction [Mesh] AND Alzheimer's Disease [Mesh]	0
Esophagogastric Junction [Mesh] AND Bipolar Disorder [Mesh]	0
Esophagogastric Junction [Mesh] AND Type 2 Diabetes [Mesh]	7
Esophagogastric Junction [Mesh] AND Attention deficit hyperactivity disorder [Mesh]	0
Esophagogastric Junction [Mesh] AND Anorexia Nervosa [Mesh]	1
Esophagogastric Junction [Mesh] AND vitamin d [Mesh]	0
Esophageal Mucosa [Mesh] AND Schizophrenia [Mesh]	0
Esophageal Mucosa [Mesh] AND Coronary Artery Disease [Mesh]	0
Esophageal Mucosa [Mesh] AND Inflammatory Bowel Diseases [Mesh]	2
Esophageal Mucosa [Mesh] AND Alzheimer's Disease [Mesh]	0
Esophageal Mucosa [Mesh] AND Bipolar Disorder [Mesh]	0
Esophageal Mucosa [Mesh] AND Type 2 Diabetes [Mesh]	0
Esophageal Mucosa [Mesh] AND Attention deficit hyperactivity disorder [Mesh]	0
Esophageal Mucosa [Mesh] AND Anorexia Nervosa [Mesh]	0
Esophageal Mucosa [Mesh] AND vitamin d [Mesh]	1
Esophageal Sphincter, Upper [Mesh] AND Schizophrenia [Mesh]	0
Esophageal Sphincter, Upper [Mesh] AND Coronary Artery Disease [Mesh]	0
Esophageal Sphincter, Upper [Mesh] AND Inflammatory Bowel Diseases [Mesh]	1
Esophageal Sphincter, Upper [Mesh] AND Alzheimer's Disease [Mesh]	1
Esophageal Sphincter, Upper [Mesh] AND Bipolar Disorder [Mesh]	0
Esophageal Sphincter, Upper [Mesh] AND Type 2 Diabetes [Mesh]	0
Esophageal Sphincter, Upper [Mesh] AND Attention deficit hyperactivity disorder [Mesh]	0
Esophageal Sphincter, Upper [Mesh] AND Anorexia Nervosa [Mesh]	0
Esophageal Sphincter, Upper [Mesh] AND vitamin d [Mesh]	0
Fallopian Tubes [Mesh] AND Schizophrenia [Mesh]	1
Fallopian Tubes [Mesh] AND Coronary Artery Disease [Mesh]	1
Fallopian Tubes [Mesh] AND Inflammatory Bowel Diseases [Mesh]	10
Fallopian Tubes [Mesh] AND Alzheimer's Disease [Mesh]	0
Fallopian Tubes [Mesh] AND Bipolar Disorder [Mesh]	0
Fallopian Tubes [Mesh] AND Type 2 Diabetes [Mesh]	2
Fallopian Tubes [Mesh] AND Attention deficit hyperactivity disorder [Mesh]	0
Fallopian Tubes [Mesh] AND Anorexia Nervosa [Mesh]	3
Fallopian Tubes [Mesh] AND vitamin d [Mesh]	2
Atrial Appendage [Mesh] AND Schizophrenia [Mesh]	0
Atrial Appendage [Mesh] AND Coronary Artery Disease [Mesh]	26
Atrial Appendage [Mesh] AND Inflammatory Bowel Diseases [Mesh]	0
Atrial Appendage [Mesh] AND Alzheimer's Disease [Mesh]	0
Atrial Appendage [Mesh] AND Bipolar Disorder [Mesh]	0
Atrial Appendage [Mesh] AND Type 2 Diabetes [Mesh]	10
Atrial Appendage [Mesh] AND Attention deficit hyperactivity disorder [Mesh]	0
Atrial Appendage [Mesh] AND Anorexia Nervosa [Mesh]	0
Atrial Appendage [Mesh] AND vitamin d [Mesh]	0
Heart Ventricles [Mesh] AND Schizophrenia [Mesh]	6
Heart Ventricles [Mesh] AND Coronary Artery Disease [Mesh]	706
Heart Ventricles [Mesh] AND Inflammatory Bowel Diseases [Mesh]	16
Heart Ventricles [Mesh] AND Alzheimer's Disease [Mesh]	10
Heart Ventricles [Mesh] AND Bipolar Disorder [Mesh]	6
Heart Ventricles [Mesh] AND Type 2 Diabetes [Mesh]	268
Heart Ventricles [Mesh] AND Attention deficit hyperactivity disorder [Mesh]	4
Heart Ventricles [Mesh] AND Anorexia Nervosa [Mesh]	14
Heart Ventricles [Mesh] AND vitamin d [Mesh]	46
Kidney Cortex [Mesh] AND Schizophrenia [Mesh]	2
Kidney Cortex [Mesh] AND Coronary Artery Disease [Mesh]	4
Kidney Cortex [Mesh] AND Inflammatory Bowel Diseases [Mesh]	24
Kidney Cortex [Mesh] AND Alzheimer's Disease [Mesh]	2
Kidney Cortex [Mesh] AND Bipolar Disorder [Mesh]	10
Kidney Cortex [Mesh] AND Type 2 Diabetes [Mesh]	653
Kidney Cortex [Mesh] AND Attention deficit hyperactivity disorder [Mesh]	0
Kidney Cortex [Mesh] AND Anorexia Nervosa [Mesh]	6
Kidney Cortex [Mesh] AND vitamin d [Mesh]	187
Kidney Medulla [Mesh] AND Schizophrenia [Mesh]	0
Kidney Medulla [Mesh] AND Coronary Artery Disease [Mesh]	0
Kidney Medulla [Mesh] AND Inflammatory Bowel Diseases [Mesh]	1
Kidney Medulla [Mesh] AND Alzheimer's Disease [Mesh]	0
Kidney Medulla [Mesh] AND Bipolar Disorder [Mesh]	1
Kidney Medulla [Mesh] AND Type 2 Diabetes [Mesh]	10
Kidney Medulla [Mesh] AND Attention deficit hyperactivity disorder [Mesh]	0
Kidney Medulla [Mesh] AND Anorexia Nervosa [Mesh]	0
Kidney Medulla [Mesh] AND vitamin d [Mesh]	22
Liver [Mesh] AND Schizophrenia [Mesh]	153
Liver [Mesh] AND Coronary Artery Disease [Mesh]	173
Liver [Mesh] AND Inflammatory Bowel Diseases [Mesh]	696
Liver [Mesh] AND Alzheimer's Disease [Mesh]	263
Liver [Mesh] AND Bipolar Disorder [Mesh]	42
Liver [Mesh] AND Type 2 Diabetes [Mesh]	4079
Liver [Mesh] AND Attention deficit hyperactivity disorder [Mesh]	7
Liver [Mesh] AND Anorexia Nervosa [Mesh]	61
Liver [Mesh] AND vitamin d [Mesh]	1090
Lung [Mesh] AND Schizophrenia [Mesh]	42
Lung [Mesh] AND Coronary Artery Disease [Mesh]	123
Lung [Mesh] AND Inflammatory Bowel Diseases [Mesh]	234
Lung [Mesh] AND Alzheimer's Disease [Mesh]	33
Lung [Mesh] AND Bipolar Disorder [Mesh]	7
Lung [Mesh] AND Type 2 Diabetes [Mesh]	230
Lung [Mesh] AND Attention deficit hyperactivity disorder [Mesh]	6
Lung [Mesh] AND Anorexia Nervosa [Mesh]	11
Lung [Mesh] AND vitamin d [Mesh]	411
Salivary Glands [Mesh] AND Schizophrenia [Mesh]	9
Salivary Glands [Mesh] AND Coronary Artery Disease [Mesh]	2
Salivary Glands [Mesh] AND Inflammatory Bowel Diseases [Mesh]	23
Salivary Glands [Mesh] AND Alzheimer's Disease [Mesh]	10
Salivary Glands [Mesh] AND Bipolar Disorder [Mesh]	8
Salivary Glands [Mesh] AND Type 2 Diabetes [Mesh]	65
Salivary Glands [Mesh] AND Attention deficit hyperactivity disorder [Mesh]	1
Salivary Glands [Mesh] AND Anorexia Nervosa [Mesh]	22
Salivary Glands [Mesh] AND vitamin d [Mesh]	24
Muscle, Skeletal [Mesh] AND Schizophrenia [Mesh]	121
Muscle, Skeletal [Mesh] AND Coronary Artery Disease [Mesh]	122
Muscle, Skeletal [Mesh] AND Inflammatory Bowel Diseases [Mesh]	177
Muscle, Skeletal [Mesh] AND Alzheimer's Disease [Mesh]	125
Muscle, Skeletal [Mesh] AND Bipolar Disorder [Mesh]	25
Muscle, Skeletal [Mesh] AND Type 2 Diabetes [Mesh]	2866
Muscle, Skeletal [Mesh] AND Attention deficit hyperactivity disorder [Mesh]	23
Muscle, Skeletal [Mesh] AND Anorexia Nervosa [Mesh]	58
Muscle, Skeletal [Mesh] AND vitamin d [Mesh]	648
Tibial Nerve [Mesh] AND Schizophrenia [Mesh]	7
Tibial Nerve [Mesh] AND Coronary Artery Disease [Mesh]	0
Tibial Nerve [Mesh] AND Inflammatory Bowel Diseases [Mesh]	6
Tibial Nerve [Mesh] AND Alzheimer's Disease [Mesh]	1
Tibial Nerve [Mesh] AND Bipolar Disorder [Mesh]	3
Tibial Nerve [Mesh] AND Type 2 Diabetes [Mesh]	139
Tibial Nerve [Mesh] AND Attention deficit hyperactivity disorder [Mesh]	1
Tibial Nerve [Mesh] AND Anorexia Nervosa [Mesh]	2
Tibial Nerve [Mesh] AND vitamin d [Mesh]	2
Ovary [Mesh] AND Schizophrenia [Mesh]	12
Ovary [Mesh] AND Coronary Artery Disease [Mesh]	11
Ovary [Mesh] AND Inflammatory Bowel Diseases [Mesh]	17
Ovary [Mesh] AND Alzheimer's Disease [Mesh]	17
Ovary [Mesh] AND Bipolar Disorder [Mesh]	6
Ovary [Mesh] AND Type 2 Diabetes [Mesh]	60
Ovary [Mesh] AND Attention deficit hyperactivity disorder [Mesh]	0
Ovary [Mesh] AND Anorexia Nervosa [Mesh]	56
Ovary [Mesh] AND vitamin d [Mesh]	122
Pancreas [Mesh] AND Schizophrenia [Mesh]	23
Pancreas [Mesh] AND Coronary Artery Disease [Mesh]	22
Pancreas [Mesh] AND Inflammatory Bowel Diseases [Mesh]	209
Pancreas [Mesh] AND Alzheimer's Disease [Mesh]	62
Pancreas [Mesh] AND Bipolar Disorder [Mesh]	5
Pancreas [Mesh] AND Type 2 Diabetes [Mesh]	7844
Pancreas [Mesh] AND Attention deficit hyperactivity disorder [Mesh]	0
Pancreas [Mesh] AND Anorexia Nervosa [Mesh]	16
Pancreas [Mesh] AND vitamin d [Mesh]	279
Pituitary Gland [Mesh] AND Schizophrenia [Mesh]	121
Pituitary Gland [Mesh] AND Coronary Artery Disease [Mesh]	3
Pituitary Gland [Mesh] AND Inflammatory Bowel Diseases [Mesh]	13
Pituitary Gland [Mesh] AND Alzheimer's Disease [Mesh]	32
Pituitary Gland [Mesh] AND Bipolar Disorder [Mesh]	51
Pituitary Gland [Mesh] AND Type 2 Diabetes [Mesh]	59
Pituitary Gland [Mesh] AND Attention deficit hyperactivity disorder [Mesh]	4
Pituitary Gland [Mesh] AND Anorexia Nervosa [Mesh]	95
Pituitary Gland [Mesh] AND vitamin d [Mesh]	71
Prostate [Mesh] AND Schizophrenia [Mesh]	0
Prostate [Mesh] AND Coronary Artery Disease [Mesh]	6
Prostate [Mesh] AND Inflammatory Bowel Diseases [Mesh]	16
Prostate [Mesh] AND Alzheimer's Disease [Mesh]	1
Prostate [Mesh] AND Bipolar Disorder [Mesh]	4
Prostate [Mesh] AND Type 2 Diabetes [Mesh]	36
Prostate [Mesh] AND Attention deficit hyperactivity disorder [Mesh]	0
Prostate [Mesh] AND Anorexia Nervosa [Mesh]	1
Prostate [Mesh] AND vitamin d [Mesh]	121
Skin [Mesh] AND Schizophrenia [Mesh]	125
Skin [Mesh] AND Coronary Artery Disease [Mesh]	74
Skin [Mesh] AND Inflammatory Bowel Diseases [Mesh]	384
Skin [Mesh] AND Alzheimer's Disease [Mesh]	152
Skin [Mesh] AND Bipolar Disorder [Mesh]	28
Skin [Mesh] AND Type 2 Diabetes [Mesh]	765
Skin [Mesh] AND Attention deficit hyperactivity disorder [Mesh]	12
Skin [Mesh] AND Anorexia Nervosa [Mesh]	22
Skin [Mesh] AND vitamin d [Mesh]	1287
Ileum [Mesh] AND Schizophrenia [Mesh]	5
Ileum [Mesh] AND Coronary Artery Disease [Mesh]	4
Ileum [Mesh] AND Inflammatory Bowel Diseases [Mesh]	3661
Ileum [Mesh] AND Alzheimer's Disease [Mesh]	2
Ileum [Mesh] AND Bipolar Disorder [Mesh]	3
Ileum [Mesh] AND Type 2 Diabetes [Mesh]	110
Ileum [Mesh] AND Attention deficit hyperactivity disorder [Mesh]	0
Ileum [Mesh] AND Anorexia Nervosa [Mesh]	6
Ileum [Mesh] AND vitamin d [Mesh]	147
Spleen [Mesh] AND Schizophrenia [Mesh]	12
Spleen [Mesh] AND Coronary Artery Disease [Mesh]	20
Spleen [Mesh] AND Inflammatory Bowel Diseases [Mesh]	219
Spleen [Mesh] AND Alzheimer's Disease [Mesh]	68
Spleen [Mesh] AND Bipolar Disorder [Mesh]	3
Spleen [Mesh] AND Type 2 Diabetes [Mesh]	60
Spleen [Mesh] AND Attention deficit hyperactivity disorder [Mesh]	0
Spleen [Mesh] AND Anorexia Nervosa [Mesh]	3
Spleen [Mesh] AND vitamin d [Mesh]	136
Stomach [Mesh] AND Schizophrenia [Mesh]	37
Stomach [Mesh] AND Coronary Artery Disease [Mesh]	22
Stomach [Mesh] AND Inflammatory Bowel Diseases [Mesh]	508
Stomach [Mesh] AND Alzheimer's Disease [Mesh]	15
Stomach [Mesh] AND Bipolar Disorder [Mesh]	5
Stomach [Mesh] AND Type 2 Diabetes [Mesh]	211
Stomach [Mesh] AND Attention deficit hyperactivity disorder [Mesh]	4
Stomach [Mesh] AND Anorexia Nervosa [Mesh]	46
Stomach [Mesh] AND vitamin d [Mesh]	73
Testis [Mesh] AND Schizophrenia [Mesh]	32
Testis [Mesh] AND Coronary Artery Disease [Mesh]	5
Testis [Mesh] AND Inflammatory Bowel Diseases [Mesh]	6
Testis [Mesh] AND Alzheimer's Disease [Mesh]	15
Testis [Mesh] AND Bipolar Disorder [Mesh]	1
Testis [Mesh] AND Type 2 Diabetes [Mesh]	71
Testis [Mesh] AND Attention deficit hyperactivity disorder [Mesh]	4
Testis [Mesh] AND Anorexia Nervosa [Mesh]	5
Testis [Mesh] AND vitamin d [Mesh]	88
Thyroid Gland [Mesh] AND Schizophrenia [Mesh]	64
Thyroid Gland [Mesh] AND Coronary Artery Disease [Mesh]	8
Thyroid Gland [Mesh] AND Inflammatory Bowel Diseases [Mesh]	30
Thyroid Gland [Mesh] AND Alzheimer's Disease [Mesh]	26
Thyroid Gland [Mesh] AND Bipolar Disorder [Mesh]	130
Thyroid Gland [Mesh] AND Type 2 Diabetes [Mesh]	132
Thyroid Gland [Mesh] AND Attention deficit hyperactivity disorder [Mesh]	22
Thyroid Gland [Mesh] AND Anorexia Nervosa [Mesh]	53
Thyroid Gland [Mesh] AND vitamin d [Mesh]	230
Uterus [Mesh] AND Schizophrenia [Mesh]	9
Uterus [Mesh] AND Coronary Artery Disease [Mesh]	7
Uterus [Mesh] AND Inflammatory Bowel Diseases [Mesh]	22
Uterus [Mesh] AND Alzheimer's Disease [Mesh]	8
Uterus [Mesh] AND Bipolar Disorder [Mesh]	2
Uterus [Mesh] AND Type 2 Diabetes [Mesh]	46
Uterus [Mesh] AND Attention deficit hyperactivity disorder [Mesh]	1
Uterus [Mesh] AND Anorexia Nervosa [Mesh]	14
Uterus [Mesh] AND vitamin d [Mesh]	150
Vagina [Mesh] AND Schizophrenia [Mesh]	6
Vagina [Mesh] AND Coronary Artery Disease [Mesh]	0
Vagina [Mesh] AND Inflammatory Bowel Diseases [Mesh]	50
Vagina [Mesh] AND Alzheimer's Disease [Mesh]	1
Vagina [Mesh] AND Bipolar Disorder [Mesh]	1
Vagina [Mesh] AND Type 2 Diabetes [Mesh]	16
Vagina [Mesh] AND Attention deficit hyperactivity disorder [Mesh]	0
Vagina [Mesh] AND Anorexia Nervosa [Mesh]	7
Vagina [Mesh] AND vitamin d [Mesh]	22
Blood Cells [Mesh] AND Schizophrenia [Mesh]	1664
Blood Cells [Mesh] AND Coronary Artery Disease [Mesh]	2051
Blood Cells [Mesh] AND Inflammatory Bowel Diseases [Mesh]	6438
Blood Cells [Mesh] AND Alzheimer's Disease [Mesh]	1815
Blood Cells [Mesh] AND Bipolar Disorder [Mesh]	900
Blood Cells [Mesh] AND Type 2 Diabetes [Mesh]	3345
Blood Cells [Mesh] AND Attention deficit hyperactivity disorder [Mesh]	96
Blood Cells [Mesh] AND Anorexia Nervosa [Mesh]	127
Blood Cells [Mesh] AND vitamin d [Mesh]	2478

### Sheet: ST11_Correlation
Test1	Test2	Correlation Coef	Correlation P.value	Trait	Genelist	GeneExpFeature
Ttest.P.value	PubMed_MeSH	-0.11573	0.514548	AD	Finemapped	Abs.Exp.
Ttest.P.value	PubMed_TiAb	-0.042034	0.813406	AD	Finemapped	Abs.Exp.
Ttest.P.value	Ttest.P.value	1	0	AD	Finemapped	Abs.Exp.
Ttest.P.value	AndersonDarling.P.value.v1	0.945998	3.26156e-17	AD	Finemapped	Abs.Exp.
Ttest.P.value	MAGMA_P.value	0.509926	0.00206503	AD	Finemapped	Abs.Exp.
Ttest.P.value	PubMed_MeSH	0.134519	0.448156	ADHD	Finemapped	Abs.Exp.
Ttest.P.value	PubMed_TiAb	0.124894	0.481572	ADHD	Finemapped	Abs.Exp.
Ttest.P.value	Ttest.P.value	1	0	ADHD	Finemapped	Abs.Exp.
Ttest.P.value	AndersonDarling.P.value.v1	0.94069	1.40686e-16	ADHD	Finemapped	Abs.Exp.
Ttest.P.value	MAGMA_P.value	0.305383	0.0790372	ADHD	Finemapped	Abs.Exp.
Ttest.P.value	MAGMA_P.value	0.848339	2.3715e-10	BP	Finemapped	Abs.Exp.
Ttest.P.value	PubMed_MeSH	0.750066	3.27724e-07	BP	Finemapped	Abs.Exp.
Ttest.P.value	PubMed_TiAb	0.170446	0.335164	BP	Finemapped	Abs.Exp.
Ttest.P.value	Ttest.P.value	1	0	BP	Finemapped	Abs.Exp.
Ttest.P.value	AndersonDarling.P.value.v1	0.933096	9.15163e-16	BP	Finemapped	Abs.Exp.
Ttest.P.value	Ttest.P.value	1	0	CAD	Finemapped	Abs.Exp.
Ttest.P.value	AndersonDarling.P.value.v1	0.960684	2.25927e-19	CAD	Finemapped	Abs.Exp.
Ttest.P.value	MAGMA_P.value	0.852236	1.61044e-10	CAD	Finemapped	Abs.Exp.
Ttest.P.value	PubMed_MeSH	0.318835	0.066082	CAD	Finemapped	Abs.Exp.
Ttest.P.value	PubMed_TiAb	0.31251	0.0719484	CAD	Finemapped	Abs.Exp.
Ttest.P.value	Ttest.P.value	1	0	IBD	Finemapped	Abs.Exp.
Ttest.P.value	AndersonDarling.P.value.v1	0.987305	3.81475e-27	IBD	Finemapped	Abs.Exp.
Ttest.P.value	PubMed_MeSH	0.65183	2.96509e-05	IBD	Finemapped	Abs.Exp.
Ttest.P.value	PubMed_TiAb	0.629869	6.56362e-05	IBD	Finemapped	Abs.Exp.
Ttest.P.value	MAGMA_P.value	0.46792	0.00526049	IBD	Finemapped	Abs.Exp.
Ttest.P.value	Ttest.P.value	1	0	SCZ	Finemapped	Abs.Exp.
Ttest.P.value	AndersonDarling.P.value.v1	0.991744	4.03414e-30	SCZ	Finemapped	Abs.Exp.
Ttest.P.value	MAGMA_P.value	0.859873	7.29847e-11	SCZ	Finemapped	Abs.Exp.
Ttest.P.value	PubMed_MeSH	0.746285	4.04372e-07	SCZ	Finemapped	Abs.Exp.
Ttest.P.value	PubMed_TiAb	0.497823	0.00273644	SCZ	Finemapped	Abs.Exp.
Ttest.P.value	Ttest.P.value	1	0	T2D	Finemapped	Abs.Exp.
Ttest.P.value	MAGMA_P.value	-0.332732	0.05451	T2D	Finemapped	Abs.Exp.
Ttest.P.value	AndersonDarling.P.value.v1	-0.229892	0.19089	T2D	Finemapped	Abs.Exp.
Ttest.P.value	PubMed_MeSH	0.0609526	0.732023	T2D	Finemapped	Abs.Exp.
Ttest.P.value	PubMed_TiAb	0.0214722	0.90406	T2D	Finemapped	Abs.Exp.
Ttest.P.value	MAGMA_P.value	0.513173	0.00191143	VitD	Finemapped	Abs.Exp.
Ttest.P.value	AndersonDarling.P.value.v1	0.787648	3.24756e-08	VitD	Finemapped	Abs.Exp.
Ttest.P.value	PubMed_MeSH	0.593623	0.000215005	VitD	Finemapped	Abs.Exp.
Ttest.P.value	PubMed_TiAb	-0.0373764	0.833776	VitD	Finemapped	Abs.Exp.
Ttest.P.value	Ttest.P.value	1	0	VitD	Finemapped	Abs.Exp.
Ttest.P.value	PubMed_MeSH	-0.140536	0.42792	AD	Nearest-to-hit	Abs.Exp.
Ttest.P.value	PubMed_TiAb	-0.0941275	0.596458	AD	Nearest-to-hit	Abs.Exp.
Ttest.P.value	Ttest.P.value	1	0	AD	Nearest-to-hit	Abs.Exp.
Ttest.P.value	AndersonDarling.P.value.v1	0.984931	5.82892e-26	AD	Nearest-to-hit	Abs.Exp.
Ttest.P.value	MAGMA_P.value	0.540363	0.000970353	AD	Nearest-to-hit	Abs.Exp.
Ttest.P.value	PubMed_MeSH	-0.138572	0.434469	ADHD	Nearest-to-hit	Abs.Exp.
Ttest.P.value	PubMed_TiAb	-0.176679	0.31752	ADHD	Nearest-to-hit	Abs.Exp.
Ttest.P.value	Ttest.P.value	1	0	ADHD	Nearest-to-hit	Abs.Exp.
Ttest.P.value	AndersonDarling.P.value.v1	-0.62795	7.01528e-05	ADHD	Nearest-to-hit	Abs.Exp.
Ttest.P.value	MAGMA_P.value	-0.0931723	0.600206	ADHD	Nearest-to-hit	Abs.Exp.
Ttest.P.value	PubMed_MeSH	0.545824	0.000840954	BP	Nearest-to-hit	Abs.Exp.
Ttest.P.value	PubMed_TiAb	0.0168976	0.924434	BP	Nearest-to-hit	Abs.Exp.
Ttest.P.value	Ttest.P.value	1	0	BP	Nearest-to-hit	Abs.Exp.
Ttest.P.value	MAGMA_P.value	0.774006	7.90437e-08	BP	Nearest-to-hit	Abs.Exp.
Ttest.P.value	AndersonDarling.P.value.v1	-0.094907	0.593406	BP	Nearest-to-hit	Abs.Exp.
Ttest.P.value	Ttest.P.value	1	0	CAD	Nearest-to-hit	Abs.Exp.
Ttest.P.value	AndersonDarling.P.value.v1	0.980144	4.65039e-24	CAD	Nearest-to-hit	Abs.Exp.
Ttest.P.value	MAGMA_P.value	0.835713	7.74609e-10	CAD	Nearest-to-hit	Abs.Exp.
Ttest.P.value	PubMed_MeSH	0.326463	0.0595128	CAD	Nearest-to-hit	Abs.Exp.
Ttest.P.value	PubMed_TiAb	0.312092	0.07235	CAD	Nearest-to-hit	Abs.Exp.
Ttest.P.value	Ttest.P.value	1	0	IBD	Nearest-to-hit	Abs.Exp.
Ttest.P.value	AndersonDarling.P.value.v1	0.940955	1.31213e-16	IBD	Nearest-to-hit	Abs.Exp.
Ttest.P.value	PubMed_MeSH	0.748624	3.55231e-07	IBD	Nearest-to-hit	Abs.Exp.
Ttest.P.value	PubMed_TiAb	0.55012	0.000750119	IBD	Nearest-to-hit	Abs.Exp.
Ttest.P.value	MAGMA_P.value	0.48324	0.00379089	IBD	Nearest-to-hit	Abs.Exp.
Ttest.P.value	Ttest.P.value	1	0	SCZ	Nearest-to-hit	Abs.Exp.
Ttest.P.value	AndersonDarling.P.value.v1	0.865645	3.88844e-11	SCZ	Nearest-to-hit	Abs.Exp.
Ttest.P.value	MAGMA_P.value	0.816368	3.96595e-09	SCZ	Nearest-to-hit	Abs.Exp.
Ttest.P.value	PubMed_MeSH	0.725424	1.21188e-06	SCZ	Nearest-to-hit	Abs.Exp.
Ttest.P.value	PubMed_TiAb	0.545507	0.000848044	SCZ	Nearest-to-hit	Abs.Exp.
Ttest.P.value	Ttest.P.value	1	0	T2D	Nearest-to-hit	Abs.Exp.
Ttest.P.value	AndersonDarling.P.value.v1	-0.536612	0.0010691	T2D	Nearest-to-hit	Abs.Exp.
Ttest.P.value	MAGMA_P.value	-0.459342	0.0062797	T2D	Nearest-to-hit	Abs.Exp.
Ttest.P.value	PubMed_MeSH	0.280587	0.107973	T2D	Nearest-to-hit	Abs.Exp.
Ttest.P.value	PubMed_TiAb	0.23653	0.178042	T2D	Nearest-to-hit	Abs.Exp.
Ttest.P.value	MAGMA_P.value	0.555819	0.000643047	VitD	Nearest-to-hit	Abs.Exp.
Ttest.P.value	AndersonDarling.P.value.v1	0.566239	0.000481708	VitD	Nearest-to-hit	Abs.Exp.
Ttest.P.value	PubMed_MeSH	0.571885	0.000410267	VitD	Nearest-to-hit	Abs.Exp.
Ttest.P.value	PubMed_TiAb	-0.0397735	0.823278	VitD	Nearest-to-hit	Abs.Exp.
Ttest.P.value	Ttest.P.value	1	0	VitD	Nearest-to-hit	Abs.Exp.
Ttest.P.value	PubMed_MeSH	-0.114328	0.51969	AD	PoPS	Abs.Exp.
Ttest.P.value	PubMed_TiAb	-0.0192514	0.913944	AD	PoPS	Abs.Exp.
Ttest.P.value	Ttest.P.value	1	0	AD	PoPS	Abs.Exp.
Ttest.P.value	AndersonDarling.P.value.v1	0.968676	6.30674e-21	AD	PoPS	Abs.Exp.
Ttest.P.value	MAGMA_P.value	0.48431	0.00370309	AD	PoPS	Abs.Exp.
Ttest.P.value	AndersonDarling.P.value.v1	0.98915	3.13426e-28	ADHD	PoPS	Abs.Exp.
Ttest.P.value	PubMed_MeSH	0.629211	6.71546e-05	ADHD	PoPS	Abs.Exp.
Ttest.P.value	PubMed_TiAb	0.251603	0.151168	ADHD	PoPS	Abs.Exp.
Ttest.P.value	Ttest.P.value	1	0	ADHD	PoPS	Abs.Exp.
Ttest.P.value	MAGMA_P.value	0.258849	0.139351	ADHD	PoPS	Abs.Exp.
Ttest.P.value	MAGMA_P.value	0.916341	2.89255e-14	BP	PoPS	Abs.Exp.
Ttest.P.value	AndersonDarling.P.value.v1	0.981509	1.50294e-24	BP	PoPS	Abs.Exp.
Ttest.P.value	PubMed_MeSH	0.767589	1.17634e-07	BP	PoPS	Abs.Exp.
Ttest.P.value	PubMed_TiAb	0.250771	0.152569	BP	PoPS	Abs.Exp.
Ttest.P.value	Ttest.P.value	1	0	BP	PoPS	Abs.Exp.
Ttest.P.value	Ttest.P.value	1	0	CAD	PoPS	Abs.Exp.
Ttest.P.value	AndersonDarling.P.value.v1	0.979586	7.21902e-24	CAD	PoPS	Abs.Exp.
Ttest.P.value	MAGMA_P.value	0.842893	4.00206e-10	CAD	PoPS	Abs.Exp.
Ttest.P.value	PubMed_TiAb	0.206488	0.241331	CAD	PoPS	Abs.Exp.
Ttest.P.value	PubMed_MeSH	0.186477	0.290983	CAD	PoPS	Abs.Exp.
Ttest.P.value	Ttest.P.value	1	0	IBD	PoPS	Abs.Exp.
Ttest.P.value	AndersonDarling.P.value.v1	0.978701	1.41446e-23	IBD	PoPS	Abs.Exp.
Ttest.P.value	PubMed_MeSH	0.52854	0.0013121	IBD	PoPS	Abs.Exp.
Ttest.P.value	MAGMA_P.value	0.395002	0.0207776	IBD	PoPS	Abs.Exp.
Ttest.P.value	PubMed_TiAb	0.36917	0.0316628	IBD	PoPS	Abs.Exp.
Ttest.P.value	Ttest.P.value	1	0	SCZ	PoPS	Abs.Exp.
Ttest.P.value	AndersonDarling.P.value.v1	0.983632	2.16767e-25	SCZ	PoPS	Abs.Exp.
Ttest.P.value	MAGMA_P.value	0.83898	5.75868e-10	SCZ	PoPS	Abs.Exp.
Ttest.P.value	PubMed_MeSH	0.683531	8.36551e-06	SCZ	PoPS	Abs.Exp.
Ttest.P.value	PubMed_TiAb	0.520222	0.00161196	SCZ	PoPS	Abs.Exp.
Ttest.P.value	Ttest.P.value	1	0	T2D	PoPS	Abs.Exp.
Ttest.P.value	AndersonDarling.P.value.v1	0.957663	7.22641e-19	T2D	PoPS	Abs.Exp.
Ttest.P.value	MAGMA_P.value	-0.373095	0.0297591	T2D	PoPS	Abs.Exp.
Ttest.P.value	PubMed_MeSH	-0.337497	0.0509358	T2D	PoPS	Abs.Exp.
Ttest.P.value	PubMed_TiAb	-0.0599832	0.736132	T2D	PoPS	Abs.Exp.
Ttest.P.value	AndersonDarling.P.value.v1	0.915867	3.15497e-14	VitD	PoPS	Abs.Exp.
Ttest.P.value	MAGMA_P.value	-0.081835	0.645444	VitD	PoPS	Abs.Exp.
Ttest.P.value	PubMed_MeSH	-0.0573504	0.747328	VitD	PoPS	Abs.Exp.
Ttest.P.value	PubMed_TiAb	-0.045384	0.798828	VitD	PoPS	Abs.Exp.
Ttest.P.value	Ttest.P.value	1	0	VitD	PoPS	Abs.Exp.
Ttest.P.value	PubMed_MeSH	-0.120285	0.498022	AD	Finemapped	Spec.Exp.
Ttest.P.value	PubMed_TiAb	-0.0681737	0.70165	AD	Finemapped	Spec.Exp.
Ttest.P.value	Ttest.P.value	1	0	AD	Finemapped	Spec.Exp.
Ttest.P.value	AndersonDarling.P.value.v1	0.873264	1.61771e-11	AD	Finemapped	Spec.Exp.
Ttest.P.value	MAGMA_P.value	0.707967	2.82232e-06	AD	Finemapped	Spec.Exp.
Ttest.P.value	PubMed_MeSH	0.154757	0.382169	ADHD	Finemapped	Spec.Exp.
Ttest.P.value	PubMed_TiAb	0.221422	0.208211	ADHD	Finemapped	Spec.Exp.
Ttest.P.value	Ttest.P.value	1	0	ADHD	Finemapped	Spec.Exp.
Ttest.P.value	AndersonDarling.P.value.v1	0.59494	0.000206446	ADHD	Finemapped	Spec.Exp.
Ttest.P.value	MAGMA_P.value	0.0526899	0.767271	ADHD	Finemapped	Spec.Exp.
Ttest.P.value	MAGMA_P.value	0.884079	4.2089e-12	BP	Finemapped	Spec.Exp.
Ttest.P.value	PubMed_MeSH	0.696023	4.86392e-06	BP	Finemapped	Spec.Exp.
Ttest.P.value	PubMed_TiAb	0.212715	0.227117	BP	Finemapped	Spec.Exp.
Ttest.P.value	Ttest.P.value	1	0	BP	Finemapped	Spec.Exp.
Ttest.P.value	AndersonDarling.P.value.v1	0.819244	3.14943e-09	BP	Finemapped	Spec.Exp.
Ttest.P.value	Ttest.P.value	1	0	CAD	Finemapped	Spec.Exp.
Ttest.P.value	AndersonDarling.P.value.v1	0.881674	5.74178e-12	CAD	Finemapped	Spec.Exp.
Ttest.P.value	MAGMA_P.value	0.879783	7.29682e-12	CAD	Finemapped	Spec.Exp.
Ttest.P.value	PubMed_MeSH	0.554718	0.000662612	CAD	Finemapped	Spec.Exp.
Ttest.P.value	PubMed_TiAb	0.525203	0.00142594	CAD	Finemapped	Spec.Exp.
Ttest.P.value	Ttest.P.value	1	0	IBD	Finemapped	Spec.Exp.
Ttest.P.value	AndersonDarling.P.value.v1	0.885763	3.37221e-12	IBD	Finemapped	Spec.Exp.
Ttest.P.value	MAGMA_P.value	0.877051	1.02432e-11	IBD	Finemapped	Spec.Exp.
Ttest.P.value	PubMed_TiAb	0.663251	1.912e-05	IBD	Finemapped	Spec.Exp.
Ttest.P.value	PubMed_MeSH	0.25719	0.141996	IBD	Finemapped	Spec.Exp.
Ttest.P.value	Ttest.P.value	1	0	SCZ	Finemapped	Spec.Exp.
Ttest.P.value	AndersonDarling.P.value.v1	0.961635	1.53759e-19	SCZ	Finemapped	Spec.Exp.
Ttest.P.value	MAGMA_P.value	0.954508	2.23093e-18	SCZ	Finemapped	Spec.Exp.
Ttest.P.value	PubMed_MeSH	0.702768	3.58843e-06	SCZ	Finemapped	Spec.Exp.
Ttest.P.value	PubMed_TiAb	0.593579	0.0002153	SCZ	Finemapped	Spec.Exp.
Ttest.P.value	Ttest.P.value	1	0	T2D	Finemapped	Spec.Exp.
Ttest.P.value	AndersonDarling.P.value.v1	0.645288	3.78164e-05	T2D	Finemapped	Spec.Exp.
Ttest.P.value	MAGMA_P.value	0.351719	0.0413661	T2D	Finemapped	Spec.Exp.
Ttest.P.value	PubMed_MeSH	0.0934346	0.599175	T2D	Finemapped	Spec.Exp.
Ttest.P.value	PubMed_TiAb	0.0251393	0.887771	T2D	Finemapped	Spec.Exp.
Ttest.P.value	MAGMA_P.value	0.884733	3.86327e-12	VitD	Finemapped	Spec.Exp.
Ttest.P.value	AndersonDarling.P.value.v1	0.657956	2.34865e-05	VitD	Finemapped	Spec.Exp.
Ttest.P.value	PubMed_MeSH	0.551038	0.00073187	VitD	Finemapped	Spec.Exp.
Ttest.P.value	PubMed_TiAb	-0.0380828	0.830679	VitD	Finemapped	Spec.Exp.
Ttest.P.value	Ttest.P.value	1	0	VitD	Finemapped	Spec.Exp.
Ttest.P.value	PubMed_MeSH	-0.109494	0.53761	AD	Nearest-to-hit	Spec.Exp.
Ttest.P.value	PubMed_TiAb	-0.0789544	0.657149	AD	Nearest-to-hit	Spec.Exp.
Ttest.P.value	Ttest.P.value	1	0	AD	Nearest-to-hit	Spec.Exp.
Ttest.P.value	AndersonDarling.P.value.v1	0.901961	3.29215e-13	AD	Nearest-to-hit	Spec.Exp.
Ttest.P.value	MAGMA_P.value	0.763175	1.53524e-07	AD	Nearest-to-hit	Spec.Exp.
Ttest.P.value	PubMed_MeSH	-0.0911467	0.608188	ADHD	Nearest-to-hit	Spec.Exp.
Ttest.P.value	PubMed_TiAb	-0.20838	0.236951	ADHD	Nearest-to-hit	Spec.Exp.
Ttest.P.value	Ttest.P.value	1	0	ADHD	Nearest-to-hit	Spec.Exp.
Ttest.P.value	AndersonDarling.P.value.v1	0.832369	1.04242e-09	ADHD	Nearest-to-hit	Spec.Exp.
Ttest.P.value	MAGMA_P.value	-0.211285	0.230329	ADHD	Nearest-to-hit	Spec.Exp.
Ttest.P.value	PubMed_MeSH	0.534404	0.00113129	BP	Nearest-to-hit	Spec.Exp.
Ttest.P.value	PubMed_TiAb	0.0223861	0.899997	BP	Nearest-to-hit	Spec.Exp.
Ttest.P.value	Ttest.P.value	1	0	BP	Nearest-to-hit	Spec.Exp.
Ttest.P.value	MAGMA_P.value	0.559052	0.000588514	BP	Nearest-to-hit	Spec.Exp.
Ttest.P.value	AndersonDarling.P.value.v1	0.428839	0.0113862	BP	Nearest-to-hit	Spec.Exp.
Ttest.P.value	Ttest.P.value	1	0	CAD	Nearest-to-hit	Spec.Exp.
Ttest.P.value	MAGMA_P.value	0.915531	3.35445e-14	CAD	Nearest-to-hit	Spec.Exp.
Ttest.P.value	AndersonDarling.P.value.v1	0.855618	1.14062e-10	CAD	Nearest-to-hit	Spec.Exp.
Ttest.P.value	PubMed_MeSH	0.574334	0.000382313	CAD	Nearest-to-hit	Spec.Exp.
Ttest.P.value	PubMed_TiAb	0.541903	0.000932215	CAD	Nearest-to-hit	Spec.Exp.
Ttest.P.value	Ttest.P.value	1	0	IBD	Nearest-to-hit	Spec.Exp.
Ttest.P.value	MAGMA_P.value	0.886543	3.03976e-12	IBD	Nearest-to-hit	Spec.Exp.
Ttest.P.value	AndersonDarling.P.value.v1	0.826369	1.74785e-09	IBD	Nearest-to-hit	Spec.Exp.
Ttest.P.value	PubMed_TiAb	0.636676	5.16447e-05	IBD	Nearest-to-hit	Spec.Exp.
Ttest.P.value	PubMed_MeSH	0.332856	0.0544142	IBD	Nearest-to-hit	Spec.Exp.
Ttest.P.value	Ttest.P.value	1	0	SCZ	Nearest-to-hit	Spec.Exp.
Ttest.P.value	MAGMA_P.value	0.951531	6.02144e-18	SCZ	Nearest-to-hit	Spec.Exp.
Ttest.P.value	AndersonDarling.P.value.v1	0.903255	2.68752e-13	SCZ	Nearest-to-hit	Spec.Exp.
Ttest.P.value	PubMed_MeSH	0.754164	2.5985e-07	SCZ	Nearest-to-hit	Spec.Exp.
Ttest.P.value	PubMed_TiAb	0.653389	2.79566e-05	SCZ	Nearest-to-hit	Spec.Exp.
Ttest.P.value	Ttest.P.value	1	0	T2D	Nearest-to-hit	Spec.Exp.
Ttest.P.value	AndersonDarling.P.value.v1	0.492831	0.0030643	T2D	Nearest-to-hit	Spec.Exp.
Ttest.P.value	MAGMA_P.value	0.318351	0.0665172	T2D	Nearest-to-hit	Spec.Exp.
Ttest.P.value	PubMed_MeSH	0.135139	0.446048	T2D	Nearest-to-hit	Spec.Exp.
Ttest.P.value	PubMed_TiAb	0.0473941	0.790112	T2D	Nearest-to-hit	Spec.Exp.
Ttest.P.value	MAGMA_P.value	0.828772	1.42445e-09	VitD	Nearest-to-hit	Spec.Exp.
Ttest.P.value	AndersonDarling.P.value.v1	0.539056	0.00100381	VitD	Nearest-to-hit	Spec.Exp.
Ttest.P.value	PubMed_MeSH	0.474809	0.00454819	VitD	Nearest-to-hit	Spec.Exp.
Ttest.P.value	PubMed_TiAb	0.0224138	0.899874	VitD	Nearest-to-hit	Spec.Exp.
Ttest.P.value	Ttest.P.value	1	0	VitD	Nearest-to-hit	Spec.Exp.
Ttest.P.value	PubMed_MeSH	-0.112854	0.525125	AD	PoPS	Spec.Exp.
Ttest.P.value	PubMed_TiAb	-0.0699422	0.694277	AD	PoPS	Spec.Exp.
Ttest.P.value	Ttest.P.value	1	0	AD	PoPS	Spec.Exp.
Ttest.P.value	MAGMA_P.value	0.743832	4.62573e-07	AD	PoPS	Spec.Exp.
Ttest.P.value	AndersonDarling.P.value.v1	0.770138	1.00602e-07	AD	PoPS	Spec.Exp.
Ttest.P.value	PubMed_MeSH	0.579768	0.000326267	ADHD	PoPS	Spec.Exp.
Ttest.P.value	PubMed_TiAb	0.277766	0.111713	ADHD	PoPS	Spec.Exp.
Ttest.P.value	Ttest.P.value	1	0	ADHD	PoPS	Spec.Exp.
Ttest.P.value	MAGMA_P.value	0.80911	6.97311e-09	ADHD	PoPS	Spec.Exp.
Ttest.P.value	AndersonDarling.P.value.v1	0.670197	1.45079e-05	ADHD	PoPS	Spec.Exp.
Ttest.P.value	MAGMA_P.value	0.95359	3.05101e-18	BP	PoPS	Spec.Exp.
Ttest.P.value	PubMed_MeSH	0.787473	3.28603e-08	BP	PoPS	Spec.Exp.
Ttest.P.value	PubMed_TiAb	0.293245	0.0923421	BP	PoPS	Spec.Exp.
Ttest.P.value	Ttest.P.value	1	0	BP	PoPS	Spec.Exp.
Ttest.P.value	AndersonDarling.P.value.v1	0.686444	7.38905e-06	BP	PoPS	Spec.Exp.
Ttest.P.value	Ttest.P.value	1	0	CAD	PoPS	Spec.Exp.
Ttest.P.value	MAGMA_P.value	0.830265	1.25232e-09	CAD	PoPS	Spec.Exp.
Ttest.P.value	AndersonDarling.P.value.v1	0.790175	2.73471e-08	CAD	PoPS	Spec.Exp.
Ttest.P.value	PubMed_MeSH	0.373477	0.0295788	CAD	PoPS	Spec.Exp.
Ttest.P.value	PubMed_TiAb	0.362485	0.035133	CAD	PoPS	Spec.Exp.
Ttest.P.value	Ttest.P.value	1	0	IBD	PoPS	Spec.Exp.
Ttest.P.value	AndersonDarling.P.value.v1	0.695148	5.0567e-06	IBD	PoPS	Spec.Exp.
Ttest.P.value	MAGMA_P.value	0.510923	0.00201675	IBD	PoPS	Spec.Exp.
Ttest.P.value	PubMed_TiAb	0.240626	0.170426	IBD	PoPS	Spec.Exp.
Ttest.P.value	PubMed_MeSH	0.199226	0.258646	IBD	PoPS	Spec.Exp.
Ttest.P.value	Ttest.P.value	1	0	SCZ	PoPS	Spec.Exp.
Ttest.P.value	MAGMA_P.value	0.93598	4.61732e-16	SCZ	PoPS	Spec.Exp.
Ttest.P.value	AndersonDarling.P.value.v1	0.924761	5.63482e-15	SCZ	PoPS	Spec.Exp.
Ttest.P.value	PubMed_MeSH	0.71672	1.86159e-06	SCZ	PoPS	Spec.Exp.
Ttest.P.value	PubMed_TiAb	0.624135	7.99753e-05	SCZ	PoPS	Spec.Exp.
Ttest.P.value	Ttest.P.value	1	0	T2D	PoPS	Spec.Exp.
Ttest.P.value	AndersonDarling.P.value.v1	0.649595	3.22405e-05	T2D	PoPS	Spec.Exp.
Ttest.P.value	MAGMA_P.value	0.167132	0.344783	T2D	PoPS	Spec.Exp.
Ttest.P.value	PubMed_MeSH	-0.155071	0.381192	T2D	PoPS	Spec.Exp.
Ttest.P.value	PubMed_TiAb	0.0740633	0.677206	T2D	PoPS	Spec.Exp.
Ttest.P.value	AndersonDarling.P.value.v1	0.541359	0.00094552	VitD	PoPS	Spec.Exp.
Ttest.P.value	MAGMA_P.value	-0.0784386	0.659253	VitD	PoPS	Spec.Exp.
Ttest.P.value	PubMed_MeSH	-0.143482	0.418201	VitD	PoPS	Spec.Exp.
Ttest.P.value	PubMed_TiAb	0.0621883	0.726795	VitD	PoPS	Spec.Exp.
Ttest.P.value	Ttest.P.value	1	0	VitD	PoPS	Spec.Exp.

### Sheet: ST12_ARCHS4res
Disease name - Gene List	Tissue - Cell Type / Tissue Region	GeneExpFeature	Mean.disease_genelist	Mean.control_genelist	Median.disease_genelist	Median.control_genelist	N.disease_genelist	N.control_genelist	AndersonDarling.P.value	Ttest.P.value
AD-Finemapped	Adipose Tissue - Adipocytes	Abs. expression	2.66499	2.57469	3.16702	3.15557	100	18925	0.49664	0.370386
AD-Finemapped	Bone - Osteoblasts	Abs. expression	2.02617	2.09133	0.901153	1.6362	100	18925	0.11868	0.611217
AD-Finemapped	Bone - Stromal Cells	Abs. expression	2.1927	2.13113	1.03663	1.21886	100	18925	0.06833	0.40228
AD-Finemapped	CNS - Astrocytes	Abs. expression	2.55992	2.70276	1.87849	3.88001	100	18925	0.10991	0.706561
AD-Finemapped	CNS - Microglia	Abs. expression	3.3193	2.60067	6.97709	3.22302	100	18925	0.00090891	0.00393646
AD-Finemapped	CNS - Neurons	Abs. expression	1.79312	2.07613	0.436546	0.508352	100	18925	0.24704	0.889756
AD-Finemapped	CNS - Oligodendrocytes	Abs. expression	0.448194	0.718809	0.00563749	0.0106587	100	18925	1.3959e-05	0.94987
AD-Finemapped	CNS - PONS	Abs. expression	1.88112	1.67608	1.25464	0.291351	100	18925	0.0043984	0.163227
AD-Finemapped	CNS - Spinal Cord	Abs. expression	3.74801	3.17791	8.68937	7.87033	100	18925	0.013663	0.0127341
AD-Finemapped	Cartilage - Chondrocytes	Abs. expression	2.51625	2.60244	1.96155	3.67853	100	18925	0.4482	0.627069
AD-Finemapped	Digestive - Colonic Mucosa	Abs. expression	0.983102	0.676461	0.00313239	0.0040871	100	18925	0.17035	0.0616651
AD-Finemapped	Eye - Retina	Abs. expression	2.37512	2.49463	2.34819	2.65904	100	18925	0.64724	0.689256
AD-Finemapped	Heart - Valve	Abs. expression	2.65256	2.42158	3.06779	2.53908	100	18925	0.067094	0.171397
AD-Finemapped	Heart - Ventricle	Abs. expression	2.61402	2.43206	3.13562	3.05258	100	18925	0.014972	0.208335
AD-Finemapped	Immune Sys. - B Cells	Abs. expression	2.41209	2.18072	3.45682	1.46783	100	18925	0.013896	0.14833
AD-Finemapped	Immune Sys. - Dendritic Cells	Abs. expression	1.67195	1.16756	0.195656	0.0130446	100	18925	0.0044865	0.0252153
AD-Finemapped	Immune Sys. - Macrophages	Abs. expression	3.02649	2.25129	5.97069	1.79838	100	18925	0.00021934	0.00173294
AD-Finemapped	Immune Sys. - Monocytes	Abs. expression	2.51597	1.90252	3.06197	0.68821	100	18925	0.00029217	0.00677411
AD-Finemapped	Immune Sys. - NK Cells	Abs. expression	2.14582	2.22371	1.46719	1.52641	100	18925	0.069349	0.634752
AD-Finemapped	Immune Sys. - Neutrophils	Abs. expression	2.57519	2.07468	3.89648	0.618334	100	18925	0.01478	0.0203281
AD-Finemapped	Immune Sys. - Plasma Cells	Abs. expression	1.4028	1.32607	0.0555702	0.0486978	100	18925	0.66543	0.356545
AD-Finemapped	Immune Sys. - Plasmacytoid Dendritic Cells	Abs. expression	2.20113	1.6661	1.446	0.346531	100	18925	7.68e-05	0.0124325
AD-Finemapped	Immune Sys. - T Cells	Abs. expression	1.90755	2.03685	1.42764	0.907725	100	18925	0.0344	0.732491
AD-Finemapped	Liver - Hepatic Stellate Cells	Abs. expression	2.50442	2.4813	2.41088	2.73317	100	18925	0.27025	0.465351
AD-Finemapped	Liver - Hepatocytes	Abs. expression	2.75316	2.52727	2.74235	2.99867	100	18925	0.071347	0.211566
AD-Finemapped	Lung - Alveolar Macrophages	Abs. expression	3.10812	2.58032	5.6698	3.08812	100	18925	0.026293	0.0201093
AD-Finemapped	Muscle - Myoblasts	Abs. expression	1.87193	1.88873	0.468399	0.116747	100	18925	0.51622	0.528043
AD-Finemapped	PNS - Motor Neurons	Abs. expression	2.09016	2.43151	1.32674	2.45612	100	18925	0.095414	0.935453
AD-Finemapped	Pancreas - Alpha Cells	Abs. expression	1.48808	1.60725	0.112751	0.213371	100	18925	0.36814	0.70522
AD-Finemapped	Pancreas - Beta Cells	Abs. expression	1.81144	2.0551	0.54259	0.674672	100	18925	0.35829	0.855956
AD-Finemapped	Pancreas - Pancreatic Islet	Abs. expression	0.964581	0.859157	0.0158339	0.0213295	100	18925	0.12536	0.3136
AD-Finemapped	Skin - Basal Cells	Abs. expression	2.41315	2.50698	1.60419	2.76305	100	18925	0.36753	0.645493
AD-Finemapped	Skin - Fibroblasts	Abs. expression	1.7433	1.93281	0.249057	0.277585	100	18925	0.59769	0.781044
AD-Finemapped	Skin - Keratinocytes	Abs. expression	2.43021	2.52948	2.65399	2.99888	100	18925	0.22776	0.649835
AD-Finemapped	Skin - Melanocytes	Abs. expression	2.54369	2.56168	2.73019	2.84387	100	18925	0.27246	0.52682
AD-Finemapped	Adipose Tissue - Adipocytes	Rel. expression	0.0426552	0.0424422	0.024307	0.0243093	100	18925	0.057867	0.487919
AD-Finemapped	Bone - Osteoblasts	Rel. expression	0.0269827	0.0316368	0.0074251	0.0108816	100	18925	0.01707	0.833061
AD-Finemapped	Bone - Stromal Cells	Rel. expression	0.0217699	0.0220909	0.0119522	0.0113557	100	18925	0.65707	0.55575
AD-Finemapped	CNS - Astrocytes	Rel. expression	0.0389835	0.0483043	0.0198645	0.0306424	100	18925	0.011438	0.982677
AD-Finemapped	CNS - Microglia	Rel. expression	0.0746604	0.0411221	0.0377013	0.0267417	100	18925	6.2778e-08	0.000270812
AD-Finemapped	CNS - Neurons	Rel. expression	0.0277325	0.0448291	0.00492485	0.0176143	100	18925	1.4288e-06	0.999282
AD-Finemapped	CNS - Oligodendrocytes	Rel. expression	0.00366405	0.0175392	2.68195e-05	9.65245e-05	100	18925	1.1628e-07	1
AD-Finemapped	CNS - PONS	Rel. expression	0.0251141	0.0186678	0.00737093	0.00588945	100	18925	0.020371	0.0351266
AD-Finemapped	CNS - Spinal Cord	Rel. expression	0.134168	0.131846	0.057606	0.0467215	100	18925	0.031919	0.438157
AD-Finemapped	Cartilage - Chondrocytes	Rel. expression	0.0406391	0.0528221	0.0188268	0.0235666	100	18925	0.11194	0.987519
AD-Finemapped	Digestive - Colonic Mucosa	Rel. expression	0.010747	0.0068959	6.97028e-05	6.79313e-05	100	18925	0.54497	0.193326
AD-Finemapped	Eye - Retina	Rel. expression	0.0347952	0.0506315	0.0149629	0.0297259	100	18925	0.0001724	0.999948
AD-Finemapped	Heart - Valve	Rel. expression	0.0370044	0.0412735	0.0194417	0.0193917	100	18925	0.90264	0.86138
AD-Finemapped	Heart - Ventricle	Rel. expression	0.0434105	0.0550501	0.0167701	0.0176656	100	18925	0.049246	0.968897
AD-Finemapped	Immune Sys. - B Cells	Rel. expression	0.0427463	0.0317294	0.0186912	0.015935	100	18925	0.006862	0.0119394
AD-Finemapped	Immune Sys. - Dendritic Cells	Rel. expression	0.0288394	0.0112363	0.00112916	0.000562661	100	18925	0.0028006	0.00272299
AD-Finemapped	Immune Sys. - Macrophages	Rel. expression	0.0595419	0.0292596	0.0265843	0.0157759	100	18925	3.2453e-10	1.9911e-05
AD-Finemapped	Immune Sys. - Monocytes	Rel. expression	0.0570425	0.0229851	0.0146927	0.00761538	100	18925	5.088e-08	0.000588071
AD-Finemapped	Immune Sys. - NK Cells	Rel. expression	0.0223478	0.0270248	0.0112892	0.0150367	100	18925	0.1154	0.989655
AD-Finemapped	Immune Sys. - Neutrophils	Rel. expression	0.106557	0.0686891	0.0191162	0.0126806	100	18925	0.05623	0.0211294
AD-Finemapped	Immune Sys. - Plasma Cells	Rel. expression	0.0273904	0.0292842	0.00139423	0.00240738	100	18925	0.2265	0.630757
AD-Finemapped	Immune Sys. - Plasmacytoid Dendritic Cells	Rel. expression	0.0403631	0.0207716	0.0116135	0.00396157	100	18925	6.7939e-07	0.0032724
AD-Finemapped	Immune Sys. - T Cells	Rel. expression	0.0195724	0.022689	0.00847	0.0096316	100	18925	0.32346	0.894463
AD-Finemapped	Liver - Hepatic Stellate Cells	Rel. expression	0.0409329	0.0387868	0.0190899	0.0206544	100	18925	0.17739	0.395092
AD-Finemapped	Liver - Hepatocytes	Rel. expression	0.052352	0.0552108	0.0224873	0.0205197	100	18925	0.24219	0.62371
AD-Finemapped	Lung - Alveolar Macrophages	Rel. expression	0.0604764	0.0607906	0.0348947	0.030573	100	18925	0.35326	0.52202
AD-Finemapped	Muscle - Myoblasts	Rel. expression	0.0205079	0.0238387	0.00554273	0.00729823	100	18925	0.18203	0.864359
AD-Finemapped	PNS - Motor Neurons	Rel. expression	0.0334311	0.0496369	0.00883858	0.0208705	100	18925	0.0022383	0.998017
AD-Finemapped	Pancreas - Alpha Cells	Rel. expression	0.0181669	0.0364749	0.00366743	0.00902736	100	18925	0.00054886	1
AD-Finemapped	Pancreas - Beta Cells	Rel. expression	0.0256022	0.0408324	0.00618365	0.0174986	100	18925	0.00032184	0.999911
AD-Finemapped	Pancreas - Pancreatic Islet	Rel. expression	0.00978386	0.016924	0.000113181	0.000310886	100	18925	0.0082571	0.995627
AD-Finemapped	Skin - Basal Cells	Rel. expression	0.0310306	0.0429577	0.0159597	0.0224441	100	18925	0.047035	0.999745
AD-Finemapped	Skin - Fibroblasts	Rel. expression	0.0144073	0.0205262	0.00204799	0.00908667	100	18925	0.00029993	0.998905
AD-Finemapped	Skin - Keratinocytes	Rel. expression	0.0346232	0.0504228	0.0125149	0.021643	100	18925	0.01593	0.996712
AD-Finemapped	Skin - Melanocytes	Rel. expression	0.0474245	0.0477121	0.0173614	0.0208274	100	18925	0.26883	0.515293
AD-PoPS	Adipose Tissue - Adipocytes	Abs. expression	3.2417	2.56869	5.29281	3.14738	183	18842	0.00046537	0.00156734
AD-PoPS	Bone - Osteoblasts	Abs. expression	2.86327	2.08349	3.1131	1.62938	183	18842	6.5353e-05	0.000341905
AD-PoPS	Bone - Stromal Cells	Abs. expression	2.73422	2.1256	2.86984	1.21126	183	18842	9.2543e-05	0.00228019
AD-PoPS	CNS - Astrocytes	Abs. expression	3.05902	2.69855	4.18253	3.87308	183	18842	0.030697	0.0502952
AD-PoPS	CNS - Microglia	Abs. expression	3.78835	2.59295	11.3675	3.19175	183	18842	7.1621e-10	1.27099e-07
AD-PoPS	CNS - Neurons	Abs. expression	2.28616	2.07259	0.686293	0.507341	183	18842	0.34422	0.160273
AD-PoPS	CNS - Oligodendrocytes	Abs. expression	1.05989	0.71406	0.00951251	0.0106337	183	18842	0.16499	0.0349233
AD-PoPS	CNS - PONS	Abs. expression	2.70017	1.66722	2.2061	0.28736	183	18842	4.443e-11	8.80119e-07
AD-PoPS	CNS - Spinal Cord	Abs. expression	4.41171	3.16895	16.0791	7.82971	183	18842	8.1089e-11	1.00771e-08
AD-PoPS	Cartilage - Chondrocytes	Abs. expression	3.11025	2.59705	5.11885	3.65176	183	18842	0.0017167	0.0103481
AD-PoPS	Digestive - Colonic Mucosa	Abs. expression	1.26132	0.672408	0.0080093	0.00407191	183	18842	0.000909	0.000562467
AD-PoPS	Eye - Retina	Abs. expression	2.84117	2.49063	3.66942	2.64411	183	18842	0.071575	0.0499069
AD-PoPS	Heart - Valve	Abs. expression	3.39441	2.41335	6.37611	2.51091	183	18842	2.2696e-08	4.74236e-06
AD-PoPS	Heart - Ventricle	Abs. expression	3.28456	2.42474	4.04504	3.0416	183	18842	3.6092e-08	2.44727e-05
AD-PoPS	Immune Sys. - B Cells	Abs. expression	2.74034	2.17652	3.57899	1.4592	183	18842	0.0005911	0.00250325
AD-PoPS	Immune Sys. - Dendritic Cells	Abs. expression	2.3659	1.1586	0.71269	0.0129446	183	18842	8.7143e-12	6.72921e-08
AD-PoPS	Immune Sys. - Macrophages	Abs. expression	3.67197	2.2416	11.0228	1.77385	183	18842	3.8154e-15	3.69165e-10
AD-PoPS	Immune Sys. - Monocytes	Abs. expression	3.14201	1.89373	6.7699	0.674862	183	18842	9.7216e-14	7.48603e-09
AD-PoPS	Immune Sys. - NK Cells	Abs. expression	2.67038	2.21896	3.0247	1.51403	183	18842	0.00063519	0.011406
AD-PoPS	Immune Sys. - Neutrophils	Abs. expression	3.01629	2.06819	5.34151	0.613632	183	18842	8.3821e-08	2.85791e-06
AD-PoPS	Immune Sys. - Plasma Cells	Abs. expression	1.61119	1.32371	0.0745879	0.0485843	183	18842	0.12448	0.0552414
AD-PoPS	Immune Sys. - Plasmacytoid Dendritic Cells	Abs. expression	2.47545	1.66108	1.60891	0.343333	183	18842	4.9948e-09	6.13942e-05
AD-PoPS	Immune Sys. - T Cells	Abs. expression	2.55133	2.03117	2.76226	0.899646	183	18842	9.2012e-05	0.0036421
AD-PoPS	Liver - Hepatic Stellate Cells	Abs. expression	2.94718	2.4769	4.1307	2.72622	183	18842	0.006327	0.0176192
AD-PoPS	Liver - Hepatocytes	Abs. expression	3.69692	2.5171	8.50799	2.97827	183	18842	4.7518e-11	3.15531e-06
AD-PoPS	Lung - Alveolar Macrophages	Abs. expression	3.70127	2.57224	9.72241	3.05611	183	18842	1.1251e-09	9.32327e-08
AD-PoPS	Muscle - Myoblasts	Abs. expression	2.4028	1.88365	0.494139	0.112703	183	18842	0.02352	0.00981016
AD-PoPS	PNS - Motor Neurons	Abs. expression	2.65079	2.42757	2.37782	2.45456	183	18842	0.10057	0.147473
AD-PoPS	Pancreas - Alpha Cells	Abs. expression	1.89457	1.60382	0.476397	0.21169	183	18842	0.29243	0.0611298
AD-PoPS	Pancreas - Beta Cells	Abs. expression	2.35794	2.05087	1.65598	0.666851	183	18842	0.25563	0.062584
AD-PoPS	Pancreas - Pancreatic Islet	Abs. expression	1.15074	0.856885	0.0183191	0.02131	183	18842	0.21915	0.0485339
AD-PoPS	Skin - Basal Cells	Abs. expression	3.00029	2.50169	3.43411	2.75127	183	18842	0.0080002	0.0117458
AD-PoPS	Skin - Fibroblasts	Abs. expression	2.37908	1.92747	0.906629	0.273402	183	18842	0.054392	0.0191455
AD-PoPS	Skin - Keratinocytes	Abs. expression	2.90094	2.52535	3.27054	2.99441	183	18842	0.01941	0.0468413
AD-PoPS	Skin - Melanocytes	Abs. expression	2.92284	2.55808	3.26174	2.84028	183	18842	0.0067251	0.0481761
AD-PoPS	Adipose Tissue - Adipocytes	Rel. expression	0.0401718	0.0424654	0.0207959	0.024338	183	18842	2.8488e-05	0.691661
AD-PoPS	Bone - Osteoblasts	Rel. expression	0.042075	0.0315107	0.00854954	0.0108799	183	18842	0.005225	0.0332941
AD-PoPS	Bone - Stromal Cells	Rel. expression	0.0214205	0.0220957	0.0102419	0.0113686	183	18842	0.11516	0.641205
AD-PoPS	CNS - Astrocytes	Rel. expression	0.0366842	0.0483677	0.0218172	0.0306781	183	18842	0.0012449	0.999984
AD-PoPS	CNS - Microglia	Rel. expression	0.0581978	0.0411342	0.0300457	0.0267595	183	18842	0.0015225	0.001539
AD-PoPS	CNS - Neurons	Rel. expression	0.0268916	0.0449126	0.00398815	0.0176782	183	18842	8.0283e-19	1
AD-PoPS	CNS - Oligodendrocytes	Rel. expression	0.011666	0.0175226	2.33342e-05	9.74855e-05	183	18842	7.5161e-17	0.976941
AD-PoPS	CNS - PONS	Rel. expression	0.0465569	0.0184312	0.00797087	0.00587853	183	18842	6.8284e-08	0.000132048
AD-PoPS	CNS - Spinal Cord	Rel. expression	0.105881	0.13211	0.0404168	0.0468039	183	18842	0.039287	0.991287
AD-PoPS	Cartilage - Chondrocytes	Rel. expression	0.0351538	0.0529291	0.0169133	0.0236208	183	18842	0.00013955	1
AD-PoPS	Digestive - Colonic Mucosa	Rel. expression	0.00999015	0.00688628	2.36899e-05	6.82796e-05	183	18842	1.4354e-06	0.129406
AD-PoPS	Eye - Retina	Rel. expression	0.0355739	0.0506937	0.0132917	0.0298503	183	18842	1.1505e-16	0.999803
AD-PoPS	Heart - Valve	Rel. expression	0.0416313	0.0412474	0.0189539	0.0194016	183	18842	0.34735	0.467457
AD-PoPS	Heart - Ventricle	Rel. expression	0.0460872	0.0550754	0.0137172	0.0176737	183	18842	0.0034036	0.887191
AD-PoPS	Immune Sys. - B Cells	Rel. expression	0.0338008	0.0317677	0.0128122	0.0159686	183	18842	3.0517e-06	0.272114
AD-PoPS	Immune Sys. - Dendritic Cells	Rel. expression	0.0280732	0.0111662	0.00184279	0.000560812	183	18842	2.4596e-08	7.68704e-05
AD-PoPS	Immune Sys. - Macrophages	Rel. expression	0.0582321	0.0291389	0.0239189	0.0157458	183	18842	3.3181e-12	1.83819e-06
AD-PoPS	Immune Sys. - Monocytes	Rel. expression	0.0497755	0.0229057	0.0135552	0.00760196	183	18842	2.4672e-09	7.58257e-06
AD-PoPS	Immune Sys. - NK Cells	Rel. expression	0.0237194	0.0270321	0.00923766	0.0150768	183	18842	6.6434e-05	0.911463
AD-PoPS	Immune Sys. - Neutrophils	Rel. expression	0.0732469	0.0688458	0.0105589	0.012707	183	18842	0.070356	0.306964
AD-PoPS	Immune Sys. - Plasma Cells	Rel. expression	0.0229826	0.0293354	0.000368379	0.00242407	183	18842	5.9549e-12	0.845082
AD-PoPS	Immune Sys. - Plasmacytoid Dendritic Cells	Rel. expression	0.037054	0.0207174	0.00570402	0.0039868	183	18842	0.0001138	0.00826783
AD-PoPS	Immune Sys. - T Cells	Rel. expression	0.0325116	0.022577	0.0079852	0.00963453	183	18842	0.0025923	0.0141298
AD-PoPS	Liver - Hepatic Stellate Cells	Rel. expression	0.0361689	0.0388236	0.0159021	0.0206703	183	18842	0.047137	0.74578
AD-PoPS	Liver - Hepatocytes	Rel. expression	0.094003	0.0548188	0.0189925	0.0205492	183	18842	0.00097165	0.00631951
AD-PoPS	Lung - Alveolar Macrophages	Rel. expression	0.0557939	0.0608375	0.0281054	0.0306422	183	18842	0.047832	0.836821
AD-PoPS	Muscle - Myoblasts	Rel. expression	0.019721	0.023861	0.00351989	0.00733383	183	18842	6.4887e-10	0.958203
AD-PoPS	PNS - Motor Neurons	Rel. expression	0.0430752	0.0496146	0.00842167	0.0209101	183	18842	3.043e-05	0.846049
AD-PoPS	Pancreas - Alpha Cells	Rel. expression	0.0160957	0.0365757	0.0026951	0.00906981	183	18842	3.2977e-14	1
AD-PoPS	Pancreas - Beta Cells	Rel. expression	0.0250408	0.040905	0.00606833	0.0176071	183	18842	2.239e-13	0.999997
AD-PoPS	Pancreas - Pancreatic Islet	Rel. expression	0.00632857	0.016989	5.72896e-05	0.00031318	183	18842	5.0584e-18	1
AD-PoPS	Skin - Basal Cells	Rel. expression	0.0360445	0.0429615	0.0153058	0.022464	183	18842	7.8315e-06	0.980895
AD-PoPS	Skin - Fibroblasts	Rel. expression	0.0173101	0.0205249	0.00410901	0.00908767	183	18842	2.2137e-12	0.977676
AD-PoPS	Skin - Keratinocytes	Rel. expression	0.0345975	0.0504927	0.0129878	0.0216782	183	18842	0.0098921	0.999998
AD-PoPS	Skin - Melanocytes	Rel. expression	0.0384097	0.0478009	0.0144067	0.0208819	183	18842	0.0025216	0.985687
AD	Adipose Tissue - Adipocytes	Abs. expression	2.38067	2.57612	2.1065	3.1674	93	18932	0.4219	0.764638
AD	Bone - Osteoblasts	Abs. expression	1.92928	2.09178	0.966103	1.63609	93	18932	0.54632	0.750765
AD	Bone - Stromal Cells	Abs. expression	1.81579	2.133	0.630227	1.22034	93	18932	0.57843	0.918369
AD	CNS - Astrocytes	Abs. expression	2.24841	2.70424	1.08113	3.89476	93	18932	0.12767	0.959663
AD	CNS - Microglia	Abs. expression	2.81866	2.60339	4.33108	3.23629	93	18932	0.41276	0.205971
AD	CNS - Neurons	Abs. expression	1.40821	2.07792	0.167378	0.513368	93	18932	0.012389	0.99872
AD	CNS - Oligodendrocytes	Abs. expression	0.284175	0.719515	0.00931986	0.0106312	93	18932	0.054499	0.999371
AD	CNS - PONS	Abs. expression	1.50557	1.678	0.797627	0.293426	93	18932	0.10468	0.824392
AD	CNS - Spinal Cord	Abs. expression	3.41586	3.17975	7.74961	7.87303	93	18932	0.51921	0.189986
AD	Cartilage - Chondrocytes	Abs. expression	2.2143	2.60389	2.00303	3.67855	93	18932	0.093422	0.932007
AD	Digestive - Colonic Mucosa	Abs. expression	0.475188	0.679069	0.00343034	0.00408627	93	18932	0.68221	0.937578
AD	Eye - Retina	Abs. expression	2.05242	2.49617	0.81424	2.67192	93	18932	0.15769	0.968825
AD	Heart - Valve	Abs. expression	2.36433	2.42308	1.79224	2.55459	93	18932	0.96704	0.592514
AD	Heart - Ventricle	Abs. expression	2.32622	2.43354	2.83775	3.05794	93	18932	0.6941	0.692807
AD	Immune Sys. - B Cells	Abs. expression	2.18108	2.18194	2.2353	1.46829	93	18932	0.54128	0.501537
AD	Immune Sys. - Dendritic Cells	Abs. expression	1.17532	1.17019	0.045123	0.0130823	93	18932	0.11488	0.490758
AD	Immune Sys. - Macrophages	Abs. expression	2.70151	2.25317	4.41914	1.80162	93	18932	0.039264	0.035118
AD	Immune Sys. - Monocytes	Abs. expression	2.09325	1.90482	1.94855	0.689935	93	18932	0.047312	0.204568
AD	Immune Sys. - NK Cells	Abs. expression	1.92057	2.22479	1.55596	1.52335	93	18932	0.24591	0.926523
AD	Immune Sys. - Neutrophils	Abs. expression	2.34715	2.07598	1.98308	0.6269	93	18932	0.41105	0.154672
AD	Immune Sys. - Plasma Cells	Abs. expression	0.965885	1.32824	0.0386666	0.0488295	93	18932	0.30847	0.968621
AD	Immune Sys. - Plasmacytoid Dendritic Cells	Abs. expression	1.89456	1.6678	0.587621	0.349603	93	18932	0.091386	0.167849
AD	Immune Sys. - T Cells	Abs. expression	1.62695	2.03818	1.13324	0.910325	93	18932	0.094988	0.981514
AD	Liver - Hepatic Stellate Cells	Abs. expression	2.20441	2.48279	1.68567	2.73389	93	18932	0.43309	0.86149
AD	Liver - Hepatocytes	Abs. expression	2.8459	2.52689	3.28521	2.99573	93	18932	0.57941	0.145894
AD	Lung - Alveolar Macrophages	Abs. expression	2.90873	2.5815	5.63263	3.08861	93	18932	0.076879	0.0864385
AD	Muscle - Myoblasts	Abs. expression	1.41415	1.89098	0.0315906	0.119933	93	18932	0.1832	0.982986
AD	PNS - Motor Neurons	Abs. expression	1.91102	2.43226	0.68677	2.45993	93	18932	0.069796	0.988899
AD	Pancreas - Alpha Cells	Abs. expression	1.08607	1.60918	0.060495	0.216851	93	18932	0.018226	0.996504
AD	Pancreas - Beta Cells	Abs. expression	1.40602	2.05701	0.0678189	0.684551	93	18932	0.016194	0.998898
AD	Pancreas - Pancreatic Islet	Abs. expression	0.636092	0.86081	0.0202495	0.0213155	93	18932	0.28088	0.894278
AD	Skin - Basal Cells	Abs. expression	2.24126	2.50779	1.7287	2.76577	93	18932	0.48675	0.868572
AD	Skin - Fibroblasts	Abs. expression	1.39185	1.93447	0.0394039	0.280892	93	18932	0.053507	0.991747
AD	Skin - Keratinocytes	Abs. expression	2.31322	2.53002	2.46344	2.99707	93	18932	0.78813	0.806012
AD	Skin - Melanocytes	Abs. expression	2.2142	2.56329	1.23338	2.85554	93	18932	0.19319	0.910855
AD	Adipose Tissue - Adipocytes	Rel. expression	0.0386788	0.0424619	0.0164429	0.0243214	93	18932	0.0027089	0.699253
AD	Bone - Osteoblasts	Rel. expression	0.0287953	0.0316262	0.00758021	0.0108773	93	18932	0.077974	0.692189
AD	Bone - Stromal Cells	Rel. expression	0.0171497	0.0221135	0.00563662	0.0113985	93	18932	0.015396	0.985305
AD	CNS - Astrocytes	Rel. expression	0.0298002	0.048346	0.0111767	0.0306492	93	18932	0.00018026	1
AD	CNS - Microglia	Rel. expression	0.0580131	0.0412163	0.0289775	0.0267958	93	18932	0.062912	0.0273624
AD	CNS - Neurons	Rel. expression	0.0257231	0.0448327	0.00428283	0.0176366	93	18932	7.4651e-07	0.999931
AD	CNS - Oligodendrocytes	Rel. expression	0.00853312	0.0175101	4.27657e-05	9.58265e-05	93	18932	0.012046	0.999732
AD	CNS - PONS	Rel. expression	0.0208678	0.0186911	0.00613827	0.005894	93	18932	0.23146	0.223277
AD	CNS - Spinal Cord	Rel. expression	0.128421	0.131875	0.0492729	0.0467598	93	18932	0.59758	0.580118
AD	Cartilage - Chondrocytes	Rel. expression	0.0374749	0.0528332	0.0102276	0.0235829	93	18932	0.00045531	0.985421
AD	Digestive - Colonic Mucosa	Rel. expression	0.00332605	0.00693378	2.87992e-05	6.81118e-05	93	18932	0.15314	0.999995
AD	Eye - Retina	Rel. expression	0.0311184	0.0506437	0.0168196	0.0297331	93	18932	7.0301e-06	1
AD	Heart - Valve	Rel. expression	0.0337155	0.0412881	0.0191546	0.0193962	93	18932	0.51609	0.989331
AD	Heart - Ventricle	Rel. expression	0.0401096	0.055062	0.0160239	0.017654	93	18932	0.45717	0.99354
AD	Immune Sys. - B Cells	Rel. expression	0.0526507	0.0316848	0.0184465	0.0159437	93	18932	0.00097563	0.0160815
AD	Immune Sys. - Dendritic Cells	Rel. expression	0.0298444	0.0112379	0.000702915	0.000564315	93	18932	0.065337	0.0363087
AD	Immune Sys. - Macrophages	Rel. expression	0.0543375	0.0292964	0.026492	0.0157791	93	18932	1.1524e-07	0.000143827
AD	Immune Sys. - Monocytes	Rel. expression	0.0455506	0.0230542	0.0143031	0.00762909	93	18932	0.00028972	0.0033284
AD	Immune Sys. - NK Cells	Rel. expression	0.021525	0.0270271	0.00923766	0.015035	93	18932	0.04314	0.994008
AD	Immune Sys. - Neutrophils	Rel. expression	0.111337	0.0686797	0.0165351	0.0126818	93	18932	0.060396	0.016602
AD	Immune Sys. - Plasma Cells	Rel. expression	0.0269022	0.0292859	0.000649003	0.00240941	93	18932	0.070583	0.649527
AD	Immune Sys. - Plasmacytoid Dendritic Cells	Rel. expression	0.0443055	0.0207594	0.0099294	0.00397615	93	18932	0.00071489	0.0090905
AD	Immune Sys. - T Cells	Rel. expression	0.0190256	0.0226905	0.00649684	0.00963659	93	18932	0.092852	0.870922
AD	Liver - Hepatic Stellate Cells	Rel. expression	0.0303967	0.0388393	0.0124131	0.0206521	93	18932	0.063298	0.990453
AD	Liver - Hepatocytes	Rel. expression	0.0965096	0.0549928	0.0215501	0.0205322	93	18932	0.026754	0.021599
AD	Lung - Alveolar Macrophages	Rel. expression	0.0840855	0.0606745	0.0421827	0.0305369	93	18932	0.0018574	0.0128106
AD	Muscle - Myoblasts	Rel. expression	0.016102	0.0238591	0.00148724	0.00733383	93	18932	0.0057323	0.99794
AD	PNS - Motor Neurons	Rel. expression	0.0264183	0.0496653	0.00625374	0.0208838	93	18932	1.8527e-05	0.999993
AD	Pancreas - Alpha Cells	Rel. expression	0.0237797	0.0364406	0.00184097	0.00902522	93	18932	0.00043674	0.99605
AD	Pancreas - Beta Cells	Rel. expression	0.0252113	0.0408287	0.00342958	0.0175053	93	18932	0.00011229	0.999945
AD	Pancreas - Pancreatic Islet	Rel. expression	0.0129544	0.0169058	0.000133391	0.000310776	93	18932	0.15001	0.882734
AD	Skin - Basal Cells	Rel. expression	0.0305552	0.0429556	0.0123848	0.0224473	93	18932	0.0083801	0.999295
AD	Skin - Fibroblasts	Rel. expression	0.0127453	0.0205321	0.00192167	0.00910768	93	18932	1.0824e-05	0.999969
AD	Skin - Keratinocytes	Rel. expression	0.0366282	0.0504071	0.0122096	0.0216309	93	18932	0.063855	0.98592
AD	Skin - Melanocytes	Rel. expression	0.0332812	0.0477814	0.00865215	0.0208628	93	18932	0.0057852	0.99837
ADHD-Finemapped	Adipose Tissue - Adipocytes	Abs. expression	3.22607	2.57259	7.02949	3.14996	75	18950	0.017131	0.0190246
ADHD-Finemapped	Bone - Osteoblasts	Abs. expression	2.93615	2.08765	4.50181	1.63091	75	18950	0.0012544	0.00589322
ADHD-Finemapped	Bone - Stromal Cells	Abs. expression	2.64365	2.12942	2.96774	1.21267	75	18950	0.014498	0.0508099
ADHD-Finemapped	CNS - Astrocytes	Abs. expression	3.49379	2.69888	8.94269	3.85754	75	18950	0.0010718	0.00551158
ADHD-Finemapped	CNS - Microglia	Abs. expression	3.14422	2.60231	5.75075	3.22612	75	18950	0.018245	0.043079
ADHD-Finemapped	CNS - Neurons	Abs. expression	2.15742	2.07431	1.27363	0.506698	75	18950	0.018111	0.385709
ADHD-Finemapped	CNS - Oligodendrocytes	Abs. expression	0.715839	0.717393	0.0149314	0.0105952	75	18950	0.075174	0.502593
ADHD-Finemapped	CNS - PONS	Abs. expression	1.80278	1.67666	0.606275	0.293777	75	18950	0.067572	0.326494
ADHD-Finemapped	CNS - Spinal Cord	Abs. expression	3.8771	3.17815	14.2712	7.854	75	18950	0.009294	0.00590941
ADHD-Finemapped	Cartilage - Chondrocytes	Abs. expression	3.16933	2.59974	7.22665	3.65176	75	18950	0.0267	0.0278221
ADHD-Finemapped	Digestive - Colonic Mucosa	Abs. expression	0.740073	0.677827	0.00783544	0.0040731	75	18950	0.094325	0.383231
ADHD-Finemapped	Eye - Retina	Abs. expression	2.97507	2.4921	6.57339	2.63115	75	18950	0.015077	0.044765
ADHD-Finemapped	Heart - Valve	Abs. expression	2.78477	2.42136	4.45856	2.53558	75	18950	0.19353	0.12147
ADHD-Finemapped	Heart - Ventricle	Abs. expression	2.79808	2.43157	4.38653	3.04969	75	18950	0.044313	0.0861353
ADHD-Finemapped	Immune Sys. - B Cells	Abs. expression	2.8192	2.17942	5.03458	1.4592	75	18950	0.0064149	0.0170273
ADHD-Finemapped	Immune Sys. - Dendritic Cells	Abs. expression	1.29762	1.16971	0.0174892	0.0130818	75	18950	0.14495	0.335123
ADHD-Finemapped	Immune Sys. - Macrophages	Abs. expression	2.69632	2.25362	4.36302	1.80432	75	18950	0.059011	0.0764092
ADHD-Finemapped	Immune Sys. - Monocytes	Abs. expression	2.03708	1.90522	0.616441	0.697617	75	18950	0.19328	0.339268
ADHD-Finemapped	Immune Sys. - NK Cells	Abs. expression	2.75445	2.2212	3.73707	1.51328	75	18950	0.01467	0.0376435
ADHD-Finemapped	Immune Sys. - Neutrophils	Abs. expression	2.4298	2.07591	2.15211	0.625377	75	18950	0.040599	0.115363
ADHD-Finemapped	Immune Sys. - Plasma Cells	Abs. expression	1.26197	1.32673	0.0930087	0.0486276	75	18950	0.1403	0.598801
ADHD-Finemapped	Immune Sys. - Plasmacytoid Dendritic Cells	Abs. expression	2.10074	1.6672	1.23887	0.347169	75	18950	0.0035814	0.0810457
ADHD-Finemapped	Immune Sys. - T Cells	Abs. expression	2.35865	2.0349	2.01333	0.906948	75	18950	0.024262	0.132908
ADHD-Finemapped	Liver - Hepatic Stellate Cells	Abs. expression	3.17558	2.47868	6.13058	2.72004	75	18950	0.0087805	0.0173055
ADHD-Finemapped	Liver - Hepatocytes	Abs. expression	3.37469	2.5251	6.31619	2.98629	75	18950	0.002066	0.00550879
ADHD-Finemapped	Lung - Alveolar Macrophages	Abs. expression	3.14233	2.58089	5.69573	3.08916	75	18950	0.055853	0.0349708
ADHD-Finemapped	Muscle - Myoblasts	Abs. expression	1.9494	1.88841	0.336765	0.116841	75	18950	0.19139	0.420332
ADHD-Finemapped	PNS - Motor Neurons	Abs. expression	3.01744	2.42739	6.49977	2.44357	75	18950	0.0015901	0.0190488
ADHD-Finemapped	Pancreas - Alpha Cells	Abs. expression	1.60145	1.60664	0.677305	0.212847	75	18950	0.28725	0.508362
ADHD-Finemapped	Pancreas - Beta Cells	Abs. expression	1.96748	2.05416	1.6489	0.670504	75	18950	0.19532	0.623432
ADHD-Finemapped	Pancreas - Pancreatic Islet	Abs. expression	0.936275	0.859408	0.0429995	0.0212146	75	18950	0.040524	0.374331
ADHD-Finemapped	Skin - Basal Cells	Abs. expression	3.30453	2.50333	7.10969	2.74251	75	18950	0.0057246	0.00576498
ADHD-Finemapped	Skin - Fibroblasts	Abs. expression	2.15211	1.93095	1.3779	0.273402	75	18950	0.1283	0.237109
ADHD-Finemapped	Skin - Keratinocytes	Abs. expression	3.50022	2.52512	7.70844	2.97784	75	18950	0.00049099	0.00167165
ADHD-Finemapped	Skin - Melanocytes	Abs. expression	3.4144	2.55821	6.37178	2.8359	75	18950	0.0022874	0.00710872
ADHD-Finemapped	Adipose Tissue - Adipocytes	Rel. expression	0.0448249	0.0424339	0.028662	0.0242959	75	18950	0.1928	0.286037
ADHD-Finemapped	Bone - Osteoblasts	Rel. expression	0.040484	0.0315772	0.0181121	0.0108421	75	18950	0.00085516	0.0636773
ADHD-Finemapped	Bone - Stromal Cells	Rel. expression	0.024525	0.0220796	0.0157231	0.0113404	75	18950	0.079815	0.155255
ADHD-Finemapped	CNS - Astrocytes	Rel. expression	0.0661145	0.0481846	0.0362064	0.0305517	75	18950	0.0010822	0.0103672
ADHD-Finemapped	CNS - Microglia	Rel. expression	0.0463969	0.0412782	0.032222	0.0267668	75	18950	0.058331	0.129635
ADHD-Finemapped	CNS - Neurons	Rel. expression	0.0326804	0.044787	0.0112797	0.0175669	75	18950	0.051733	0.97482
ADHD-Finemapped	CNS - Oligodendrocytes	Rel. expression	0.00728591	0.0175065	6.28338e-05	9.5503e-05	75	18950	0.067293	0.999976
ADHD-Finemapped	CNS - PONS	Rel. expression	0.0148511	0.018717	0.00432959	0.00589863	75	18950	0.41214	0.960503
ADHD-Finemapped	CNS - Spinal Cord	Rel. expression	0.122517	0.131895	0.0578506	0.0467449	75	18950	0.079439	0.7154
ADHD-Finemapped	Cartilage - Chondrocytes	Rel. expression	0.0434291	0.052795	0.0278575	0.0235307	75	18950	0.052704	0.993736
ADHD-Finemapped	Digestive - Colonic Mucosa	Rel. expression	0.0088278	0.00690857	4.02079e-05	6.82796e-05	75	18950	0.11623	0.229075
ADHD-Finemapped	Eye - Retina	Rel. expression	0.054549	0.0505324	0.0210821	0.0296724	75	18950	0.42984	0.361098
ADHD-Finemapped	Heart - Valve	Rel. expression	0.0311426	0.0412911	0.0184001	0.0194058	75	18950	0.26381	0.996484
ADHD-Finemapped	Heart - Ventricle	Rel. expression	0.0409203	0.0550446	0.0169909	0.0176445	75	18950	0.073831	0.946548
ADHD-Finemapped	Immune Sys. - B Cells	Rel. expression	0.0349716	0.0317747	0.0218499	0.0159333	75	18950	0.10164	0.203487
ADHD-Finemapped	Immune Sys. - Dendritic Cells	Rel. expression	0.00957399	0.0113358	0.000138851	0.00056738	75	18950	0.12711	0.756763
ADHD-Finemapped	Immune Sys. - Macrophages	Rel. expression	0.0269467	0.0294286	0.0196118	0.0157983	75	18950	0.29121	0.835749
ADHD-Finemapped	Immune Sys. - Monocytes	Rel. expression	0.0194335	0.0231789	0.00820163	0.00766312	75	18950	0.22197	0.900891
ADHD-Finemapped	Immune Sys. - NK Cells	Rel. expression	0.0300214	0.0269883	0.0201527	0.0149983	75	18950	0.39478	0.133263
ADHD-Finemapped	Immune Sys. - Neutrophils	Rel. expression	0.0912328	0.0687997	0.0170573	0.0126898	75	18950	0.13828	0.0863971
ADHD-Finemapped	Immune Sys. - Plasma Cells	Rel. expression	0.0169738	0.029323	0.000458756	0.00241177	75	18950	0.063826	0.99952
ADHD-Finemapped	Immune Sys. - Plasmacytoid Dendritic Cells	Rel. expression	0.0185268	0.0208838	0.0048398	0.00399428	75	18950	0.013446	0.798873
ADHD-Finemapped	Immune Sys. - T Cells	Rel. expression	0.0221701	0.0226746	0.0113421	0.0095983	75	18950	0.51419	0.579945
ADHD-Finemapped	Liver - Hepatic Stellate Cells	Rel. expression	0.0441657	0.0387768	0.0273484	0.0206367	75	18950	0.0098659	0.107191
ADHD-Finemapped	Liver - Hepatocytes	Rel. expression	0.0653313	0.0551556	0.0254667	0.020506	75	18950	0.0023135	0.169473
ADHD-Finemapped	Lung - Alveolar Macrophages	Rel. expression	0.0455314	0.0608493	0.0263355	0.0305808	75	18950	0.21396	0.999859
ADHD-Finemapped	Muscle - Myoblasts	Rel. expression	0.0223661	0.0238269	0.00419498	0.0072953	75	18950	0.20787	0.660288
ADHD-Finemapped	PNS - Motor Neurons	Rel. expression	0.0664668	0.0494848	0.0271425	0.0207978	75	18950	0.02404	0.0977796
ADHD-Finemapped	Pancreas - Alpha Cells	Rel. expression	0.0187292	0.0364486	0.00279658	0.00899088	75	18950	0.023439	0.999999
ADHD-Finemapped	Pancreas - Beta Cells	Rel. expression	0.0296226	0.0407964	0.00676686	0.0174492	75	18950	0.039525	0.988976
ADHD-Finemapped	Pancreas - Pancreatic Islet	Rel. expression	0.00659149	0.0169272	0.000199238	0.000310318	75	18950	0.064273	1
ADHD-Finemapped	Skin - Basal Cells	Rel. expression	0.0554946	0.0428451	0.0280465	0.0223888	75	18950	0.027259	0.041317
ADHD-Finemapped	Skin - Fibroblasts	Rel. expression	0.0194916	0.020498	0.00812291	0.0090655	75	18950	0.46708	0.659434
ADHD-Finemapped	Skin - Keratinocytes	Rel. expression	0.0809947	0.0502185	0.0300853	0.0215715	75	18950	0.0013322	0.030738
ADHD-Finemapped	Skin - Melanocytes	Rel. expression	0.0618267	0.0476547	0.0327667	0.0207877	75	18950	0.00082514	0.01902
ADHD-PoPS	Adipose Tissue - Adipocytes	Abs. expression	2.71914	2.57377	2.65739	3.16866	182	18843	0.24336	0.242804
ADHD-PoPS	Bone - Osteoblasts	Abs. expression	2.68522	2.08525	1.38532	1.63563	182	18843	8.1221e-05	0.00437998
ADHD-PoPS	Bone - Stromal Cells	Abs. expression	2.39788	2.12888	1.30135	1.21625	182	18843	0.087887	0.102837
ADHD-PoPS	CNS - Astrocytes	Abs. expression	3.06925	2.69847	3.09247	3.87643	182	18843	9.1543e-05	0.0473226
ADHD-PoPS	CNS - Microglia	Abs. expression	3.03076	2.60033	3.76488	3.24205	182	18843	0.0016803	0.0274079
ADHD-PoPS	CNS - Neurons	Abs. expression	2.71392	2.06847	2.03284	0.504958	182	18843	0.0022344	0.00236503
ADHD-PoPS	CNS - Oligodendrocytes	Abs. expression	1.51699	0.709664	0.00451269	0.0106739	182	18843	1.0222e-20	0.000126052
ADHD-PoPS	CNS - PONS	Abs. expression	2.27531	1.67138	0.981052	0.291577	182	18843	5.5014e-05	0.00193757
ADHD-PoPS	CNS - Spinal Cord	Abs. expression	3.49338	3.17789	7.85884	7.87353	182	18843	0.017744	0.0489658
ADHD-PoPS	Cartilage - Chondrocytes	Abs. expression	2.67379	2.60129	2.08013	3.68458	182	18843	0.042647	0.365904
ADHD-PoPS	Digestive - Colonic Mucosa	Abs. expression	1.35832	0.671502	0.00380105	0.00408535	182	18843	5.958e-12	0.000189234
ADHD-PoPS	Eye - Retina	Abs. expression	2.92364	2.48985	3.30425	2.64745	182	18843	0.0055748	0.022443
ADHD-PoPS	Heart - Valve	Abs. expression	2.8435	2.41873	3.35411	2.5354	182	18843	0.014528	0.0232175
ADHD-PoPS	Heart - Ventricle	Abs. expression	2.58915	2.43151	3.14327	3.0498	182	18843	0.024426	0.19689
ADHD-PoPS	Immune Sys. - B Cells	Abs. expression	2.48511	2.17901	1.30611	1.47299	182	18843	0.0064168	0.0748393
ADHD-PoPS	Immune Sys. - Dendritic Cells	Abs. expression	1.78219	1.1643	0.0279623	0.0130824	182	18843	6.3415e-13	0.00134153
ADHD-PoPS	Immune Sys. - Macrophages	Abs. expression	2.5326	2.25268	1.92742	1.81261	182	18843	0.017786	0.0945572
ADHD-PoPS	Immune Sys. - Monocytes	Abs. expression	2.36351	1.90132	0.748328	0.695871	182	18843	0.00052502	0.0164988
ADHD-PoPS	Immune Sys. - NK Cells	Abs. expression	2.41818	2.22142	1.05249	1.52742	182	18843	0.028617	0.181005
ADHD-PoPS	Immune Sys. - Neutrophils	Abs. expression	2.45083	2.0737	1.41408	0.619202	182	18843	0.0012801	0.0346483
ADHD-PoPS	Immune Sys. - Plasma Cells	Abs. expression	1.91689	1.32077	0.318556	0.0485791	182	18843	5.6145e-09	0.0014628
ADHD-PoPS	Immune Sys. - Plasmacytoid Dendritic Cells	Abs. expression	2.08098	1.66493	0.35931	0.35091	182	18843	0.031487	0.0216169
ADHD-PoPS	Immune Sys. - T Cells	Abs. expression	2.33226	2.03331	1.21738	0.909825	182	18843	0.01938	0.073531
ADHD-PoPS	Liver - Hepatic Stellate Cells	Abs. expression	2.64029	2.47989	2.07367	2.73278	182	18843	0.012206	0.227035
ADHD-PoPS	Liver - Hepatocytes	Abs. expression	2.42028	2.5295	1.41707	3.01524	182	18843	0.012101	0.700465
ADHD-PoPS	Lung - Alveolar Macrophages	Abs. expression	2.56581	2.58327	1.33087	3.10705	182	18843	0.00073046	0.533144
ADHD-PoPS	Muscle - Myoblasts	Abs. expression	2.25565	1.8851	0.804522	0.110751	182	18843	4.7146e-06	0.0383303
ADHD-PoPS	PNS - Motor Neurons	Abs. expression	2.83709	2.42578	2.60353	2.4537	182	18843	0.00048604	0.0279674
ADHD-PoPS	Pancreas - Alpha Cells	Abs. expression	1.90967	1.60369	0.590246	0.209734	182	18843	2.9533e-05	0.0633911
ADHD-PoPS	Pancreas - Beta Cells	Abs. expression	2.33534	2.0511	1.31088	0.663446	182	18843	0.0022576	0.0811791
ADHD-PoPS	Pancreas - Pancreatic Islet	Abs. expression	1.40033	0.85449	0.0105478	0.0213688	182	18843	1.918e-16	0.00313255
ADHD-PoPS	Skin - Basal Cells	Abs. expression	2.54071	2.50616	1.11552	2.78967	182	18843	0.010938	0.438349
ADHD-PoPS	Skin - Fibroblasts	Abs. expression	2.3594	1.92769	0.66532	0.273811	182	18843	0.00050335	0.0255606
ADHD-PoPS	Skin - Keratinocytes	Abs. expression	2.49146	2.52932	1.05267	3.03432	182	18843	0.0034195	0.567484
ADHD-PoPS	Skin - Melanocytes	Abs. expression	2.60099	2.5612	2.40485	2.85483	182	18843	0.023408	0.426431
ADHD-PoPS	Adipose Tissue - Adipocytes	Rel. expression	0.0390157	0.0424765	0.0210377	0.0243309	182	18843	0.0071532	0.793357
ADHD-PoPS	Bone - Osteoblasts	Rel. expression	0.0508243	0.0314268	0.0093838	0.0108785	182	18843	0.00045251	0.00544446
ADHD-PoPS	Bone - Stromal Cells	Rel. expression	0.0213048	0.0220968	0.0130247	0.0113452	182	18843	0.39284	0.699655
ADHD-PoPS	CNS - Astrocytes	Rel. expression	0.0551238	0.048189	0.0337804	0.030515	182	18843	0.00010578	0.0442655
ADHD-PoPS	CNS - Microglia	Rel. expression	0.0450752	0.0412619	0.0282664	0.0267596	182	18843	0.0017652	0.0810304
ADHD-PoPS	CNS - Neurons	Rel. expression	0.05401	0.0446497	0.0233261	0.017438	182	18843	0.078239	0.0663187
ADHD-PoPS	CNS - Oligodendrocytes	Rel. expression	0.030206	0.0173432	5.2208e-05	9.61142e-05	182	18843	0.02544	0.0365422
ADHD-PoPS	CNS - PONS	Rel. expression	0.0282898	0.0186091	0.0101954	0.00586245	182	18843	0.00012215	0.0180131
ADHD-PoPS	CNS - Spinal Cord	Rel. expression	0.149777	0.131685	0.057934	0.0466846	182	18843	0.036414	0.103763
ADHD-PoPS	Cartilage - Chondrocytes	Rel. expression	0.0383407	0.0528974	0.0197161	0.0235868	182	18843	0.0017822	0.999645
ADHD-PoPS	Digestive - Colonic Mucosa	Rel. expression	0.0134862	0.00685268	4.19647e-05	6.81463e-05	182	18843	0.0032126	0.00592728
ADHD-PoPS	Eye - Retina	Rel. expression	0.0667349	0.0503919	0.0325681	0.0295908	182	18843	0.030289	0.012388
ADHD-PoPS	Heart - Valve	Rel. expression	0.0537163	0.0411307	0.0203179	0.0193736	182	18843	0.036793	0.0398115
ADHD-PoPS	Heart - Ventricle	Rel. expression	0.0522359	0.0550155	0.0159247	0.0176714	182	18843	0.027334	0.654771
ADHD-PoPS	Immune Sys. - B Cells	Rel. expression	0.0286204	0.0318179	0.0111826	0.0159736	182	18843	5.5973e-05	0.870642
ADHD-PoPS	Immune Sys. - Dendritic Cells	Rel. expression	0.0133944	0.0113089	0.000344768	0.000566418	182	18843	0.00031262	0.169549
ADHD-PoPS	Immune Sys. - Macrophages	Rel. expression	0.0274277	0.029438	0.0113588	0.0158524	182	18843	0.0020942	0.768708
ADHD-PoPS	Immune Sys. - Monocytes	Rel. expression	0.0261626	0.0231352	0.00972293	0.0076363	182	18843	0.0028411	0.197737
ADHD-PoPS	Immune Sys. - NK Cells	Rel. expression	0.0245292	0.0270241	0.0134772	0.015035	182	18843	0.001579	0.915904
ADHD-PoPS	Immune Sys. - Neutrophils	Rel. expression	0.0644197	0.0689313	0.0157916	0.0126646	182	18843	0.37292	0.714095
ADHD-PoPS	Immune Sys. - Plasma Cells	Rel. expression	0.0302376	0.029265	0.0052629	0.00239171	182	18843	0.23398	0.415935
ADHD-PoPS	Immune Sys. - Plasmacytoid Dendritic Cells	Rel. expression	0.0215093	0.0208684	0.00363721	0.00399879	182	18843	0.356	0.420262
ADHD-PoPS	Immune Sys. - T Cells	Rel. expression	0.026937	0.0226314	0.010874	0.00959749	182	18843	0.022435	0.0981847
ADHD-PoPS	Liver - Hepatic Stellate Cells	Rel. expression	0.0330457	0.0388536	0.0194181	0.0206492	182	18843	0.019828	0.987956
ADHD-PoPS	Liver - Hepatocytes	Rel. expression	0.026421	0.0554737	0.0137061	0.0206069	182	18843	1.4577e-07	1
ADHD-PoPS	Lung - Alveolar Macrophages	Rel. expression	0.028659	0.0610993	0.0129339	0.0307544	182	18843	2.4256e-22	1
ADHD-PoPS	Muscle - Myoblasts	Rel. expression	0.0228599	0.0238305	0.0107634	0.00724525	182	18843	0.019318	0.681147
ADHD-PoPS	PNS - Motor Neurons	Rel. expression	0.0799597	0.049258	0.0281666	0.0207838	182	18843	3.4184e-07	0.000417755
ADHD-PoPS	Pancreas - Alpha Cells	Rel. expression	0.0322936	0.0364182	0.0064468	0.00901682	182	18843	0.014449	0.733752
ADHD-PoPS	Pancreas - Beta Cells	Rel. expression	0.0382333	0.0407767	0.013924	0.017471	182	18843	0.14216	0.712526
ADHD-PoPS	Pancreas - Pancreatic Islet	Rel. expression	0.0106302	0.0169469	0.000120065	0.000311783	182	18843	0.003374	0.99986
ADHD-PoPS	Skin - Basal Cells	Rel. expression	0.0274702	0.043044	0.0117097	0.0225136	182	18843	1.1167e-06	1
ADHD-PoPS	Skin - Fibroblasts	Rel. expression	0.021131	0.0204878	0.0104466	0.00906121	182	18843	0.019932	0.352045
ADHD-PoPS	Skin - Keratinocytes	Rel. expression	0.0300886	0.0505354	0.0118978	0.0217099	182	18843	3.3583e-05	1
ADHD-PoPS	Skin - Melanocytes	Rel. expression	0.0368266	0.0478157	0.0155144	0.020886	182	18843	0.00083201	0.994922
ADHD	Adipose Tissue - Adipocytes	Abs. expression	2.68647	2.57504	2.67509	3.15984	21	19004	0.47181	0.407879
ADHD	Bone - Osteoblasts	Abs. expression	2.11915	2.09096	1.47681	1.63544	21	19004	0.562	0.476235
ADHD	Bone - Stromal Cells	Abs. expression	1.91342	2.13169	1.92206	1.21621	21	19004	0.20835	0.704772
ADHD	CNS - Astrocytes	Abs. expression	2.60885	2.70212	5.83978	3.87446	21	19004	0.30314	0.582376
ADHD	CNS - Microglia	Abs. expression	2.60683	2.60444	4.72826	3.24272	21	19004	0.28942	0.497849
ADHD	CNS - Neurons	Abs. expression	2.20045	2.0745	3.35137	0.507795	21	19004	0.1101	0.384152
ADHD	CNS - Oligodendrocytes	Abs. expression	0.859962	0.717229	0.00501345	0.0106279	21	19004	0.066826	0.374866
ADHD	CNS - PONS	Abs. expression	1.42608	1.67744	0.124231	0.294657	21	19004	0.93898	0.713284
ADHD	CNS - Spinal Cord	Abs. expression	3.04119	3.18106	5.99213	7.87671	21	19004	0.63819	0.625181
ADHD	Cartilage - Chondrocytes	Abs. expression	2.09799	2.60254	2.08479	3.66626	21	19004	0.24231	0.890736
ADHD	Digestive - Colonic Mucosa	Abs. expression	0.741602	0.678002	0.010535	0.00408485	21	19004	0.58382	0.408742
ADHD	Eye - Retina	Abs. expression	2.51781	2.49398	3.54263	2.65054	21	19004	0.18961	0.475282
ADHD	Heart - Valve	Abs. expression	2.08236	2.42317	2.23023	2.55258	21	19004	0.58673	0.764255
ADHD	Heart - Ventricle	Abs. expression	1.94134	2.43356	1.8973	3.05967	21	19004	0.69049	0.88518
ADHD	Immune Sys. - B Cells	Abs. expression	1.7532	2.18241	1.78312	1.47173	21	19004	0.39164	0.879963
ADHD	Immune Sys. - Dendritic Cells	Abs. expression	1.05896	1.17033	0.00973011	0.0131159	21	19004	0.7748	0.610654
ADHD	Immune Sys. - Macrophages	Abs. expression	1.81256	2.25585	1.05188	1.81499	21	19004	0.53344	0.821221
ADHD	Immune Sys. - Monocytes	Abs. expression	1.81689	1.90584	0.28091	0.696066	21	19004	0.98613	0.561912
ADHD	Immune Sys. - NK Cells	Abs. expression	1.97067	2.22358	1.52035	1.52499	21	19004	0.75427	0.701138
ADHD	Immune Sys. - Neutrophils	Abs. expression	2.03348	2.07736	1.67933	0.628932	21	19004	0.42182	0.538007
ADHD	Immune Sys. - Plasma Cells	Abs. expression	1.30951	1.32649	0.109084	0.0486972	21	19004	0.59844	0.519033
ADHD	Immune Sys. - Plasmacytoid Dendritic Cells	Abs. expression	1.02445	1.66963	0.255653	0.351366	21	19004	0.56427	0.972085
ADHD	Immune Sys. - T Cells	Abs. expression	1.62343	2.03663	0.798057	0.91248	21	19004	0.5367	0.857797
ADHD	Liver - Hepatic Stellate Cells	Abs. expression	2.21296	2.48172	1.83648	2.73298	21	19004	0.49242	0.734152
ADHD	Liver - Hepatocytes	Abs. expression	2.08127	2.52895	0.789446	2.99957	21	19004	0.78195	0.817998
ADHD	Lung - Alveolar Macrophages	Abs. expression	2.19017	2.58353	1.59909	3.10116	21	19004	0.81867	0.790321
ADHD	Muscle - Myoblasts	Abs. expression	2.41328	1.88807	4.85812	0.115871	21	19004	0.011846	0.116372
ADHD	PNS - Motor Neurons	Abs. expression	2.27682	2.42988	3.88814	2.45219	21	19004	0.17409	0.653839
ADHD	Pancreas - Alpha Cells	Abs. expression	2.03656	1.60615	2.50409	0.21169	21	19004	0.15253	0.135324
ADHD	Pancreas - Beta Cells	Abs. expression	2.66632	2.05315	5.95892	0.667215	21	19004	0.088515	0.0938391
ADHD	Pancreas - Pancreatic Islet	Abs. expression	0.879709	0.859689	0.0553906	0.0212746	21	19004	0.43984	0.473203
ADHD	Skin - Basal Cells	Abs. expression	2.40801	2.5066	1.7759	2.76143	21	19004	0.91155	0.574635
ADHD	Skin - Fibroblasts	Abs. expression	2.07463	1.93166	3.51206	0.273874	21	19004	0.080927	0.36281
ADHD	Skin - Keratinocytes	Abs. expression	2.37312	2.52913	3.09874	2.99492	21	19004	0.82287	0.613199
ADHD	Skin - Melanocytes	Abs. expression	1.93337	2.56228	2.82835	2.8436	21	19004	0.37978	0.908761
ADHD	Adipose Tissue - Adipocytes	Rel. expression	0.060925	0.0424229	0.0245226	0.0243079	21	19004	0.21835	0.109851
ADHD	Bone - Osteoblasts	Rel. expression	0.0350426	0.0316086	0.0118746	0.0108627	21	19004	0.32277	0.344803
ADHD	Bone - Stromal Cells	Rel. expression	0.0235175	0.0220877	0.0131535	0.0113557	21	19004	0.45283	0.376198
ADHD	CNS - Astrocytes	Rel. expression	0.0595284	0.0482429	0.0332062	0.0305753	21	19004	0.31171	0.183846
ADHD	CNS - Microglia	Rel. expression	0.0536705	0.0412847	0.0358942	0.0267681	21	19004	0.10737	0.0860359
ADHD	CNS - Neurons	Rel. expression	0.0450764	0.0447389	0.0247703	0.0175197	21	19004	0.66026	0.487535
ADHD	CNS - Oligodendrocytes	Rel. expression	0.00945964	0.0174751	3.05568e-05	9.53343e-05	21	19004	0.45346	0.949137
ADHD	CNS - PONS	Rel. expression	0.0157952	0.0187049	0.00212925	0.00589573	21	19004	0.33834	0.752564
ADHD	CNS - Spinal Cord	Rel. expression	0.110142	0.131882	0.0423732	0.0467719	21	19004	0.6536	0.737077
ADHD	Cartilage - Chondrocytes	Rel. expression	0.0287939	0.0527846	0.0198045	0.0235601	21	19004	0.15657	0.999979
ADHD	Digestive - Colonic Mucosa	Rel. expression	0.0148924	0.00690733	4.08642e-05	6.80407e-05	21	19004	0.22607	0.0998466
ADHD	Eye - Retina	Rel. expression	0.0526076	0.050546	0.0328813	0.0296278	21	19004	0.60754	0.40324
ADHD	Heart - Valve	Rel. expression	0.0293781	0.0412642	0.0184001	0.0193962	21	19004	0.52644	0.969672
ADHD	Heart - Ventricle	Rel. expression	0.0279489	0.0550188	0.0129557	0.017654	21	19004	0.70953	0.999921
ADHD	Immune Sys. - B Cells	Rel. expression	0.0286843	0.0317907	0.0134596	0.0159578	21	19004	0.516	0.652971
ADHD	Immune Sys. - Dendritic Cells	Rel. expression	0.00813252	0.0113324	0.000122258	0.000565676	21	19004	0.31557	0.878813
ADHD	Immune Sys. - Macrophages	Rel. expression	0.022071	0.0294269	0.0144671	0.015828	21	19004	0.24546	0.902854
ADHD	Immune Sys. - Monocytes	Rel. expression	0.0334475	0.0231528	0.00893128	0.00766312	21	19004	0.16287	0.230524
ADHD	Immune Sys. - NK Cells	Rel. expression	0.0302567	0.0269967	0.0173759	0.0150195	21	19004	0.46497	0.306752
ADHD	Immune Sys. - Neutrophils	Rel. expression	0.108442	0.0688445	0.0385955	0.0126933	21	19004	0.15012	0.12866
ADHD	Immune Sys. - Plasma Cells	Rel. expression	0.0359687	0.0292669	0.00581129	0.00240521	21	19004	0.84308	0.311265
ADHD	Immune Sys. - Plasmacytoid Dendritic Cells	Rel. expression	0.00866211	0.020888	0.00253434	0.00399767	21	19004	0.42821	0.999979
ADHD	Immune Sys. - T Cells	Rel. expression	0.0250371	0.02267	0.00874853	0.00960728	21	19004	0.24296	0.347244
ADHD	Liver - Hepatic Stellate Cells	Rel. expression	0.03216	0.0388054	0.0143009	0.0206521	21	19004	0.35884	0.814702
ADHD	Liver - Hepatocytes	Rel. expression	0.0320159	0.0552214	0.0170592	0.0205438	21	19004	0.37029	0.991134
ADHD	Lung - Alveolar Macrophages	Rel. expression	0.0319828	0.0608208	0.0182081	0.0305822	21	19004	0.03776	0.999949
ADHD	Muscle - Myoblasts	Rel. expression	0.0776019	0.0237618	0.0234766	0.00725361	21	19004	0.0033108	0.0724829
ADHD	PNS - Motor Neurons	Rel. expression	0.0537293	0.0495471	0.0250147	0.0208104	21	19004	0.42662	0.403625
ADHD	Pancreas - Alpha Cells	Rel. expression	0.0328659	0.0363826	0.0149378	0.00896503	21	19004	0.22795	0.696118
ADHD	Pancreas - Beta Cells	Rel. expression	0.0852934	0.0407031	0.0355443	0.0174107	21	19004	0.034964	0.0488152
ADHD	Pancreas - Pancreatic Islet	Rel. expression	0.00979835	0.0168943	0.000268306	0.000309755	21	19004	0.8513	0.981893
ADHD	Skin - Basal Cells	Rel. expression	0.0441741	0.0428936	0.0258545	0.0224071	21	19004	0.63808	0.450857
ADHD	Skin - Fibroblasts	Rel. expression	0.0294374	0.0204841	0.0182696	0.00905757	21	19004	0.10726	0.0527786
ADHD	Skin - Keratinocytes	Rel. expression	0.042942	0.050348	0.0214289	0.0216045	21	19004	0.9055	0.760227
ADHD	Skin - Melanocytes	Rel. expression	0.0263843	0.0477341	0.0137221	0.0208239	21	19004	0.26507	0.99889
BP-Finemapped	Adipose Tissue - Adipocytes	Abs. expression	2.40011	2.57559	4.03043	3.15495	46	18979	0.75809	0.699105
BP-Finemapped	Bone - Osteoblasts	Abs. expression	1.78558	2.09173	1.65544	1.63372	46	18979	0.18518	0.864816
BP-Finemapped	Bone - Stromal Cells	Abs. expression	1.84508	2.13214	0.974858	1.21993	46	18979	0.67638	0.828416
BP-Finemapped	CNS - Astrocytes	Abs. expression	2.55403	2.70237	3.6047	3.87643	46	18979	0.11043	0.671187
BP-Finemapped	CNS - Microglia	Abs. expression	2.46029	2.6048	5.58512	3.24205	46	18979	0.251	0.673573
BP-Finemapped	CNS - Neurons	Abs. expression	1.87302	2.07513	0.416997	0.508352	46	18979	0.19635	0.724639
BP-Finemapped	CNS - Oligodendrocytes	Abs. expression	0.757354	0.71729	0.00313667	0.0106432	46	18979	5.3513e-07	0.442925
BP-Finemapped	CNS - PONS	Abs. expression	1.60684	1.67733	0.45282	0.294538	46	18979	0.21084	0.594378
BP-Finemapped	CNS - Spinal Cord	Abs. expression	3.06254	3.18119	7.59559	7.87353	46	18979	0.49749	0.647701
BP-Finemapped	Cartilage - Chondrocytes	Abs. expression	2.40967	2.60245	4.44026	3.65425	46	18979	0.26707	0.726396
BP-Finemapped	Digestive - Colonic Mucosa	Abs. expression	0.531361	0.678428	0.00134509	0.00408814	46	18979	0.0010948	0.765288
BP-Finemapped	Eye - Retina	Abs. expression	2.34	2.49438	3.79386	2.65211	46	18979	0.50078	0.686717
BP-Finemapped	Heart - Valve	Abs. expression	2.31919	2.42304	5.02321	2.53835	46	18979	0.21229	0.633843
BP-Finemapped	Heart - Ventricle	Abs. expression	2.05195	2.43394	2.83613	3.05395	46	18979	0.12438	0.917382
BP-Finemapped	Immune Sys. - B Cells	Abs. expression	1.98959	2.18241	2.94366	1.46889	46	18979	0.35155	0.752058
BP-Finemapped	Immune Sys. - Dendritic Cells	Abs. expression	1.23428	1.17006	0.00460079	0.0131338	46	18979	0.011294	0.415013
BP-Finemapped	Immune Sys. - Macrophages	Abs. expression	2.11681	2.2557	2.39384	1.81318	46	18979	0.3146	0.676986
BP-Finemapped	Immune Sys. - Monocytes	Abs. expression	1.70765	1.90622	0.559646	0.697487	46	18979	0.51065	0.751668
BP-Finemapped	Immune Sys. - NK Cells	Abs. expression	2.13792	2.22351	2.71372	1.52314	46	18979	0.66378	0.605453
BP-Finemapped	Immune Sys. - Neutrophils	Abs. expression	1.95742	2.0776	1.06631	0.629832	46	18979	0.47055	0.644309
BP-Finemapped	Immune Sys. - Plasma Cells	Abs. expression	1.41186	1.32626	0.0388347	0.04874	46	18979	0.046928	0.38544
BP-Finemapped	Immune Sys. - Plasmacytoid Dendritic Cells	Abs. expression	1.64942	1.66896	0.381038	0.35091	46	18979	0.58746	0.526381
BP-Finemapped	Immune Sys. - T Cells	Abs. expression	1.89128	2.03652	1.83781	0.911456	46	18979	0.42422	0.69042
BP-Finemapped	Liver - Hepatic Stellate Cells	Abs. expression	2.37307	2.48169	4.18281	2.72901	46	18979	0.26112	0.629946
BP-Finemapped	Liver - Hepatocytes	Abs. expression	2.44054	2.52867	3.15758	2.99713	46	18979	0.57629	0.60429
BP-Finemapped	Lung - Alveolar Macrophages	Abs. expression	2.3785	2.58359	3.71125	3.09546	46	18979	0.17727	0.74269
BP-Finemapped	Muscle - Myoblasts	Abs. expression	1.45111	1.88971	0.173858	0.117142	46	18979	0.035233	0.92609
BP-Finemapped	PNS - Motor Neurons	Abs. expression	2.33448	2.42995	2.67046	2.45067	46	18979	0.11486	0.621658
BP-Finemapped	Pancreas - Alpha Cells	Abs. expression	1.28165	1.60741	0.113977	0.213224	46	18979	0.019689	0.892144
BP-Finemapped	Pancreas - Beta Cells	Abs. expression	1.69955	2.05468	0.652161	0.671815	46	18979	0.066511	0.875582
BP-Finemapped	Pancreas - Pancreatic Islet	Abs. expression	0.856082	0.85972	0.00828196	0.0213298	46	18979	0.00016908	0.505815
BP-Finemapped	Skin - Basal Cells	Abs. expression	2.43288	2.50667	3.70711	2.75912	46	18979	0.67776	0.590967
BP-Finemapped	Skin - Fibroblasts	Abs. expression	1.63055	1.93255	0.22625	0.277674	46	18979	0.027608	0.8283
BP-Finemapped	Skin - Keratinocytes	Abs. expression	2.44782	2.52916	3.7645	2.99429	46	18979	0.50301	0.598184
BP-Finemapped	Skin - Melanocytes	Abs. expression	2.29828	2.56222	2.15711	2.84387	46	18979	0.21655	0.776414
BP-Finemapped	Adipose Tissue - Adipocytes	Rel. expression	0.0374933	0.0424554	0.0252426	0.0243065	46	18979	0.90089	0.847282
BP-Finemapped	Bone - Osteoblasts	Rel. expression	0.0266699	0.0316243	0.0104854	0.010866	46	18979	0.16587	0.815531
BP-Finemapped	Bone - Stromal Cells	Rel. expression	0.0197116	0.022095	0.0100468	0.0113578	46	18979	0.41962	0.805947
BP-Finemapped	CNS - Astrocytes	Rel. expression	0.0496598	0.0482519	0.0333968	0.0305537	46	18979	0.021632	0.375301
BP-Finemapped	CNS - Microglia	Rel. expression	0.0469749	0.0412846	0.0301084	0.0267905	46	18979	0.11634	0.13164
BP-Finemapped	CNS - Neurons	Rel. expression	0.037884	0.0447559	0.019172	0.0175356	46	18979	0.24964	0.791545
BP-Finemapped	CNS - Oligodendrocytes	Rel. expression	0.00635618	0.0174932	5.51837e-05	9.55098e-05	46	18979	0.12266	0.999992
BP-Finemapped	CNS - PONS	Rel. expression	0.0305861	0.0186729	0.00571522	0.00589545	46	18979	0.82338	0.175727
BP-Finemapped	CNS - Spinal Cord	Rel. expression	0.152861	0.131807	0.0728092	0.0467374	46	18979	0.0090587	0.234326
BP-Finemapped	Cartilage - Chondrocytes	Rel. expression	0.0441703	0.0527789	0.0266139	0.0235443	46	18979	0.76243	0.888417
BP-Finemapped	Digestive - Colonic Mucosa	Rel. expression	0.00765746	0.00691434	1.78696e-05	6.8105e-05	46	18979	0.14561	0.389938
BP-Finemapped	Eye - Retina	Rel. expression	0.052605	0.0505433	0.0326508	0.0296278	46	18979	0.63974	0.38029
BP-Finemapped	Heart - Valve	Rel. expression	0.0375895	0.04126	0.0221545	0.0193917	46	18979	0.74206	0.733694
BP-Finemapped	Heart - Ventricle	Rel. expression	0.0347852	0.0550379	0.0202398	0.0176378	46	18979	0.11425	0.999857
BP-Finemapped	Immune Sys. - B Cells	Rel. expression	0.0260386	0.0318012	0.0177072	0.0159528	46	18979	0.78156	0.96036
BP-Finemapped	Immune Sys. - Dendritic Cells	Rel. expression	0.0113724	0.0113288	0.000191059	0.000566786	46	18979	0.37074	0.495266
BP-Finemapped	Immune Sys. - Macrophages	Rel. expression	0.0295562	0.0294184	0.0186629	0.015813	46	18979	0.57229	0.487299
BP-Finemapped	Immune Sys. - Monocytes	Rel. expression	0.0214039	0.0231684	0.00857882	0.00766394	46	18979	0.98014	0.643269
BP-Finemapped	Immune Sys. - NK Cells	Rel. expression	0.0285493	0.0269965	0.0179069	0.0149995	46	18979	0.89218	0.326344
BP-Finemapped	Immune Sys. - Neutrophils	Rel. expression	0.0832429	0.0688534	0.0120963	0.012703	46	18979	0.93222	0.257102
BP-Finemapped	Immune Sys. - Plasma Cells	Rel. expression	0.0308321	0.0292705	0.00132615	0.00240563	46	18979	0.93874	0.414568
BP-Finemapped	Immune Sys. - Plasmacytoid Dendritic Cells	Rel. expression	0.0193132	0.0208783	0.00610125	0.00399469	46	18979	0.39301	0.627235
BP-Finemapped	Immune Sys. - T Cells	Rel. expression	0.0270862	0.0226619	0.01328	0.00959911	46	18979	0.74181	0.20749
BP-Finemapped	Liver - Hepatic Stellate Cells	Rel. expression	0.03378	0.0388102	0.0236728	0.0206414	46	18979	0.24134	0.887993
BP-Finemapped	Liver - Hepatocytes	Rel. expression	0.0536208	0.0551996	0.0207693	0.0205378	46	18979	0.21223	0.551407
BP-Finemapped	Lung - Alveolar Macrophages	Rel. expression	0.0384688	0.060843	0.0261599	0.0305834	46	18979	0.066637	0.999998
BP-Finemapped	Muscle - Myoblasts	Rel. expression	0.0234666	0.023822	0.000918462	0.00729823	46	18979	0.17123	0.524796
BP-Finemapped	PNS - Motor Neurons	Rel. expression	0.111707	0.0494011	0.0351607	0.0207941	46	18979	0.00066928	0.00944267
BP-Finemapped	Pancreas - Alpha Cells	Rel. expression	0.0330481	0.0363868	0.00358007	0.00898389	46	18979	0.12155	0.585754
BP-Finemapped	Pancreas - Beta Cells	Rel. expression	0.0364451	0.0407628	0.0128159	0.0174311	46	18979	0.22239	0.679642
BP-Finemapped	Pancreas - Pancreatic Islet	Rel. expression	0.00791354	0.0169082	0.000105077	0.000310206	46	18979	0.19454	0.99997
BP-Finemapped	Skin - Basal Cells	Rel. expression	0.0430995	0.0428945	0.0264246	0.0224017	46	18979	0.65499	0.486383
BP-Finemapped	Skin - Fibroblasts	Rel. expression	0.0166607	0.0205033	0.00386059	0.00907462	46	18979	0.068184	0.891291
BP-Finemapped	Skin - Keratinocytes	Rel. expression	0.0543971	0.0503299	0.0232131	0.0215997	46	18979	0.38814	0.387398
BP-Finemapped	Skin - Melanocytes	Rel. expression	0.0365317	0.0477377	0.0184721	0.0208274	46	18979	0.12792	0.961272
BP-PoPS	Adipose Tissue - Adipocytes	Abs. expression	2.46347	2.57626	1.37311	3.1758	184	18841	0.13725	0.70536
BP-PoPS	Bone - Osteoblasts	Abs. expression	2.34954	2.08847	0.679996	1.63898	184	18841	0.0017836	0.117082
BP-PoPS	Bone - Stromal Cells	Abs. expression	2.08596	2.13189	0.62395	1.2215	184	18841	0.13476	0.589754
BP-PoPS	CNS - Astrocytes	Abs. expression	2.61802	2.70283	2.06699	3.8998	184	18841	0.0026375	0.661024
BP-PoPS	CNS - Microglia	Abs. expression	2.77468	2.60278	2.75645	3.25742	184	18841	0.014117	0.209328
BP-PoPS	CNS - Neurons	Abs. expression	2.18992	2.07352	0.990543	0.505319	184	18841	0.10134	0.27453
BP-PoPS	CNS - Oligodendrocytes	Abs. expression	0.992083	0.714704	0.00386338	0.0106739	184	18841	5.2807e-18	0.0579365
BP-PoPS	CNS - PONS	Abs. expression	1.83014	1.67567	0.277959	0.294631	184	18841	0.025614	0.212673
BP-PoPS	CNS - Spinal Cord	Abs. expression	3.42862	3.17849	7.10994	7.87989	184	18841	0.0073842	0.0867099
BP-PoPS	Cartilage - Chondrocytes	Abs. expression	2.40353	2.60392	1.42735	3.69027	184	18841	0.037737	0.841629
BP-PoPS	Digestive - Colonic Mucosa	Abs. expression	1.0739	0.674207	0.00330155	0.00408535	184	18841	1.1812e-08	0.00752677
BP-PoPS	Eye - Retina	Abs. expression	2.46472	2.49429	2.18861	2.66477	184	18841	0.11874	0.562877
BP-PoPS	Heart - Valve	Abs. expression	2.44449	2.42258	1.56127	2.57166	184	18841	0.24303	0.45678
BP-PoPS	Heart - Ventricle	Abs. expression	2.40093	2.43333	2.44466	3.06541	184	18841	0.149	0.572067
BP-PoPS	Immune Sys. - B Cells	Abs. expression	2.01379	2.18358	0.515246	1.48637	184	18841	0.029759	0.805472
BP-PoPS	Immune Sys. - Dendritic Cells	Abs. expression	1.49828	1.16701	0.0121699	0.0131338	184	18841	2.7648e-08	0.042485
BP-PoPS	Immune Sys. - Macrophages	Abs. expression	2.40922	2.25386	0.988436	1.82024	184	18841	0.020643	0.233298
BP-PoPS	Immune Sys. - Monocytes	Abs. expression	2.11785	1.90367	0.604692	0.697748	184	18841	0.024322	0.146239
BP-PoPS	Immune Sys. - NK Cells	Abs. expression	2.05668	2.22493	0.667592	1.53417	184	18841	0.11086	0.802965
BP-PoPS	Immune Sys. - Neutrophils	Abs. expression	2.35419	2.0746	1.60405	0.618101	184	18841	0.0024145	0.0812988
BP-PoPS	Immune Sys. - Plasma Cells	Abs. expression	1.24673	1.32725	0.0447332	0.04874	184	18841	1.2246e-06	0.685438
BP-PoPS	Immune Sys. - Plasmacytoid Dendritic Cells	Abs. expression	1.78629	1.66777	0.189887	0.352678	184	18841	0.16116	0.26845
BP-PoPS	Immune Sys. - T Cells	Abs. expression	1.87408	2.03776	0.507514	0.923758	184	18841	0.099277	0.806083
BP-PoPS	Liver - Hepatic Stellate Cells	Abs. expression	2.38511	2.48237	1.25909	2.74305	184	18841	0.014342	0.68031
BP-PoPS	Liver - Hepatocytes	Abs. expression	2.29236	2.53076	1.29253	3.01621	184	18841	0.016736	0.877133
BP-PoPS	Lung - Alveolar Macrophages	Abs. expression	2.46166	2.58428	1.42427	3.10727	184	18841	0.001441	0.724935
BP-PoPS	Muscle - Myoblasts	Abs. expression	1.91352	1.8884	0.462357	0.111264	184	18841	0.0083262	0.447687
BP-PoPS	PNS - Motor Neurons	Abs. expression	2.51649	2.42887	2.37693	2.45374	184	18841	0.0017648	0.318301
BP-PoPS	Pancreas - Alpha Cells	Abs. expression	1.48337	1.60782	0.469127	0.210135	184	18841	0.0046015	0.78248
BP-PoPS	Pancreas - Beta Cells	Abs. expression	1.91472	2.05518	0.980113	0.66908	184	18841	0.061213	0.790581
BP-PoPS	Pancreas - Pancreatic Islet	Abs. expression	0.919308	0.859129	0.0088854	0.0214214	184	18841	5.7132e-15	0.355457
BP-PoPS	Skin - Basal Cells	Abs. expression	2.29627	2.50854	1.14118	2.78361	184	18841	0.031556	0.852401
BP-PoPS	Skin - Fibroblasts	Abs. expression	1.94041	1.93173	0.284914	0.277585	184	18841	0.022067	0.482562
BP-PoPS	Skin - Keratinocytes	Abs. expression	2.29251	2.53127	0.935828	3.02648	184	18841	0.016522	0.875162
BP-PoPS	Skin - Melanocytes	Abs. expression	2.40455	2.56312	0.97055	2.86334	184	18841	0.004345	0.774858
BP-PoPS	Adipose Tissue - Adipocytes	Rel. expression	0.0374325	0.0424923	0.0209885	0.0243446	184	18841	0.0029751	0.953715
BP-PoPS	Bone - Osteoblasts	Rel. expression	0.0427201	0.0315039	0.0103689	0.01087	184	18841	0.00087589	0.0146838
BP-PoPS	Bone - Stromal Cells	Rel. expression	0.0197961	0.0221116	0.00941582	0.0113768	184	18841	0.20084	0.925212
BP-PoPS	CNS - Astrocytes	Rel. expression	0.0500921	0.0482374	0.0313201	0.0305742	184	18841	0.0061117	0.315965
BP-PoPS	CNS - Microglia	Rel. expression	0.0534234	0.0411799	0.0300191	0.0267545	184	18841	0.0012374	0.0115609
BP-PoPS	CNS - Neurons	Rel. expression	0.0433636	0.0447527	0.0124613	0.0175747	184	18841	0.30032	0.601763
BP-PoPS	CNS - Oligodendrocytes	Rel. expression	0.020052	0.017441	5.02715e-05	9.57931e-05	184	18841	0.0025626	0.318044
BP-PoPS	CNS - PONS	Rel. expression	0.0168712	0.0187196	0.00456707	0.00589663	184	18841	0.014833	0.871079
BP-PoPS	CNS - Spinal Cord	Rel. expression	0.171421	0.131472	0.0645336	0.046646	184	18841	3.416e-05	0.00321768
BP-PoPS	Cartilage - Chondrocytes	Rel. expression	0.036229	0.0529195	0.017105	0.0235914	184	18841	0.0014712	0.999999
BP-PoPS	Digestive - Colonic Mucosa	Rel. expression	0.0100057	0.00688597	6.13607e-05	6.81034e-05	184	18841	0.15286	0.0540168
BP-PoPS	Eye - Retina	Rel. expression	0.0574977	0.0504804	0.0245019	0.0296935	184	18841	0.071654	0.135309
BP-PoPS	Heart - Valve	Rel. expression	0.0427056	0.0412369	0.0150589	0.0194245	184	18841	0.0012826	0.386122
BP-PoPS	Heart - Ventricle	Rel. expression	0.0606201	0.054934	0.0162242	0.0176681	184	18841	0.11781	0.293499
BP-PoPS	Immune Sys. - B Cells	Rel. expression	0.0237004	0.0318662	0.00819205	0.0160123	184	18841	5.0629e-08	0.999608
BP-PoPS	Immune Sys. - Dendritic Cells	Rel. expression	0.0131211	0.0113114	0.0003227	0.000567581	184	18841	0.020028	0.194594
BP-PoPS	Immune Sys. - Macrophages	Rel. expression	0.0346168	0.029368	0.0131938	0.0158375	184	18841	0.00062257	0.108053
BP-PoPS	Immune Sys. - Monocytes	Rel. expression	0.028283	0.0231142	0.00858676	0.0076623	184	18841	0.012141	0.0788455
BP-PoPS	Immune Sys. - NK Cells	Rel. expression	0.0217429	0.0270516	0.0107624	0.0150954	184	18841	0.00027559	0.999044
BP-PoPS	Immune Sys. - Neutrophils	Rel. expression	0.0799707	0.0687799	0.019243	0.0126409	184	18841	0.043254	0.121008
BP-PoPS	Immune Sys. - Plasma Cells	Rel. expression	0.0166355	0.0293977	0.000929156	0.00241651	184	18841	0.0011655	1
BP-PoPS	Immune Sys. - Plasmacytoid Dendritic Cells	Rel. expression	0.0182116	0.0209005	0.00409196	0.00399469	184	18841	0.36659	0.859535
BP-PoPS	Immune Sys. - T Cells	Rel. expression	0.021975	0.0226794	0.00826559	0.00966332	184	18841	0.0011461	0.585099
BP-PoPS	Liver - Hepatic Stellate Cells	Rel. expression	0.0366847	0.0388187	0.0184589	0.0206609	184	18841	0.023077	0.752064
BP-PoPS	Liver - Hepatocytes	Rel. expression	0.0350723	0.0553923	0.0116182	0.0205748	184	18841	0.00015941	0.999955
BP-PoPS	Lung - Alveolar Macrophages	Rel. expression	0.0397658	0.0609942	0.0167868	0.0306808	184	18841	3.1288e-12	1
BP-PoPS	Muscle - Myoblasts	Rel. expression	0.0247109	0.0238125	0.00959498	0.00725697	184	18841	0.33347	0.365704
BP-PoPS	PNS - Motor Neurons	Rel. expression	0.0878075	0.0491781	0.0293744	0.0207525	184	18841	3.8481e-07	0.000232237
BP-PoPS	Pancreas - Alpha Cells	Rel. expression	0.0304107	0.036437	0.00524649	0.0090333	184	18841	0.017532	0.864792
BP-PoPS	Pancreas - Beta Cells	Rel. expression	0.0387315	0.0407721	0.013128	0.0174797	184	18841	0.087693	0.670316
BP-PoPS	Pancreas - Pancreatic Islet	Rel. expression	0.0118051	0.0169361	0.000119011	0.000312647	184	18841	1.2017e-06	0.934153
BP-PoPS	Skin - Basal Cells	Rel. expression	0.0302035	0.043019	0.0121802	0.0225018	184	18841	8.0563e-06	0.999977
BP-PoPS	Skin - Fibroblasts	Rel. expression	0.0187303	0.0205112	0.00613679	0.00908004	184	18841	0.058948	0.866696
BP-PoPS	Skin - Keratinocytes	Rel. expression	0.0324579	0.0505144	0.00936748	0.0217063	184	18841	9.8628e-05	0.999992
BP-PoPS	Skin - Melanocytes	Rel. expression	0.0360039	0.0478249	0.0160274	0.0208715	184	18841	0.0010142	0.999774
BP	Adipose Tissue - Adipocytes	Abs. expression	2.26633	2.57618	1.80344	3.16792	62	18963	0.75152	0.846403
BP	Bone - Osteoblasts	Abs. expression	1.73106	2.09217	1.23382	1.63563	62	18963	0.51671	0.934316
BP	Bone - Stromal Cells	Abs. expression	1.68642	2.13291	0.710588	1.22075	62	18963	0.37925	0.954526
BP	CNS - Astrocytes	Abs. expression	2.46011	2.7028	2.31358	3.88161	62	18963	0.77248	0.791381
BP	CNS - Microglia	Abs. expression	2.24913	2.60561	1.80936	3.25797	62	18963	0.35942	0.895207
BP	CNS - Neurons	Abs. expression	1.65389	2.07602	0.324374	0.509347	62	18963	0.44652	0.928098
BP	CNS - Oligodendrocytes	Abs. expression	0.320052	0.718686	0.0114464	0.0106157	62	18963	0.51668	0.999469
BP	CNS - PONS	Abs. expression	1.34209	1.67825	0.180933	0.294976	62	18963	0.32366	0.889697
BP	CNS - Spinal Cord	Abs. expression	3.31206	3.18048	6.66279	7.87353	62	18963	0.66766	0.339051
BP	Cartilage - Chondrocytes	Abs. expression	2.30266	2.60296	1.68932	3.67017	62	18963	0.61152	0.831882
BP	Digestive - Colonic Mucosa	Abs. expression	0.487826	0.678694	0.00313413	0.00408608	62	18963	0.51894	0.890516
BP	Eye - Retina	Abs. expression	2.13229	2.49519	1.99687	2.65904	62	18963	0.29543	0.915995
BP	Heart - Valve	Abs. expression	2.03153	2.42407	1.18077	2.56629	62	18963	0.42262	0.911124
BP	Heart - Ventricle	Abs. expression	2.15846	2.43391	2.548	3.05755	62	18963	0.54788	0.839965
BP	Immune Sys. - B Cells	Abs. expression	1.91465	2.18281	1.26286	1.47299	62	18963	0.8034	0.844791
BP	Immune Sys. - Dendritic Cells	Abs. expression	0.760405	1.17155	0.00783856	0.0131645	62	18963	0.17949	0.969982
BP	Immune Sys. - Macrophages	Abs. expression	1.82751	2.25676	0.960237	1.81849	62	18963	0.37516	0.94065
BP	Immune Sys. - Monocytes	Abs. expression	1.41007	1.90736	0.253012	0.698394	62	18963	0.28907	0.978052
BP	Immune Sys. - NK Cells	Abs. expression	1.87621	2.22444	1.18539	1.52758	62	18963	0.57909	0.899886
BP	Immune Sys. - Neutrophils	Abs. expression	1.85086	2.07805	0.887841	0.62901	62	18963	0.93036	0.785202
BP	Immune Sys. - Plasma Cells	Abs. expression	1.04627	1.32739	0.0417416	0.0487888	62	18963	0.63646	0.868013
BP	Immune Sys. - Plasmacytoid Dendritic Cells	Abs. expression	1.27712	1.67019	0.196123	0.35161	62	18963	0.51201	0.947772
BP	Immune Sys. - T Cells	Abs. expression	1.64218	2.03746	0.530514	0.916007	62	18963	0.43706	0.934366
BP	Liver - Hepatic Stellate Cells	Abs. expression	2.19481	2.48236	1.57797	2.73331	62	18963	0.78947	0.825597
BP	Liver - Hepatocytes	Abs. expression	2.41229	2.52883	2.23377	2.99867	62	18963	0.99243	0.643839
BP	Lung - Alveolar Macrophages	Abs. expression	2.22488	2.58427	1.87539	3.10339	62	18963	0.58938	0.89268
BP	Muscle - Myoblasts	Abs. expression	1.27322	1.89066	0.0237545	0.119206	62	18963	0.14887	0.990767
BP	PNS - Motor Neurons	Abs. expression	2.16563	2.43058	2.42946	2.45374	62	18963	0.43768	0.835864
BP	Pancreas - Alpha Cells	Abs. expression	1.28951	1.60766	0.174422	0.213095	62	18963	0.47764	0.906252
BP	Pancreas - Beta Cells	Abs. expression	1.83926	2.05452	0.383001	0.673309	62	18963	0.95968	0.767937
BP	Pancreas - Pancreatic Islet	Abs. expression	0.624303	0.860481	0.0184662	0.021315	62	18963	0.60256	0.878632
BP	Skin - Basal Cells	Abs. expression	2.28119	2.50723	2.69746	2.75982	62	18963	0.7503	0.784598
BP	Skin - Fibroblasts	Abs. expression	1.48333	1.93329	0.140697	0.278843	62	18963	0.48629	0.955358
BP	Skin - Keratinocytes	Abs. expression	2.36131	2.52951	2.69783	2.99841	62	18963	0.89026	0.714075
BP	Skin - Melanocytes	Abs. expression	2.3618	2.56224	1.84515	2.84524	62	18963	0.96688	0.736865
BP	Adipose Tissue - Adipocytes	Rel. expression	0.0364672	0.0424629	0.0220665	0.0243137	62	18963	0.64935	0.943701
BP	Bone - Osteoblasts	Rel. expression	0.0268842	0.0316278	0.010032	0.010866	62	18963	0.71758	0.774729
BP	Bone - Stromal Cells	Rel. expression	0.0175495	0.0221041	0.0102763	0.0113648	62	18963	0.18097	0.968825
BP	CNS - Astrocytes	Rel. expression	0.0496781	0.0482507	0.0273026	0.0305869	62	18963	0.83555	0.412569
BP	CNS - Microglia	Rel. expression	0.0388265	0.0413064	0.0268579	0.0267997	62	18963	0.51579	0.717411
BP	CNS - Neurons	Rel. expression	0.050214	0.0447214	0.0176524	0.0175352	62	18963	0.81441	0.325668
BP	CNS - Oligodendrocytes	Rel. expression	0.0158933	0.0174714	9.48781e-05	9.52952e-05	62	18963	0.80077	0.63708
BP	CNS - PONS	Rel. expression	0.0158058	0.0187112	0.0039374	0.00589601	62	18963	0.91894	0.859196
BP	CNS - Spinal Cord	Rel. expression	0.146505	0.13181	0.0547045	0.0467254	62	18963	0.25631	0.251649
BP	Cartilage - Chondrocytes	Rel. expression	0.0405737	0.052798	0.01838	0.0235606	62	18963	0.56169	0.977824
BP	Digestive - Colonic Mucosa	Rel. expression	0.0074031	0.00691455	3.27754e-05	6.81186e-05	62	18963	0.70549	0.434032
BP	Eye - Retina	Rel. expression	0.0561635	0.0505299	0.0298423	0.0296278	62	18963	0.72511	0.266506
BP	Heart - Valve	Rel. expression	0.0397726	0.0412559	0.0210627	0.019384	62	18963	0.91105	0.597799
BP	Heart - Ventricle	Rel. expression	0.0464677	0.0550168	0.0177746	0.017643	62	18963	0.59167	0.779351
BP	Immune Sys. - B Cells	Rel. expression	0.026267	0.0318053	0.0153442	0.0159584	62	18963	0.55491	0.976357
BP	Immune Sys. - Dendritic Cells	Rel. expression	0.00609552	0.011346	0.000148908	0.000567428	62	18963	0.062688	0.999855
BP	Immune Sys. - Macrophages	Rel. expression	0.0209893	0.0294463	0.0100857	0.0158317	62	18963	0.24827	0.999601
BP	Immune Sys. - Monocytes	Rel. expression	0.0133123	0.0231964	0.00676725	0.00768389	62	18963	0.10794	0.999999
BP	Immune Sys. - NK Cells	Rel. expression	0.0233147	0.0270123	0.0131155	0.0150305	62	18963	0.26245	0.940326
BP	Immune Sys. - Neutrophils	Rel. expression	0.0743592	0.0688703	0.0164115	0.0126904	62	18963	0.8238	0.356502
BP	Immune Sys. - Plasma Cells	Rel. expression	0.0302796	0.029271	0.0016005	0.00240708	62	18963	0.84352	0.439287
BP	Immune Sys. - Plasmacytoid Dendritic Cells	Rel. expression	0.0104851	0.0209085	0.00283578	0.00400283	62	18963	0.22055	1
BP	Immune Sys. - T Cells	Rel. expression	0.0178872	0.0226882	0.00609906	0.00963644	62	18963	0.20257	0.964062
BP	Liver - Hepatic Stellate Cells	Rel. expression	0.0399499	0.0387943	0.0152374	0.0206497	62	18963	0.86057	0.43884
BP	Liver - Hepatocytes	Rel. expression	0.0850333	0.0550982	0.0261419	0.0205197	62	18963	0.6398	0.114443
BP	Lung - Alveolar Macrophages	Rel. expression	0.0592652	0.0607939	0.0314184	0.0305791	62	18963	0.55014	0.568034
BP	Muscle - Myoblasts	Rel. expression	0.0150557	0.0238498	0.00200881	0.00731401	62	18963	0.083423	0.999227
BP	PNS - Motor Neurons	Rel. expression	0.0620568	0.0495108	0.0165822	0.020828	62	18963	0.26845	0.166834
BP	Pancreas - Alpha Cells	Rel. expression	0.0399503	0.036367	0.00622051	0.00897813	62	18963	0.7109	0.349417
BP	Pancreas - Beta Cells	Rel. expression	0.0483376	0.0407276	0.0171816	0.0174183	62	18963	0.4215	0.207895
BP	Pancreas - Pancreatic Islet	Rel. expression	0.0197144	0.0168772	0.000201975	0.000310231	62	18963	0.75991	0.297996
BP	Skin - Basal Cells	Rel. expression	0.0553459	0.0428543	0.0235603	0.0224067	62	18963	0.95583	0.199756
BP	Skin - Fibroblasts	Rel. expression	0.0163384	0.0205076	0.00541287	0.009072	62	18963	0.30777	0.958743
BP	Skin - Keratinocytes	Rel. expression	0.0523893	0.0503331	0.0213833	0.0216035	62	18963	0.85901	0.414467
BP	Skin - Melanocytes	Rel. expression	0.0423148	0.0477282	0.0224896	0.0208137	62	18963	0.88682	0.792039
CAD-PoPS	Heart - Valve	Abs. expression	3.94986	2.40788	13.5618	2.48705	184	18841	9.3267e-18	9.83824e-12
CAD-PoPS	Adipose Tissue - Adipocytes	Abs. expression	4.11377	2.56014	12.4616	3.09261	184	18841	2.1971e-16	2.13221e-11
CAD-PoPS	Bone - Osteoblasts	Abs. expression	3.76398	2.07465	7.35674	1.61105	184	18841	8.6153e-20	1.04244e-10
CAD-PoPS	Liver - Hepatic Stellate Cells	Abs. expression	4.00733	2.46652	11.3047	2.68545	184	18841	1.4467e-16	3.55639e-10
CAD-PoPS	Heart - Ventricle	Abs. expression	3.56726	2.42194	8.80337	3.00383	184	18841	1.436e-13	1.41722e-09
CAD-PoPS	Bone - Stromal Cells	Abs. expression	3.46139	2.11846	5.83914	1.18946	184	18841	9.2489e-15	5.30406e-09
CAD-PoPS	Liver - Hepatocytes	Abs. expression	3.92741	2.51479	9.53522	2.95054	184	18841	1.4128e-14	5.54467e-09
CAD-PoPS	Cartilage - Chondrocytes	Abs. expression	3.87463	2.58956	9.38332	3.59121	184	18841	3.6176e-12	1.22513e-08
CAD-PoPS	CNS - Spinal Cord	Abs. expression	4.21237	3.17083	16.7999	7.82073	184	18841	3.2608e-09	7.89494e-08
CAD-PoPS	Liver - Hepatic Stellate Cells	Rel. expression	0.0662373	0.0385301	0.0338032	0.0205359	184	18841	4.4743e-15	8.29927e-08
CAD-PoPS	Muscle - Myoblasts	Abs. expression	3.10184	1.8768	5.40057	0.107138	184	18841	3.4457e-10	1.40221e-07
CAD-PoPS	Skin - Fibroblasts	Abs. expression	3.0806	1.9206	4.29216	0.261549	184	18841	4.7537e-11	2.08823e-07
CAD-PoPS	Digestive - Colonic Mucosa	Abs. expression	1.6379	0.668699	0.0173784	0.00406611	184	18841	2.2127e-10	3.74083e-07
CAD-PoPS	CNS - Microglia	Abs. expression	3.74051	2.59335	11.6975	3.19985	184	18841	2.304e-09	4.10209e-07
CAD-PoPS	Immune Sys. - Macrophages	Abs. expression	3.33804	2.24479	6.47578	1.78476	184	18841	1.8666e-09	7.24337e-07
CAD-PoPS	CNS - Astrocytes	Abs. expression	3.79373	2.69135	11.6755	3.83306	184	18841	2.4462e-10	7.75481e-07
CAD-PoPS	Bone - Osteoblasts	Rel. expression	0.0711622	0.0312261	0.0196512	0.0108166	184	18841	5.1987e-15	1.24624e-06
CAD-Finemapped	Liver - Hepatic Stellate Cells	Rel. expression	0.0639877	0.0385088	0.0267207	0.0205529	216	18809	7.7908e-11	1.77175e-06
CAD-Finemapped	Adipose Tissue - Adipocytes	Rel. expression	0.0612908	0.0422269	0.0344983	0.0242105	216	18809	2.1481e-09	2.01085e-06
CAD-PoPS	Adipose Tissue - Adipocytes	Rel. expression	0.0650906	0.0422222	0.0336692	0.0242383	184	18841	1.6126e-09	4.23454e-06
CAD-PoPS	Bone - Stromal Cells	Rel. expression	0.0325243	0.0219873	0.0183829	0.0112757	184	18841	4.0804e-09	7.36582e-06
CAD-Finemapped	Heart - Valve	Rel. expression	0.0691339	0.0409309	0.0289557	0.0193033	216	18809	1.6582e-10	1.09121e-05
CAD	Liver - Hepatic Stellate Cells	Rel. expression	0.0559073	0.0385332	0.0238828	0.0205731	290	18735	3.4883e-07	2.31297e-05
CAD-PoPS	Skin - Basal Cells	Abs. expression	3.43053	2.49746	6.90059	2.73665	184	18841	4.3473e-06	3.07469e-05
CAD-PoPS	Lung - Alveolar Macrophages	Abs. expression	3.44366	2.57469	8.02967	3.07659	184	18841	7.5576e-06	4.24828e-05
CAD-PoPS	Skin - Keratinocytes	Abs. expression	3.45527	2.51992	8.05417	2.96566	184	18841	4.3945e-07	4.30642e-05
CAD-PoPS	Immune Sys. - Dendritic Cells	Abs. expression	1.9677	1.16242	0.313453	0.0129842	184	18841	7.6464e-06	5.04365e-05
CAD-PoPS	Immune Sys. - Neutrophils	Abs. expression	2.81542	2.0701	5.08804	0.609883	184	18841	2.2455e-05	6.51467e-05
CAD-PoPS	Skin - Melanocytes	Abs. expression	3.41192	2.55328	7.37166	2.82593	184	18841	1.5161e-06	9.7074e-05
CAD-PoPS	Heart - Valve	Rel. expression	0.0664641	0.0410049	0.0268662	0.0193143	184	18841	1.6103e-07	0.00013622
CAD-PoPS	Immune Sys. - Monocytes	Abs. expression	2.64289	1.89854	3.19303	0.681537	184	18841	2.2288e-05	0.000145902
CAD-Finemapped	Cartilage - Chondrocytes	Rel. expression	0.0833014	0.0524074	0.0308488	0.0234309	216	18809	8.1087e-08	0.000159071
CAD	Liver - Hepatocytes	Rel. expression	0.093632	0.0546008	0.0256614	0.0204717	290	18735	4.643e-08	0.000185908
CAD	Heart - Valve	Abs. expression	2.91146	2.41523	6.02364	2.49691	290	18735	0.00019574	0.000323768
CAD	Adipose Tissue - Adipocytes	Rel. expression	0.0529699	0.0422804	0.0290787	0.0242747	290	18735	0.00035128	0.000375056
CAD-PoPS	CNS - PONS	Abs. expression	2.35033	1.67059	1.48534	0.290052	184	18841	0.00012213	0.000415955
CAD	Liver - Hepatocytes	Abs. expression	3.05572	2.52029	5.51754	2.95776	290	18735	1.4042e-06	0.000431337
CAD-Finemapped	Heart - Valve	Abs. expression	2.93482	2.41691	5.20211	2.50473	216	18809	8.4611e-06	0.000613844
CAD-PoPS	Immune Sys. - Plasmacytoid Dendritic Cells	Abs. expression	2.3224	1.66253	1.51599	0.34472	184	18841	5.2736e-05	0.000694645
CAD	Cartilage - Chondrocytes	Abs. expression	3.06999	2.59474	6.05706	3.59997	290	18735	0.00016116	0.000733675
CAD	Heart - Valve	Rel. expression	0.0560811	0.0410215	0.0246935	0.019326	290	18735	1.7428e-05	0.00076194
CAD-Finemapped	Bone - Stromal Cells	Rel. expression	0.028016	0.0220212	0.014759	0.0113095	216	18809	9.3587e-05	0.000852848
CAD	Liver - Hepatic Stellate Cells	Abs. expression	2.92739	2.47452	5.28848	2.69327	290	18735	1.9184e-05	0.00148841
CAD-PoPS	Eye - Retina	Abs. expression	3.09381	2.48815	6.24093	2.61683	184	18841	0.00069009	0.00173602
CAD	Adipose Tissue - Adipocytes	Abs. expression	3.00633	2.56849	5.71598	3.13229	290	18735	0.00024069	0.00188731
CAD-PoPS	Pancreas - Beta Cells	Abs. expression	2.6286	2.04821	3.70529	0.653954	184	18841	0.004358	0.00194846
CAD-PoPS	Pancreas - Pancreatic Islet	Abs. expression	1.38693	0.854563	0.0189569	0.021316	184	18841	0.00015793	0.00196639
CAD	Cartilage - Chondrocytes	Rel. expression	0.0720727	0.0524591	0.0280558	0.0234245	290	18735	6.6546e-05	0.00220744
CAD	Bone - Osteoblasts	Rel. expression	0.0433745	0.0314303	0.0131038	0.010823	290	18735	5.0343e-06	0.00241825
CAD-PoPS	CNS - Neurons	Abs. expression	2.68107	2.06872	3.24422	0.502757	184	18841	0.0094775	0.00248418
CAD-Finemapped	Bone - Osteoblasts	Rel. expression	0.0467108	0.031439	0.0135101	0.0108279	216	18809	2.7058e-06	0.00269035
CAD	Bone - Stromal Cells	Rel. expression	0.0262592	0.0220247	0.0144912	0.0113163	290	18735	0.00024502	0.00271059
CAD-PoPS	Muscle - Myoblasts	Rel. expression	0.0329961	0.0237316	0.0161381	0.0072146	184	18841	0.0010372	0.00320582
CAD-PoPS	Immune Sys. - Plasma Cells	Abs. expression	1.84414	1.32142	0.183311	0.0484406	184	18841	0.0036962	0.00349341
CAD	Bone - Osteoblasts	Abs. expression	2.47274	2.08508	2.94803	1.62193	290	18735	3.0722e-05	0.00423844
CAD-Finemapped	Adipose Tissue - Adipocytes	Abs. expression	3.01651	2.5701	5.42509	3.13373	216	18809	5.2255e-05	0.00454357
CAD-PoPS	Skin - Fibroblasts	Rel. expression	0.0247708	0.0204522	0.0160313	0.00900549	184	18841	0.0017784	0.00496491
CAD-PoPS	Immune Sys. - NK Cells	Abs. expression	2.75833	2.21808	3.79296	1.51165	184	18841	0.0015663	0.00519394
CAD-PoPS	CNS - Microglia	Rel. expression	0.0536412	0.0411778	0.0292989	0.0267602	184	18841	0.0018285	0.00531344
CAD-PoPS	CNS - Oligodendrocytes	Abs. expression	1.22793	0.712401	0.00559914	0.0106602	184	18841	1.0005e-05	0.00559364
CAD-Finemapped	Cartilage - Chondrocytes	Abs. expression	3.03891	2.59697	5.00835	3.62338	216	18809	6.9032e-05	0.00576237
CAD-Finemapped	Liver - Hepatocytes	Rel. expression	0.0841817	0.0548629	0.0240592	0.0205013	216	18809	2.3197e-05	0.00733868
CAD-PoPS	PNS - Motor Neurons	Abs. expression	2.91564	2.42497	4.09403	2.44097	184	18841	0.00052609	0.00898457
CAD-Finemapped	Liver - Hepatic Stellate Cells	Abs. expression	2.8833	2.47681	5.37994	2.70068	216	18809	1.052e-05	0.00906127
CAD	Heart - Ventricle	Abs. expression	2.74083	2.42825	4.34402	3.02696	290	18735	0.0001598	0.00943934
CAD-Finemapped	Digestive - Colonic Mucosa	Abs. expression	0.947818	0.674975	0.00428346	0.00408379	216	18809	0.00059855	0.0103111
CAD-PoPS	Immune Sys. - B Cells	Abs. expression	2.64707	2.1774	2.61473	1.45651	184	18841	0.014971	0.0106847
CAD-PoPS	Digestive - Colonic Mucosa	Rel. expression	0.0101073	0.00688498	0.000116576	6.79052e-05	184	18841	0.00057339	0.0111791
CAD-PoPS	Liver - Hepatocytes	Rel. expression	0.0866699	0.0548884	0.0238581	0.0204946	184	18841	0.00020591	0.0130695
CAD-PoPS	Immune Sys. - T Cells	Abs. expression	2.4731	2.03191	2.60042	0.901151	184	18841	0.0044235	0.0138436
CAD	Digestive - Colonic Mucosa	Abs. expression	0.895303	0.67471	0.00453553	0.00407882	290	18735	0.032575	0.0176834
CAD	Bone - Stromal Cells	Abs. expression	2.41823	2.12701	3.21245	1.2008	290	18735	6.4069e-05	0.0178153
CAD-PoPS	Immune Sys. - Macrophages	Rel. expression	0.0377627	0.0293373	0.0184795	0.0157969	184	18841	0.0054281	0.0185584
CAD-Finemapped	Heart - Ventricle	Rel. expression	0.0720036	0.0547936	0.0214828	0.0176199	216	18809	0.00013129	0.0188614
CAD-Finemapped	Liver - Hepatocytes	Abs. expression	2.87832	2.52443	4.96329	2.97574	216	18809	1.2644e-05	0.0215165
CAD-Finemapped	Digestive - Colonic Mucosa	Rel. expression	0.00974428	0.00688366	5.20512e-05	6.81249e-05	216	18809	0.024214	0.023444
CAD-Finemapped	Muscle - Myoblasts	Rel. expression	0.029235	0.023759	0.0103548	0.00724525	216	18809	0.0209	0.0250652
CAD	Muscle - Myoblasts	Rel. expression	0.0289081	0.0237424	0.0108136	0.0072205	290	18735	0.069702	0.0255237
CAD	CNS - Spinal Cord	Abs. expression	3.43288	3.17701	9.46752	7.86386	290	18735	0.011677	0.028813
CAD-PoPS	Pancreas - Alpha Cells	Abs. expression	1.93515	1.60341	1.21036	0.210022	184	18841	0.060751	0.0308907
CAD	Muscle - Myoblasts	Abs. expression	2.14227	1.88472	2.02752	0.108504	290	18735	0.007017	0.0342465
CAD-Finemapped	Bone - Osteoblasts	Abs. expression	2.39098	2.08755	2.1241	1.62931	216	18809	2.7229e-05	0.0356888
CAD-Finemapped	Heart - Ventricle	Abs. expression	2.6724	2.43026	4.04097	3.0275	216	18809	1.3323e-05	0.0392484
CAD-Finemapped	CNS - Astrocytes	Rel. expression	0.055255	0.0481749	0.0343399	0.0305075	216	18809	0.00098839	0.0399154
CAD	CNS - Astrocytes	Abs. expression	2.93728	2.69837	6.07144	3.84342	290	18735	0.0013132	0.0493277
CAD	Immune Sys. - Neutrophils	Abs. expression	2.30049	2.07385	1.55568	0.616105	290	18735	0.11998	0.0594036
CAD	CNS - Microglia	Rel. expression	0.0450938	0.0412396	0.0279431	0.0267905	290	18735	0.029549	0.0698082
CAD-PoPS	Heart - Ventricle	Rel. expression	0.0716294	0.0548264	0.0183306	0.0176373	184	18841	0.01117	0.0701098
CAD	CNS - Microglia	Abs. expression	2.80344	2.60137	4.90909	3.2159	290	18735	0.0025253	0.0793483
CAD	CNS - Astrocytes	Rel. expression	0.0521398	0.0481952	0.0329289	0.0305099	290	18735	0.01448	0.0868553
CAD-Finemapped	CNS - Spinal Cord	Abs. expression	3.37777	3.17865	7.67598	7.87989	216	18809	0.0093851	0.0945191
CAD	Immune Sys. - Macrophages	Abs. expression	2.43585	2.25257	2.84025	1.80266	290	18735	0.042564	0.0968414
CAD-Finemapped	Bone - Stromal Cells	Abs. expression	2.32258	2.12926	2.7527	1.20695	216	18809	2.2031e-05	0.100432
CAD	Heart - Ventricle	Rel. expression	0.0638652	0.0548516	0.0185666	0.0176177	290	18735	0.0036505	0.105443
CAD-PoPS	Cartilage - Chondrocytes	Rel. expression	0.0589707	0.0526974	0.028402	0.0234893	184	18841	0.0035567	0.110266
CAD	Skin - Keratinocytes	Abs. expression	2.68589	2.52653	4.33228	2.97744	290	18735	0.011344	0.137224
CAD	Digestive - Colonic Mucosa	Rel. expression	0.00795293	0.00690009	4.71039e-05	6.81186e-05	290	18735	0.21447	0.144492
CAD	Skin - Fibroblasts	Abs. expression	2.06693	1.92973	1.63533	0.26739	290	18735	0.011064	0.157541
CAD	Skin - Fibroblasts	Rel. expression	0.0219428	0.0204716	0.0100981	0.00905315	290	18735	0.61698	0.160363
CAD	Lung - Alveolar Macrophages	Abs. expression	2.71946	2.58099	4.15827	3.09201	290	18735	0.23184	0.165242
CAD	Immune Sys. - Neutrophils	Rel. expression	0.0763367	0.0687729	0.0135096	0.0126904	290	18735	0.23774	0.166398
CAD	Skin - Melanocytes	Abs. expression	2.68673	2.55965	4.53546	2.83236	290	18735	0.003601	0.193209
CAD-Finemapped	Muscle - Myoblasts	Abs. expression	2.00818	1.88727	1.28217	0.109322	216	18809	0.0099496	0.216136
CAD-PoPS	Immune Sys. - Plasmacytoid Dendritic Cells	Rel. expression	0.024525	0.0208389	0.00438799	0.00399453	184	18841	0.020575	0.22663
CAD-PoPS	Immune Sys. - Dendritic Cells	Rel. expression	0.012539	0.0113171	0.000957157	0.000563968	184	18841	6.8408e-06	0.253354
CAD	Immune Sys. - Monocytes	Abs. expression	1.98388	1.90453	1.12317	0.688623	290	18735	0.15716	0.276632
CAD	Immune Sys. - Monocytes	Rel. expression	0.0246376	0.0231413	0.00973986	0.00763836	290	18735	0.050682	0.278427
CAD-Finemapped	CNS - Astrocytes	Abs. expression	2.7877	2.70103	5.39336	3.85667	216	18809	0.00010898	0.288842
CAD-Finemapped	Skin - Fibroblasts	Rel. expression	0.0213209	0.0204845	0.0105892	0.00904901	216	18809	0.65964	0.295753
CAD	Skin - Basal Cells	Abs. expression	2.57811	2.50538	3.33726	2.74849	290	18735	0.032199	0.30141
CAD	Immune Sys. - Macrophages	Rel. expression	0.0304718	0.0294025	0.0172379	0.0157969	290	18735	0.38614	0.301634
CAD-Finemapped	Immune Sys. - Monocytes	Rel. expression	0.024446	0.0231494	0.0058325	0.00769469	216	18809	0.0011955	0.344081
CAD	Immune Sys. - Dendritic Cells	Abs. expression	1.21295	1.16955	0.0194301	0.0130446	290	18735	0.093775	0.359997
CAD-Finemapped	Immune Sys. - Macrophages	Rel. expression	0.0300532	0.0294115	0.0165459	0.0158167	216	18809	0.029557	0.39638
CAD-Finemapped	Skin - Fibroblasts	Abs. expression	1.96895	1.93139	1.33666	0.268385	216	18809	0.0030007	0.398593
CAD-Finemapped	Skin - Melanocytes	Rel. expression	0.0485514	0.0477009	0.0202225	0.0208207	216	18809	0.0032053	0.435946
CAD-PoPS	CNS - Astrocytes	Rel. expression	0.0486744	0.0482512	0.0332776	0.0305442	184	18841	0.0054287	0.443284
CAD-Finemapped	Immune Sys. - Neutrophils	Abs. expression	2.08361	2.07723	1.32811	0.618634	216	18809	0.18793	0.483949
CAD-Finemapped	Skin - Keratinocytes	Abs. expression	2.53013	2.52895	3.979	2.98627	216	18809	0.0097966	0.497052
CAD	Immune Sys. - Plasma Cells	Abs. expression	1.3267	1.32647	0.0421216	0.0488724	290	18735	0.11807	0.499259
CAD	Eye - Retina	Abs. expression	2.49101	2.49405	3.44354	2.62873	290	18735	0.054985	0.509147
CAD-Finemapped	Immune Sys. - Macrophages	Abs. expression	2.24271	2.25551	2.48322	1.81318	216	18809	0.18046	0.533067
CAD	Pancreas - Alpha Cells	Abs. expression	1.59351	1.60682	0.707152	0.210635	290	18735	0.33971	0.54413
CAD-Finemapped	Immune Sys. - Neutrophils	Rel. expression	0.0680134	0.0688982	0.0129003	0.0127023	216	18809	0.10378	0.545021
CAD	Pancreas - Pancreatic Islet	Abs. expression	0.844518	0.859947	0.0165762	0.0213876	290	18735	0.0090197	0.557833
CAD-PoPS	CNS - PONS	Rel. expression	0.018378	0.0187049	0.00608082	0.00589057	184	18841	0.00040597	0.564876
CAD-Finemapped	Skin - Melanocytes	Abs. expression	2.53444	2.5619	3.24199	2.84084	216	18809	0.0003384	0.567676
CAD	CNS - PONS	Abs. expression	1.65543	1.6775	0.440156	0.292726	290	18735	0.68666	0.569422
CAD-Finemapped	CNS - Microglia	Rel. expression	0.040666	0.0413056	0.0265499	0.026804	216	18809	0.32757	0.601291
CAD-PoPS	Immune Sys. - Monocytes	Rel. expression	0.0225438	0.0231702	0.0108875	0.00763525	184	18841	0.010691	0.601851
CAD-Finemapped	CNS - Microglia	Abs. expression	2.55432	2.60502	3.50668	3.23081	216	18809	0.0060768	0.627006
CAD	Pancreas - Beta Cells	Abs. expression	2.01082	2.05449	1.44383	0.663189	290	18735	0.28001	0.628739
CAD-PoPS	Immune Sys. - T Cells	Rel. expression	0.0215952	0.0226831	0.00913481	0.00963674	184	18841	0.00014245	0.632911
CAD	Immune Sys. - Plasmacytoid Dendritic Cells	Abs. expression	1.61974	1.66967	0.327441	0.352144	290	18735	0.0088336	0.653104
CAD	CNS - Oligodendrocytes	Abs. expression	0.658001	0.718306	0.00640531	0.0106792	290	18735	2.6745e-05	0.716452
CAD-Finemapped	Lung - Alveolar Macrophages	Abs. expression	2.49615	2.5841	3.46722	3.09467	216	18809	0.40467	0.716666
CAD	Immune Sys. - NK Cells	Abs. expression	2.14773	2.22447	2.00062	1.51758	290	18735	0.11887	0.717894
CAD	CNS - PONS	Rel. expression	0.0176578	0.0187179	0.00409907	0.00591635	290	18735	0.0010143	0.722548
CAD	CNS - Neurons	Abs. expression	1.97629	2.07616	1.12221	0.505065	290	18735	0.3351	0.767632
CAD	Immune Sys. - Plasmacytoid Dendritic Cells	Rel. expression	0.0190744	0.0209024	0.00340587	0.00400689	290	18735	0.023647	0.806344
CAD-Finemapped	Skin - Basal Cells	Abs. expression	2.37075	2.50805	2.68168	2.76553	216	18809	0.018838	0.821648
CAD	Immune Sys. - Dendritic Cells	Rel. expression	0.0100587	0.0113485	0.000407936	0.000567579	290	18735	0.0093861	0.828605
CAD-Finemapped	Skin - Keratinocytes	Rel. expression	0.0459041	0.0503907	0.0208819	0.0216183	216	18809	0.024679	0.8308
CAD-Finemapped	Immune Sys. - Dendritic Cells	Rel. expression	0.00992998	0.0113449	0.000272835	0.000568395	216	18809	1.8726e-07	0.833517
CAD-Finemapped	Immune Sys. - Dendritic Cells	Abs. expression	1.04918	1.1716	0.0140297	0.0131112	216	18809	0.011075	0.842952
CAD-Finemapped	Immune Sys. - Plasma Cells	Abs. expression	1.19195	1.32802	0.0290561	0.0489567	216	18809	0.00033426	0.843816
CAD	PNS - Motor Neurons	Abs. expression	2.29082	2.43186	2.53334	2.45067	290	18735	0.0062024	0.854894
CAD-PoPS	Skin - Basal Cells	Rel. expression	0.0398134	0.0429251	0.0249752	0.0223955	184	18841	0.031462	0.857129
CAD	Immune Sys. - B Cells	Abs. expression	2.03377	2.18423	1.4205	1.47387	290	18735	0.15078	0.877095
CAD-Finemapped	Immune Sys. - Monocytes	Abs. expression	1.74004	1.90764	0.762598	0.694143	216	18809	0.19934	0.878836
CAD	Skin - Melanocytes	Rel. expression	0.0437469	0.0477719	0.0194147	0.0208517	290	18735	0.0098814	0.88713
CAD	Skin - Keratinocytes	Rel. expression	0.044968	0.0504229	0.0199315	0.0216256	290	18735	0.040751	0.908564
CAD-Finemapped	Eye - Retina	Abs. expression	2.29849	2.49625	2.9876	2.65211	216	18809	0.0049061	0.923414
CAD	Immune Sys. - T Cells	Abs. expression	1.85339	2.039	0.836961	0.912642	290	18735	0.14056	0.924291
CAD-Finemapped	CNS - Oligodendrocytes	Abs. expression	0.566811	0.719116	0.00498376	0.0106998	216	18809	3.7644e-12	0.930925
CAD-PoPS	Immune Sys. - Plasma Cells	Rel. expression	0.0214344	0.0293508	0.0010807	0.00240781	184	18841	6.0589e-09	0.945965
CAD-Finemapped	Pancreas - Pancreatic Islet	Abs. expression	0.688533	0.861677	0.00903756	0.0214595	216	18809	2.9001e-09	0.95368
CAD	Immune Sys. - B Cells	Rel. expression	0.027915	0.0318472	0.0126376	0.0160009	290	18735	6.3808e-05	0.963807
CAD-PoPS	Immune Sys. - Neutrophils	Rel. expression	0.0569459	0.0690048	0.0117529	0.012717	184	18841	0.069326	0.964088
CAD-Finemapped	CNS - PONS	Rel. expression	0.0154433	0.0187391	0.00341842	0.00592282	216	18809	9.2584e-06	0.973147
CAD	Eye - Retina	Rel. expression	0.043621	0.0506555	0.0246319	0.0297119	290	18735	0.0015262	0.973571
CAD-Finemapped	Pancreas - Alpha Cells	Abs. expression	1.36748	1.60937	0.58724	0.210547	216	18809	0.024355	0.974199
CAD	Skin - Basal Cells	Rel. expression	0.0378928	0.0429724	0.0200366	0.0224426	290	18735	0.34384	0.977993
CAD	Immune Sys. - T Cells	Rel. expression	0.0196616	0.0227192	0.00810602	0.0096434	290	18735	0.0021678	0.980217
CAD-Finemapped	Pancreas - Beta Cells	Abs. expression	1.77558	2.05702	1.28002	0.666028	216	18809	0.011568	0.980476
CAD-PoPS	Skin - Melanocytes	Rel. expression	0.0399736	0.0477861	0.0199907	0.0208274	184	18841	0.013158	0.981071
CAD-Finemapped	CNS - Neurons	Abs. expression	1.78066	2.07802	1.04366	0.505726	216	18809	0.064997	0.9822
CAD-PoPS	Skin - Keratinocytes	Rel. expression	0.04234	0.0504179	0.0223648	0.0215997	184	18841	0.066499	0.98305
CAD-Finemapped	CNS - PONS	Abs. expression	1.40088	1.68033	0.409532	0.293541	216	18809	0.15794	0.986993
CAD	Immune Sys. - Plasma Cells	Rel. expression	0.0227019	0.029376	0.00076764	0.00242505	290	18735	0.0001031	0.987257
CAD-PoPS	CNS - Oligodendrocytes	Rel. expression	0.0119802	0.0175198	1.63979e-05	9.77495e-05	184	18841	3.3805e-24	0.989693
CAD-Finemapped	Immune Sys. - Plasma Cells	Rel. expression	0.0211552	0.0293675	0.000371949	0.00243105	216	18809	2.3613e-09	0.991478
CAD-Finemapped	CNS - Oligodendrocytes	Rel. expression	0.0112187	0.017538	2.44535e-05	9.77683e-05	216	18809	1.0597e-14	0.991525
CAD-Finemapped	Immune Sys. - Plasmacytoid Dendritic Cells	Abs. expression	1.32662	1.67284	0.223978	0.352632	216	18809	0.024873	0.99623
CAD-PoPS	Immune Sys. - B Cells	Rel. expression	0.0251561	0.031852	0.00868921	0.0159925	184	18841	6.5614e-09	0.996633
CAD-Finemapped	Immune Sys. - Plasmacytoid Dendritic Cells	Rel. expression	0.0151967	0.0209397	0.00180933	0.00401642	216	18809	0.0042799	0.997058
CAD	Immune Sys. - NK Cells	Rel. expression	0.0233467	0.0270568	0.0130511	0.0150318	290	18735	0.0038876	0.998062
CAD-Finemapped	Immune Sys. - B Cells	Rel. expression	0.0242585	0.0318737	0.00768397	0.0160233	216	18809	7.0339e-12	0.998503
CAD	PNS - Motor Neurons	Rel. expression	0.0377702	0.0497341	0.0154199	0.0208892	290	18735	0.0061817	0.999027
CAD-Finemapped	Skin - Basal Cells	Rel. expression	0.0352	0.0429834	0.0200647	0.0224381	216	18809	0.24447	0.999309
CAD-Finemapped	Immune Sys. - NK Cells	Abs. expression	1.80257	2.22814	1.3095	1.52758	216	18809	0.0052879	0.99934
CAD-Finemapped	Pancreas - Beta Cells	Rel. expression	0.0304723	0.0408704	0.0105846	0.0174986	216	18809	2.6287e-05	0.999472
CAD-Finemapped	Eye - Retina	Rel. expression	0.0405944	0.0506626	0.0197367	0.0297119	216	18809	0.00068737	0.99966
CAD-Finemapped	CNS - Spinal Cord	Rel. expression	0.104488	0.132172	0.0491703	0.0467374	216	18809	0.034778	0.999666
CAD	Pancreas - Alpha Cells	Rel. expression	0.0251169	0.036553	0.00619132	0.00904762	290	18735	0.00010687	0.999821
CAD-Finemapped	Immune Sys. - B Cells	Abs. expression	1.70449	2.18742	0.841343	1.4855	216	18809	0.0089659	0.999823
CAD-PoPS	Lung - Alveolar Macrophages	Rel. expression	0.0437538	0.0609553	0.0196439	0.0306949	184	18841	5.7128e-10	0.999852
CAD-Finemapped	PNS - Motor Neurons	Abs. expression	1.93442	2.4354	1.82689	2.46079	216	18809	2.0992e-05	0.999924
CAD	CNS - Neurons	Rel. expression	0.0332636	0.0449169	0.00997568	0.0176971	290	18735	1.6934e-06	0.999933
CAD-Finemapped	Pancreas - Alpha Cells	Rel. expression	0.0228358	0.0365342	0.00531475	0.00904762	216	18809	6.748e-07	0.999936
CAD-Finemapped	Immune Sys. - T Cells	Abs. expression	1.53047	2.04198	0.591274	0.923758	216	18809	0.005092	0.999957
CAD-PoPS	PNS - Motor Neurons	Rel. expression	0.0346026	0.0496977	0.0124031	0.0208952	184	18841	0.0030339	0.999962
CAD	CNS - Oligodendrocytes	Rel. expression	0.0102506	0.0175779	3.88098e-05	9.74682e-05	290	18735	1.0729e-08	0.999983
CAD-PoPS	CNS - Neurons	Rel. expression	0.0298098	0.0448851	0.0100256	0.0176143	184	18841	2.4729e-09	0.999988
CAD	Pancreas - Beta Cells	Rel. expression	0.0300662	0.0409178	0.0102444	0.0175027	290	18735	0.00075701	0.999992
CAD	CNS - Spinal Cord	Rel. expression	0.103113	0.132303	0.0431988	0.0467839	290	18735	0.023862	0.999995
CAD-PoPS	Immune Sys. - NK Cells	Rel. expression	0.0202835	0.0270658	0.0115276	0.0150781	184	18841	1.9424e-06	0.999997
CAD-Finemapped	CNS - Neurons	Rel. expression	0.030107	0.0449073	0.00959869	0.0176764	216	18809	1.4692e-08	0.999999
CAD-Finemapped	Immune Sys. - T Cells	Rel. expression	0.0160675	0.0227485	0.0061483	0.00967724	216	18809	2.6146e-07	1
CAD-PoPS	Eye - Retina	Rel. expression	0.0334355	0.0507154	0.0127571	0.0298451	184	18841	2.4529e-10	1
CAD-Finemapped	Immune Sys. - NK Cells	Rel. expression	0.0195647	0.0270856	0.0091537	0.015094	216	18809	4.1079e-08	1
CAD	Lung - Alveolar Macrophages	Rel. expression	0.0451636	0.0610308	0.0253845	0.0306756	290	18735	0.00011563	1
CAD-Finemapped	PNS - Motor Neurons	Rel. expression	0.0312968	0.0497613	0.0122534	0.0209146	216	18809	0.00017728	1
CAD-PoPS	CNS - Spinal Cord	Rel. expression	0.085541	0.13231	0.0379043	0.0468663	184	18841	0.0015325	1
CAD-PoPS	Pancreas - Beta Cells	Rel. expression	0.0236093	0.0409198	0.0108197	0.0175638	184	18841	6.0015e-08	1
CAD	Pancreas - Pancreatic Islet	Rel. expression	0.00856876	0.0170152	0.000128187	0.00031353	290	18735	1.9764e-06	1
CAD-Finemapped	Lung - Alveolar Macrophages	Rel. expression	0.0395525	0.0610328	0.0228616	0.0306735	216	18809	3.8459e-08	1
CAD-Finemapped	Pancreas - Pancreatic Islet	Rel. expression	0.00636419	0.0170073	5.96146e-05	0.000314291	216	18809	2.0479e-15	1
CAD-PoPS	Pancreas - Alpha Cells	Rel. expression	0.0129665	0.0366073	0.00321712	0.00906093	184	18841	3.8539e-13	1
CAD-PoPS	Pancreas - Pancreatic Islet	Rel. expression	0.00664689	0.0169865	6.71455e-05	0.000312647	184	18841	1.8343e-17	1
IBD-Finemapped	Adipose Tissue - Adipocytes	Abs. expression	2.81358	2.5718	5.21964	3.13773	265	18760	0.084629	0.0622908
IBD-Finemapped	Bone - Osteoblasts	Abs. expression	2.40312	2.08658	2.5423	1.62861	265	18760	0.0071961	0.0191635
IBD-Finemapped	Bone - Stromal Cells	Abs. expression	2.35848	2.12824	2.39219	1.20362	265	18760	0.002301	0.0619622
IBD-Finemapped	CNS - Astrocytes	Abs. expression	2.89264	2.69932	5.61525	3.85754	265	18760	0.079177	0.113665
IBD-Finemapped	CNS - Microglia	Abs. expression	3.00091	2.59885	6.10315	3.20573	265	18760	0.0014615	0.00536829
IBD-Finemapped	CNS - Neurons	Abs. expression	1.93753	2.07658	0.562218	0.507935	265	18760	0.54431	0.82181
IBD-Finemapped	CNS - Oligodendrocytes	Abs. expression	0.69563	0.717694	0.00934941	0.0106337	265	18760	0.78767	0.57133
IBD-Finemapped	CNS - PONS	Abs. expression	2.17968	1.67006	1.55214	0.287298	265	18760	2.5728e-07	0.000317521
IBD-Finemapped	CNS - Spinal Cord	Abs. expression	3.54494	3.17576	11.7835	7.84258	265	18760	0.0045479	0.00419416
IBD-Finemapped	Cartilage - Chondrocytes	Abs. expression	2.97203	2.59676	6.64539	3.60513	265	18760	0.012563	0.00815368
IBD-Finemapped	Digestive - Colonic Mucosa	Abs. expression	0.603222	0.67913	0.00411926	0.0040842	265	18760	0.83534	0.777814
IBD-Finemapped	Eye - Retina	Abs. expression	2.54071	2.49334	2.72586	2.65263	265	18760	0.47372	0.376835
IBD-Finemapped	Heart - Valve	Abs. expression	2.7183	2.41862	4.96243	2.51604	265	18760	0.0041368	0.0257229
IBD-Finemapped	Heart - Ventricle	Abs. expression	2.73093	2.42881	4.07453	3.02999	265	18760	0.006708	0.0194158
IBD-Finemapped	Immune Sys. - B Cells	Abs. expression	2.60936	2.1759	3.74583	1.44296	265	18760	4.1976e-05	0.00180165
IBD-Finemapped	Immune Sys. - Dendritic Cells	Abs. expression	1.51761	1.1653	0.0332399	0.0129614	265	18760	0.00015445	0.0092751
IBD-Finemapped	Immune Sys. - Macrophages	Abs. expression	2.89154	2.24638	6.35855	1.77512	265	18760	8.7948e-08	1.26322e-05
IBD-Finemapped	Immune Sys. - Monocytes	Abs. expression	2.39554	1.89882	3.19419	0.677002	265	18760	1.7303e-06	0.000521373
IBD-Finemapped	Immune Sys. - NK Cells	Abs. expression	2.50285	2.21936	3.58536	1.50255	265	18760	0.00030784	0.027843
IBD-Finemapped	Immune Sys. - Neutrophils	Abs. expression	2.35795	2.07334	1.7506	0.618351	265	18760	0.021522	0.0388678
IBD-Finemapped	Immune Sys. - Plasma Cells	Abs. expression	1.37844	1.32574	0.0503499	0.048737	265	18760	0.71714	0.357137
IBD-Finemapped	Immune Sys. - Plasmacytoid Dendritic Cells	Abs. expression	1.92555	1.66529	1.0818	0.343762	265	18760	2.7756e-05	0.037221
IBD-Finemapped	Immune Sys. - T Cells	Abs. expression	2.35723	2.03164	2.78463	0.89641	265	18760	1.3937e-05	0.013689
IBD-Finemapped	Liver - Hepatic Stellate Cells	Abs. expression	2.81465	2.47672	5.0299	2.70256	265	18760	0.0055374	0.0178239
IBD-Finemapped	Liver - Hepatocytes	Abs. expression	2.87492	2.52356	4.63988	2.97652	265	18760	0.0025479	0.014639
IBD-Finemapped	Lung - Alveolar Macrophages	Abs. expression	3.10271	2.57576	6.33918	3.06097	265	18760	8.5721e-06	0.000209872
IBD-Finemapped	Muscle - Myoblasts	Abs. expression	1.68224	1.89156	0.050728	0.119531	265	18760	0.25637	0.914971
IBD-Finemapped	PNS - Motor Neurons	Abs. expression	2.54034	2.42815	3.67796	2.44648	265	18760	0.20797	0.231134
IBD-Finemapped	Pancreas - Alpha Cells	Abs. expression	1.4275	1.60915	0.0963779	0.217004	265	18760	0.14657	0.918473
IBD-Finemapped	Pancreas - Beta Cells	Abs. expression	1.89017	2.05613	0.448802	0.676841	265	18760	0.39704	0.868568
IBD-Finemapped	Pancreas - Pancreatic Islet	Abs. expression	0.863871	0.859653	0.0220231	0.0212746	265	18760	0.90687	0.486309
IBD-Finemapped	Skin - Basal Cells	Abs. expression	2.81969	2.50206	4.14379	2.73662	265	18760	0.0063818	0.0200658
IBD-Finemapped	Skin - Fibroblasts	Abs. expression	1.90736	1.93216	0.516555	0.275047	265	18760	0.4302	0.564021
IBD-Finemapped	Skin - Keratinocytes	Abs. expression	2.86063	2.52428	5.24908	2.96114	265	18760	0.0099145	0.0175929
IBD-Finemapped	Skin - Melanocytes	Abs. expression	2.81481	2.55801	4.13426	2.82858	265	18760	0.050318	0.0616189
IBD-Finemapped	Adipose Tissue - Adipocytes	Rel. expression	0.0407139	0.0424678	0.0237868	0.0243122	265	18760	0.58904	0.733687
IBD-Finemapped	Bone - Osteoblasts	Rel. expression	0.0339258	0.0315797	0.0116779	0.0108471	265	18760	0.058839	0.215644
IBD-Finemapped	Bone - Stromal Cells	Rel. expression	0.0231389	0.0220744	0.0121068	0.0113445	265	18760	0.083981	0.240648
IBD-Finemapped	CNS - Astrocytes	Rel. expression	0.043003	0.0483295	0.0285243	0.0306631	265	18760	0.066416	0.989741
IBD-Finemapped	CNS - Microglia	Rel. expression	0.0479479	0.0412044	0.0294278	0.0267571	265	18760	0.013181	0.0121515
IBD-Finemapped	CNS - Neurons	Rel. expression	0.0303509	0.0449425	0.00892566	0.0176912	265	18760	6.0905e-08	1
IBD-Finemapped	CNS - Oligodendrocytes	Rel. expression	0.0106726	0.0175622	4.92069e-05	9.67359e-05	265	18760	0.002516	0.999969
IBD-Finemapped	CNS - PONS	Rel. expression	0.0450348	0.0183298	0.00908605	0.00584394	265	18760	1.4027e-09	2.70169e-05
IBD-Finemapped	CNS - Spinal Cord	Rel. expression	0.110973	0.132153	0.0441823	0.0467785	265	18760	0.010369	0.990587
IBD-Finemapped	Cartilage - Chondrocytes	Rel. expression	0.0560293	0.0527119	0.0256406	0.0235236	265	18760	0.064375	0.256446
IBD-Finemapped	Digestive - Colonic Mucosa	Rel. expression	0.00612229	0.00692735	2.11328e-05	6.8825e-05	265	18760	0.00084183	0.781194
IBD-Finemapped	Eye - Retina	Rel. expression	0.0415172	0.0506758	0.0202026	0.0298354	265	18760	3.4408e-05	0.988824
IBD-Finemapped	Heart - Valve	Rel. expression	0.0431493	0.0412243	0.0176976	0.0194185	265	18760	0.57228	0.320285
IBD-Finemapped	Heart - Ventricle	Rel. expression	0.0441472	0.0551421	0.0174091	0.017654	265	18760	0.079437	0.99189
IBD-Finemapped	Immune Sys. - B Cells	Rel. expression	0.0440394	0.0316142	0.0196456	0.0158981	265	18760	0.00035368	0.00262406
IBD-Finemapped	Immune Sys. - Dendritic Cells	Rel. expression	0.0171327	0.0112469	0.00132795	0.000561638	265	18760	0.0034479	0.00322225
IBD-Finemapped	Immune Sys. - Macrophages	Rel. expression	0.0478948	0.0291578	0.0231621	0.0157283	265	18760	2.7623e-13	1.61242e-06
IBD-Finemapped	Immune Sys. - Monocytes	Rel. expression	0.0367391	0.0229724	0.0126301	0.0075875	265	18760	1.9933e-07	0.000197542
IBD-Finemapped	Immune Sys. - NK Cells	Rel. expression	0.0308682	0.0269456	0.0187778	0.0149802	265	18760	0.027402	0.0108368
IBD-Finemapped	Immune Sys. - Neutrophils	Rel. expression	0.0893943	0.0685985	0.015496	0.0126763	265	18760	0.027358	0.0141969
IBD-Finemapped	Immune Sys. - Plasma Cells	Rel. expression	0.0301712	0.0292616	0.0006376	0.00242167	265	18760	0.0059985	0.421042
IBD-Finemapped	Immune Sys. - Plasmacytoid Dendritic Cells	Rel. expression	0.0234817	0.0208377	0.00526668	0.00395464	265	18760	0.00028975	0.153318
IBD-Finemapped	Immune Sys. - T Cells	Rel. expression	0.035273	0.0224946	0.0147602	0.009534	265	18760	1.2935e-05	0.000593782
IBD-Finemapped	Liver - Hepatic Stellate Cells	Rel. expression	0.0431329	0.0387368	0.0239539	0.0206231	265	18760	0.024115	0.0743005
IBD-Finemapped	Liver - Hepatocytes	Rel. expression	0.0505793	0.0552609	0.0224653	0.020506	265	18760	0.0086923	0.817044
IBD-Finemapped	Lung - Alveolar Macrophages	Rel. expression	0.0636452	0.0607486	0.0353797	0.0305097	265	18760	0.0065424	0.218803
IBD-Finemapped	Muscle - Myoblasts	Rel. expression	0.0162666	0.0239279	0.0016048	0.0074526	265	18760	5.6236e-06	1
IBD-Finemapped	PNS - Motor Neurons	Rel. expression	0.0453966	0.0496104	0.0179948	0.0208542	265	18760	0.23796	0.813657
IBD-Finemapped	Pancreas - Alpha Cells	Rel. expression	0.0196124	0.0366155	0.00343048	0.00905971	265	18760	2.1139e-08	1
IBD-Finemapped	Pancreas - Beta Cells	Rel. expression	0.0257076	0.0409649	0.00779109	0.01755	265	18760	2.8548e-07	1
IBD-Finemapped	Pancreas - Pancreatic Islet	Rel. expression	0.0105159	0.0169765	0.000111494	0.000312516	265	18760	0.0020014	0.999977
IBD-Finemapped	Skin - Basal Cells	Rel. expression	0.0418098	0.0429103	0.0230411	0.0223949	265	18760	0.45143	0.654162
IBD-Finemapped	Skin - Fibroblasts	Rel. expression	0.0168276	0.0205458	0.00510785	0.00911956	265	18760	0.0029823	0.998305
IBD-Finemapped	Skin - Keratinocytes	Rel. expression	0.0496335	0.0503498	0.020121	0.0216083	265	18760	0.12025	0.559685
IBD-Finemapped	Skin - Melanocytes	Rel. expression	0.0460726	0.0477337	0.0199972	0.0208239	265	18760	0.18055	0.681727
IBD-PoPS	Adipose Tissue - Adipocytes	Abs. expression	3.25274	2.56855	5.71533	3.14466	184	18841	0.00034797	0.00139406
IBD-PoPS	Bone - Osteoblasts	Abs. expression	3.27817	2.0794	3.28137	1.62791	184	18841	3.1267e-11	7.10047e-07
IBD-PoPS	Bone - Stromal Cells	Abs. expression	2.89196	2.12402	2.83298	1.20758	184	18841	4.8857e-05	0.000461895
IBD-PoPS	CNS - Astrocytes	Abs. expression	2.97665	2.69933	4.70088	3.86556	184	18841	0.065347	0.105218
IBD-PoPS	CNS - Microglia	Abs. expression	3.42159	2.59647	7.04621	3.21689	184	18841	6.5268e-05	0.000215838
IBD-PoPS	CNS - Neurons	Abs. expression	1.82824	2.07705	0.151053	0.518287	184	18841	0.0071735	0.884517
IBD-PoPS	CNS - Oligodendrocytes	Abs. expression	1.05676	0.714073	0.00882856	0.0106398	184	18841	0.017961	0.047066
IBD-PoPS	CNS - PONS	Abs. expression	3.42985	1.66004	7.92257	0.283522	184	18841	3.8137e-23	2.14447e-13
IBD-PoPS	CNS - Spinal Cord	Abs. expression	4.0459	3.17246	11.8501	7.84344	184	18841	7.3984e-06	2.21077e-05
IBD-PoPS	Cartilage - Chondrocytes	Abs. expression	3.48325	2.59338	7.26968	3.61923	184	18841	1.5429e-06	4.83189e-05
IBD-PoPS	Digestive - Colonic Mucosa	Abs. expression	1.95266	0.665625	0.00933731	0.00406937	184	18841	8.4357e-11	6.87874e-08
IBD-PoPS	Eye - Retina	Abs. expression	2.51857	2.49376	1.67507	2.67809	184	18841	0.12408	0.453741
IBD-PoPS	Heart - Valve	Abs. expression	3.32514	2.41398	6.26985	2.52131	184	18841	8.5165e-07	3.15177e-05
IBD-PoPS	Heart - Ventricle	Abs. expression	2.99953	2.42748	3.50712	3.04882	184	18841	2.2574e-05	0.00255075
IBD-PoPS	Immune Sys. - B Cells	Abs. expression	3.16221	2.17237	5.74425	1.45114	184	18841	1.1027e-07	8.58041e-06
IBD-PoPS	Immune Sys. - Dendritic Cells	Abs. expression	2.86068	1.1537	2.04019	0.0128421	184	18841	1.9922e-20	2.60088e-11
IBD-PoPS	Immune Sys. - Macrophages	Abs. expression	3.72369	2.24102	7.48577	1.77807	184	18841	1.9306e-15	1.48183e-09
IBD-PoPS	Immune Sys. - Monocytes	Abs. expression	3.70823	1.88814	7.95396	0.674597	184	18841	1.1539e-20	3.62363e-12
IBD-PoPS	Immune Sys. - NK Cells	Abs. expression	3.05751	2.21516	5.08178	1.51189	184	18841	6.9885e-06	0.00010145
IBD-PoPS	Immune Sys. - Neutrophils	Abs. expression	2.96881	2.0686	4.04763	0.616105	184	18841	8.0375e-07	3.86228e-05
IBD-PoPS	Immune Sys. - Plasma Cells	Abs. expression	2.06194	1.31929	0.125359	0.0484159	184	18841	0.00041808	0.000449799
IBD-PoPS	Immune Sys. - Plasmacytoid Dendritic Cells	Abs. expression	2.79808	1.65789	2.61876	0.342982	184	18841	8.758e-13	4.86763e-07
IBD-PoPS	Immune Sys. - T Cells	Abs. expression	2.95141	2.02723	4.72835	0.896628	184	18841	4.9608e-09	7.31776e-06
IBD-PoPS	Liver - Hepatic Stellate Cells	Abs. expression	3.20351	2.47437	4.61307	2.71287	184	18841	6.2923e-05	0.000872965
IBD-PoPS	Liver - Hepatocytes	Abs. expression	3.14512	2.52243	5.01766	2.98456	184	18841	0.00015257	0.00326316
IBD-PoPS	Lung - Alveolar Macrophages	Abs. expression	3.65831	2.5726	8.95904	3.06776	184	18841	5.4948e-09	1.14512e-06
IBD-PoPS	Muscle - Myoblasts	Abs. expression	2.27992	1.88483	0.675213	0.11192	184	18841	0.073785	0.0354181
IBD-PoPS	PNS - Motor Neurons	Abs. expression	2.26696	2.4313	0.963507	2.47198	184	18841	0.046954	0.783831
IBD-PoPS	Pancreas - Alpha Cells	Abs. expression	1.81618	1.60457	0.210195	0.213095	184	18841	0.17761	0.143577
IBD-PoPS	Pancreas - Beta Cells	Abs. expression	2.26683	2.05174	0.693125	0.670728	184	18841	0.1278	0.156739
IBD-PoPS	Pancreas - Pancreatic Islet	Abs. expression	1.37486	0.854681	0.0198502	0.021315	184	18841	0.019939	0.00569992
IBD-PoPS	Skin - Basal Cells	Abs. expression	3.33209	2.49843	7.06386	2.73891	184	18841	1.8319e-05	0.000179558
IBD-PoPS	Skin - Fibroblasts	Abs. expression	2.36153	1.92762	0.649219	0.274267	184	18841	0.038013	0.0281197
IBD-PoPS	Skin - Keratinocytes	Abs. expression	3.24994	2.52192	5.98906	2.97704	184	18841	0.00013581	0.000914508
IBD-PoPS	Skin - Melanocytes	Abs. expression	3.06718	2.55665	5.4616	2.82881	184	18841	0.0017629	0.00887975
IBD-PoPS	Adipose Tissue - Adipocytes	Rel. expression	0.0372547	0.042494	0.0208956	0.0243436	184	18841	0.018106	0.973333
IBD-PoPS	Bone - Osteoblasts	Rel. expression	0.0526319	0.0314071	0.0151971	0.010831	184	18841	9.2337e-08	0.000434829
IBD-PoPS	Bone - Stromal Cells	Rel. expression	0.0220257	0.0220899	0.0103051	0.0113736	184	18841	0.36319	0.514214
IBD-PoPS	CNS - Astrocytes	Rel. expression	0.0317375	0.0484166	0.0141573	0.0307779	184	18841	1.8397e-09	1
IBD-PoPS	CNS - Microglia	Rel. expression	0.0452762	0.0412595	0.0184751	0.0268758	184	18841	0.054559	0.236289
IBD-PoPS	CNS - Neurons	Rel. expression	0.0178001	0.0450024	0.0014206	0.0177692	184	18841	2.3011e-30	1
IBD-PoPS	CNS - Oligodendrocytes	Rel. expression	0.0111494	0.0175279	4.18254e-05	9.65245e-05	184	18841	1.9282e-11	0.978714
IBD-PoPS	CNS - PONS	Rel. expression	0.0731093	0.0181704	0.0186796	0.00580488	184	18841	2.1479e-29	2.16283e-07
IBD-PoPS	CNS - Spinal Cord	Rel. expression	0.099306	0.132176	0.0328619	0.0469071	184	18841	0.00012168	0.999563
IBD-PoPS	Cartilage - Chondrocytes	Rel. expression	0.0556608	0.0527298	0.0241498	0.0235443	184	18841	0.23571	0.283955
IBD-PoPS	Digestive - Colonic Mucosa	Rel. expression	0.0160191	0.00682724	0.00012774	6.78362e-05	184	18841	0.00030519	0.0017773
IBD-PoPS	Eye - Retina	Rel. expression	0.0285487	0.0507631	0.00752291	0.0299162	184	18841	1.5588e-27	0.999988
IBD-PoPS	Heart - Valve	Rel. expression	0.0408198	0.0412553	0.0174113	0.0194169	184	18841	0.56928	0.536539
IBD-PoPS	Heart - Ventricle	Rel. expression	0.0379909	0.055155	0.0141165	0.0176805	184	18841	0.0005921	0.9964
IBD-PoPS	Immune Sys. - B Cells	Rel. expression	0.0421409	0.0316862	0.0142594	0.0159647	184	18841	0.0045201	0.0128932
IBD-PoPS	Immune Sys. - Dendritic Cells	Rel. expression	0.0370746	0.0110774	0.00574834	0.000557355	184	18841	1.5256e-17	9.7319e-06
IBD-PoPS	Immune Sys. - Macrophages	Rel. expression	0.057826	0.0291414	0.0258057	0.0157659	184	18841	2.2372e-16	1.22324e-07
IBD-PoPS	Immune Sys. - Monocytes	Rel. expression	0.0679616	0.0227267	0.0224468	0.00757501	184	18841	8.7371e-27	1.44548e-08
IBD-PoPS	Immune Sys. - NK Cells	Rel. expression	0.0295383	0.0269755	0.0151757	0.0150225	184	18841	0.074378	0.127443
IBD-PoPS	Immune Sys. - Neutrophils	Rel. expression	0.0811166	0.0687688	0.0121439	0.012717	184	18841	0.58438	0.128873
IBD-PoPS	Immune Sys. - Plasma Cells	Rel. expression	0.0304885	0.0292624	0.00134349	0.00240781	184	18841	0.042528	0.42585
IBD-PoPS	Immune Sys. - Plasmacytoid Dendritic Cells	Rel. expression	0.0346127	0.0207404	0.00882989	0.00395381	184	18841	3.2038e-08	0.00917928
IBD-PoPS	Immune Sys. - T Cells	Rel. expression	0.0378459	0.0225244	0.0137093	0.00956106	184	18841	4.2396e-05	0.00033868
IBD-PoPS	Liver - Hepatic Stellate Cells	Rel. expression	0.0480741	0.0387075	0.0214898	0.020641	184	18841	0.014372	0.0257908
IBD-PoPS	Liver - Hepatocytes	Rel. expression	0.0368332	0.0553751	0.0150189	0.0205739	184	18841	0.0012835	0.999898
IBD-PoPS	Lung - Alveolar Macrophages	Rel. expression	0.0562267	0.0608335	0.0293125	0.0305834	184	18841	0.38056	0.850034
IBD-PoPS	Muscle - Myoblasts	Rel. expression	0.01731	0.0238848	0.00333957	0.00733928	184	18841	0.00087495	0.999863
IBD-PoPS	PNS - Motor Neurons	Rel. expression	0.0208731	0.0498318	0.00325521	0.0210399	184	18841	4.1084e-20	1
IBD-PoPS	Pancreas - Alpha Cells	Rel. expression	0.0155877	0.0365817	0.00226485	0.00907052	184	18841	4.3355e-12	1
IBD-PoPS	Pancreas - Beta Cells	Rel. expression	0.0218748	0.0409367	0.00421168	0.017633	184	18841	5.024e-13	1
IBD-PoPS	Pancreas - Pancreatic Islet	Rel. expression	0.00890333	0.0169645	0.000125897	0.000312535	184	18841	4.404e-09	1
IBD-PoPS	Skin - Basal Cells	Rel. expression	0.0412468	0.0429111	0.0173032	0.0224628	184	18841	0.16511	0.644494
IBD-PoPS	Skin - Fibroblasts	Rel. expression	0.0155879	0.0205419	0.00314996	0.0091195	184	18841	2.1254e-05	0.999598
IBD-PoPS	Skin - Keratinocytes	Rel. expression	0.0423579	0.0504177	0.0149911	0.0216901	184	18841	0.024121	0.922808
IBD-PoPS	Skin - Melanocytes	Rel. expression	0.0369951	0.0478152	0.017573	0.0208715	184	18841	0.0023521	0.997306
IBD	Adipose Tissue - Adipocytes	Abs. expression	2.2766	2.57948	1.84279	3.17422	271	18754	0.06332	0.978586
IBD	Bone - Osteoblasts	Abs. expression	1.97598	2.09265	1.08748	1.64478	271	18754	0.40404	0.790225
IBD	Bone - Stromal Cells	Abs. expression	1.93035	2.13436	1.05434	1.22124	271	18754	0.38814	0.92942
IBD	CNS - Astrocytes	Abs. expression	2.38855	2.70654	2.78909	3.90206	271	18754	0.064112	0.983547
IBD	CNS - Microglia	Abs. expression	2.48651	2.60615	3.26122	3.25404	271	18754	0.37484	0.789874
IBD	CNS - Neurons	Abs. expression	1.61235	2.08132	0.168826	0.518508	271	18754	0.0013032	0.999682
IBD	CNS - Oligodendrocytes	Abs. expression	0.603598	0.719031	0.0112261	0.0106145	271	18754	0.67053	0.863392
IBD	CNS - PONS	Abs. expression	2.01509	1.67228	0.709158	0.290439	271	18754	0.0030757	0.0103968
IBD	CNS - Spinal Cord	Abs. expression	3.17315	3.18102	9.03773	7.86662	271	18754	0.64765	0.52221
IBD	Cartilage - Chondrocytes	Abs. expression	2.47799	2.60378	2.96063	3.68089	271	18754	0.56687	0.799031
IBD	Digestive - Colonic Mucosa	Abs. expression	0.722672	0.677428	0.00431299	0.00407442	271	18754	0.48664	0.327374
IBD	Eye - Retina	Abs. expression	2.07477	2.50006	1.05707	2.68805	271	18754	0.0093005	0.998535
IBD	Heart - Valve	Abs. expression	2.25723	2.42518	2.53405	2.55258	271	18754	0.29302	0.883524
IBD	Heart - Ventricle	Abs. expression	2.14309	2.4372	2.09977	3.08444	271	18754	0.053073	0.988889
IBD	Immune Sys. - B Cells	Abs. expression	2.42262	2.17846	2.30951	1.45567	271	18754	0.042229	0.0502855
IBD	Immune Sys. - Dendritic Cells	Abs. expression	1.62402	1.16365	0.0332399	0.0129558	271	18754	5.4115e-05	0.00104282
IBD	Immune Sys. - Macrophages	Abs. expression	2.47439	2.2522	3.0704	1.79848	271	18754	0.029754	0.061371
IBD	Immune Sys. - Monocytes	Abs. expression	2.24321	1.90087	2.05051	0.683001	271	18754	0.0034287	0.0104735
IBD	Immune Sys. - NK Cells	Abs. expression	2.14031	2.2245	1.75003	1.51897	271	18754	0.18469	0.726877
IBD	Immune Sys. - Neutrophils	Abs. expression	2.21402	2.07533	0.796128	0.628932	271	18754	0.32268	0.189203
IBD	Immune Sys. - Plasma Cells	Abs. expression	1.37483	1.32577	0.0558658	0.0486735	271	18754	0.43857	0.358919
IBD	Immune Sys. - Plasmacytoid Dendritic Cells	Abs. expression	2.05661	1.66331	0.568969	0.347169	271	18754	0.0069459	0.00630075
IBD	Immune Sys. - T Cells	Abs. expression	2.06817	2.03571	1.319	0.906948	271	18754	0.021214	0.409201
IBD	Liver - Hepatic Stellate Cells	Abs. expression	2.25741	2.48466	2.00671	2.74315	271	18754	0.25283	0.936581
IBD	Liver - Hepatocytes	Abs. expression	2.33547	2.53124	2.22855	3.0036	271	18754	0.17658	0.907822
IBD	Lung - Alveolar Macrophages	Abs. expression	2.70941	2.58127	3.98376	3.09222	271	18754	0.089625	0.187169
IBD	Muscle - Myoblasts	Abs. expression	1.43914	1.89514	0.0194796	0.122559	271	18754	0.0027745	0.999598
IBD	PNS - Motor Neurons	Abs. expression	1.95102	2.43663	0.911868	2.48741	271	18754	0.001912	0.999749
IBD	Pancreas - Alpha Cells	Abs. expression	1.31024	1.6109	0.0963779	0.217821	271	18754	0.03946	0.993671
IBD	Pancreas - Beta Cells	Abs. expression	1.6501	2.05966	0.17779	0.685656	271	18754	0.0098296	0.998753
IBD	Pancreas - Pancreatic Islet	Abs. expression	0.793839	0.860663	0.021975	0.0212746	271	18754	0.53431	0.727527
IBD	Skin - Basal Cells	Abs. expression	2.34218	2.50886	2.34677	2.7667	271	18754	0.21999	0.87319
IBD	Skin - Fibroblasts	Abs. expression	1.4969	1.9381	0.0940802	0.286093	271	18754	0.01043	0.999507
IBD	Skin - Keratinocytes	Abs. expression	2.35412	2.53149	2.13055	3.0089	271	18754	0.39729	0.880107
IBD	Skin - Melanocytes	Abs. expression	2.23263	2.56634	1.71801	2.87208	271	18754	0.06164	0.986386
IBD	Adipose Tissue - Adipocytes	Rel. expression	0.0336482	0.0425705	0.0154049	0.0244017	271	18754	2.6381e-05	0.999895
IBD	Bone - Osteoblasts	Rel. expression	0.0332766	0.0315883	0.00916866	0.0108864	271	18754	0.078007	0.330744
IBD	Bone - Stromal Cells	Rel. expression	0.0199638	0.02212	0.00874858	0.011416	271	18754	0.02522	0.923808
IBD	CNS - Astrocytes	Rel. expression	0.0402119	0.0483715	0.0200007	0.0307298	271	18754	0.00021529	0.99591
IBD	CNS - Microglia	Rel. expression	0.0376679	0.0413508	0.0215013	0.0268505	271	18754	0.041325	0.922187
IBD	CNS - Neurons	Rel. expression	0.0367553	0.0448547	0.0102628	0.0176053	271	18754	0.00017788	0.995982
IBD	CNS - Oligodendrocytes	Rel. expression	0.0157257	0.0174914	7.55001e-05	9.53463e-05	271	18754	0.15417	0.799188
IBD	CNS - PONS	Rel. expression	0.0382433	0.0184193	0.0112458	0.005832	271	18754	4.5145e-11	2.15352e-05
IBD	CNS - Spinal Cord	Rel. expression	0.116443	0.132081	0.0455515	0.0467785	271	18754	0.17438	0.950508
IBD	Cartilage - Chondrocytes	Rel. expression	0.0462716	0.0528518	0.0222223	0.0235736	271	18754	0.37759	0.972117
IBD	Digestive - Colonic Mucosa	Rel. expression	0.00865199	0.00689106	9.32307e-05	6.78606e-05	271	18754	0.21037	0.0686328
IBD	Eye - Retina	Rel. expression	0.040416	0.0506947	0.0189542	0.0298354	271	18754	2.2685e-06	0.998676
IBD	Heart - Valve	Rel. expression	0.0355608	0.0413333	0.0163046	0.0194297	271	18754	0.037638	0.952564
IBD	Heart - Ventricle	Rel. expression	0.0333961	0.055301	0.0137193	0.0177036	271	18754	9.9202e-05	1
IBD	Immune Sys. - B Cells	Rel. expression	0.0497895	0.0315271	0.0225224	0.015891	271	18754	1.2604e-07	0.000284276
IBD	Immune Sys. - Dendritic Cells	Rel. expression	0.0251331	0.0111294	0.00279316	0.000556115	271	18754	5.5976e-11	0.000172882
IBD	Immune Sys. - Macrophages	Rel. expression	0.0420618	0.0292361	0.0208188	0.0157699	271	18754	6.201e-07	0.000263778
IBD	Immune Sys. - Monocytes	Rel. expression	0.0390748	0.0229342	0.0125185	0.00759232	271	18754	1.6106e-10	5.47176e-05
IBD	Immune Sys. - NK Cells	Rel. expression	0.0284278	0.0269796	0.0139881	0.0150333	271	18754	0.12201	0.193325
IBD	Immune Sys. - Neutrophils	Rel. expression	0.0892996	0.0685932	0.0161083	0.0126818	271	18754	0.036864	0.0133483
IBD	Immune Sys. - Plasma Cells	Rel. expression	0.0363075	0.0291726	0.00477497	0.00238318	271	18754	0.46474	0.0723255
IBD	Immune Sys. - Plasmacytoid Dendritic Cells	Rel. expression	0.0401315	0.0205963	0.00663645	0.00394719	271	18754	2.0673e-06	0.000284299
IBD	Immune Sys. - T Cells	Rel. expression	0.0322658	0.022534	0.0141166	0.0095733	271	18754	0.00032169	0.00423369
IBD	Liver - Hepatic Stellate Cells	Rel. expression	0.0340058	0.0388673	0.0124938	0.0206959	271	18754	0.0097023	0.971981
IBD	Liver - Hepatocytes	Rel. expression	0.0513287	0.0552516	0.0165048	0.0205782	271	18754	0.21503	0.738773
IBD	Lung - Alveolar Macrophages	Rel. expression	0.0720258	0.0606266	0.0344045	0.0305138	271	18754	0.0012645	0.00592182
IBD	Muscle - Myoblasts	Rel. expression	0.0158404	0.0239365	0.00273193	0.00740057	271	18754	1.4461e-05	1
IBD	PNS - Motor Neurons	Rel. expression	0.0377668	0.049722	0.00971884	0.0209852	271	18754	5.9502e-09	0.99312
IBD	Pancreas - Alpha Cells	Rel. expression	0.0302196	0.0364677	0.00657038	0.00900236	271	18754	0.064531	0.97417
IBD	Pancreas - Beta Cells	Rel. expression	0.0281337	0.0409347	0.00969875	0.0175087	271	18754	0.00035735	1
IBD	Pancreas - Pancreatic Islet	Rel. expression	0.0168018	0.0168877	0.000332268	0.000308636	271	18754	0.78838	0.51629
IBD	Skin - Basal Cells	Rel. expression	0.0461651	0.0428478	0.0190836	0.0224685	271	18754	0.12034	0.257249
IBD	Skin - Fibroblasts	Rel. expression	0.0150838	0.0205722	0.00510785	0.00915037	271	18754	7.4964e-05	0.999999
IBD	Skin - Keratinocytes	Rel. expression	0.0503554	0.0503396	0.0168344	0.0216663	271	18754	0.20399	0.498885
IBD	Skin - Melanocytes	Rel. expression	0.0376283	0.0478563	0.013791	0.0209014	271	18754	0.0065861	0.999622
PID-Genes	Adipose Tissue - Adipocytes	Abs. expression	2.90495	2.5681	5.36329	3.12299	399	18626	0.00099576	0.00417016
PID-Genes	Bone - Osteoblasts	Abs. expression	2.63159	2.07941	3.41182	1.60791	399	18626	3.6379e-09	5.36389e-06
PID-Genes	Bone - Stromal Cells	Abs. expression	2.64539	2.12044	3.89247	1.17589	399	18626	8.8804e-11	1.29701e-05
PID-Genes	CNS - Astrocytes	Abs. expression	2.94106	2.69689	5.5676	3.83627	399	18626	0.0048545	0.0294436
PID-Genes	CNS - Microglia	Abs. expression	3.61625	2.58277	12.7593	3.0858	399	18626	2.7309e-19	1.75318e-15
PID-Genes	CNS - Neurons	Abs. expression	2.25997	2.07067	1.33739	0.501643	399	18626	0.017163	0.0638369
PID-Genes	CNS - Oligodendrocytes	Abs. expression	0.827894	0.71502	0.0102928	0.0106337	399	18626	0.10544	0.126822
PID-Genes	CNS - PONS	Abs. expression	3.3383	1.64157	9.41383	0.269882	399	18626	5.1782e-61	3.41662e-32
PID-Genes	CNS - Spinal Cord	Abs. expression	3.68565	3.17009	12.1911	7.80638	399	18626	4.407e-07	3.04118e-06
PID-Genes	Cartilage - Chondrocytes	Abs. expression	3.0544	2.59229	6.65376	3.60124	399	18626	2.6163e-05	0.000208331
PID-Genes	Digestive - Colonic Mucosa	Abs. expression	1.38974	0.662827	0.0104728	0.00402997	399	18626	1.0573e-19	3.58006e-11
PID-Genes	Eye - Retina	Abs. expression	2.75294	2.48846	4.87367	2.60645	399	18626	0.0075829	0.0149136
PID-Genes	Heart - Valve	Abs. expression	3.07704	2.40878	6.67423	2.47714	399	18626	7.6847e-11	1.11061e-07
PID-Genes	Heart - Ventricle	Abs. expression	2.73699	2.4265	4.41232	3.00401	399	18626	1.1062e-09	0.00171384
PID-Genes	Immune Sys. - B Cells	Abs. expression	3.54746	2.15269	10.8507	1.37822	399	18626	6.1832e-39	4.16529e-25
PID-Genes	Immune Sys. - Dendritic Cells	Abs. expression	2.62641	1.13902	2.60031	0.0125479	399	18626	1.158e-52	3.11912e-23
PID-Genes	Immune Sys. - Macrophages	Abs. expression	3.66184	2.22523	12.1982	1.71184	399	18626	2.4167e-39	2.1138e-25
PID-Genes	Immune Sys. - Monocytes	Abs. expression	3.45139	1.87263	9.96584	0.634886	399	18626	2.9732e-49	2.79703e-28
PID-Genes	Immune Sys. - NK Cells	Abs. expression	3.2752	2.20077	7.8425	1.44556	399	18626	2.6763e-25	2.32464e-16
PID-Genes	Immune Sys. - Neutrophils	Abs. expression	3.92831	2.03766	19.7517	0.560219	399	18626	7.2844e-55	6.39318e-32
PID-Genes	Immune Sys. - Plasma Cells	Abs. expression	2.34428	1.30467	1.73515	0.0477078	399	18626	1.0049e-25	1.08558e-14
PID-Genes	Immune Sys. - Plasmacytoid Dendritic Cells	Abs. expression	3.23904	1.63528	7.78054	0.323005	399	18626	4.5625e-57	1.9572e-28
PID-Genes	Immune Sys. - T Cells	Abs. expression	3.32188	2.00863	9.60897	0.834669	399	18626	6.6913e-39	3.11323e-23
PID-Genes	Liver - Hepatic Stellate Cells	Abs. expression	2.88735	2.47273	4.85792	2.6872	399	18626	1.0086e-05	0.000796087
PID-Genes	Liver - Hepatocytes	Abs. expression	3.15165	2.5151	6.47162	2.94065	399	18626	1.0163e-12	5.60845e-07
PID-Genes	Lung - Alveolar Macrophages	Abs. expression	3.88552	2.5552	14.1339	2.96841	399	18626	2.4449e-33	2.19291e-23
PID-Genes	Muscle - Myoblasts	Abs. expression	2.32898	1.87921	2.95324	0.104915	399	18626	3.0712e-07	0.000146627
PID-Genes	PNS - Motor Neurons	Abs. expression	2.37095	2.43097	2.80779	2.44648	399	18626	0.019705	0.697094
PID-Genes	Pancreas - Alpha Cells	Abs. expression	1.82281	1.60199	1.15673	0.2072	399	18626	0.00090877	0.0229452
PID-Genes	Pancreas - Beta Cells	Abs. expression	2.33097	2.04789	2.51294	0.643762	399	18626	0.0018069	0.0104778
PID-Genes	Pancreas - Pancreatic Islet	Abs. expression	1.23124	0.851753	0.0322645	0.0210707	399	18626	8.9118e-08	0.000222076
PID-Genes	Skin - Basal Cells	Abs. expression	3.09443	2.49389	7.17867	2.67113	399	18626	6.5652e-10	1.20287e-06
PID-Genes	Skin - Fibroblasts	Abs. expression	2.27469	1.92447	1.67756	0.260243	399	18626	0.00019181	0.00295141
PID-Genes	Skin - Keratinocytes	Abs. expression	3.08228	2.51711	6.99707	2.91112	399	18626	1.6668e-08	6.329e-06
PID-Genes	Skin - Melanocytes	Abs. expression	3.03991	2.55134	6.07898	2.79033	399	18626	1.418e-06	0.000154997
PID-Genes	Adipose Tissue - Adipocytes	Rel. expression	0.029436	0.042722	0.0168585	0.0245101	399	18626	3.3916e-14	1
PID-Genes	Bone - Osteoblasts	Rel. expression	0.0301469	0.0316437	0.00960199	0.0109049	399	18626	0.0013915	0.743863
PID-Genes	Bone - Stromal Cells	Rel. expression	0.0202434	0.0221288	0.0119458	0.0113464	399	18626	0.019466	0.968392
PID-Genes	CNS - Astrocytes	Rel. expression	0.0337056	0.048567	0.0198318	0.0308447	399	18626	5.6943e-12	1
PID-Genes	CNS - Microglia	Rel. expression	0.0474475	0.0411666	0.0299533	0.0267046	399	18626	7.3791e-06	0.00444495
PID-Genes	CNS - Neurons	Rel. expression	0.027551	0.0451075	0.00749715	0.0177992	399	18626	3.2304e-17	1
PID-Genes	CNS - Oligodendrocytes	Rel. expression	0.00843763	0.0176596	3.08407e-05	9.90581e-05	399	18626	1.9164e-17	1
PID-Genes	CNS - PONS	Rel. expression	0.0659255	0.0176901	0.0219093	0.00567408	399	18626	7.9042e-77	9.24329e-14
PID-Genes	CNS - Spinal Cord	Rel. expression	0.0607574	0.133381	0.0302493	0.0474957	399	18626	1.7778e-29	1
PID-Genes	Cartilage - Chondrocytes	Rel. expression	0.0404378	0.053022	0.0209585	0.0236066	399	18626	0.00020592	0.999894
PID-Genes	Digestive - Colonic Mucosa	Rel. expression	0.0108764	0.00683131	0.000110499	6.78447e-05	399	18626	1.4747e-05	3.36542e-05
PID-Genes	Eye - Retina	Rel. expression	0.0314185	0.0509581	0.0168263	0.0299807	399	18626	1.1956e-21	1
PID-Genes	Heart - Valve	Rel. expression	0.0359748	0.0413641	0.017128	0.0194241	399	18626	0.053021	0.984133
PID-Genes	Heart - Ventricle	Rel. expression	0.0315263	0.0554916	0.0124829	0.0178296	399	18626	5.6585e-19	1
PID-Genes	Immune Sys. - B Cells	Rel. expression	0.0635589	0.0311067	0.0287592	0.0157231	399	18626	3.2422e-33	1.40801e-08
PID-Genes	Immune Sys. - Dendritic Cells	Rel. expression	0.0314537	0.0108978	0.00768555	0.00054384	399	18626	2.6011e-47	4.24116e-14
PID-Genes	Immune Sys. - Macrophages	Rel. expression	0.0533538	0.0289061	0.026256	0.0156018	399	18626	1.2521e-38	7.91489e-15
PID-Genes	Immune Sys. - Monocytes	Rel. expression	0.0518465	0.0225497	0.0206432	0.00746428	399	18626	6.968e-54	5.43741e-16
PID-Genes	Immune Sys. - NK Cells	Rel. expression	0.0381775	0.0267608	0.0272763	0.0148086	399	18626	7.7591e-19	2.71769e-12
PID-Genes	Immune Sys. - Neutrophils	Rel. expression	0.123634	0.0677154	0.0558969	0.0123989	399	18626	1.0879e-33	7.31479e-13
PID-Genes	Immune Sys. - Plasma Cells	Rel. expression	0.0336653	0.0291802	0.0108201	0.00234198	399	18626	9.4273e-05	0.112705
PID-Genes	Immune Sys. - Plasmacytoid Dendritic Cells	Rel. expression	0.0497324	0.0202564	0.0168001	0.00382036	399	18626	2.3392e-59	6.43669e-12
PID-Genes	Immune Sys. - T Cells	Rel. expression	0.0502553	0.0220817	0.0257555	0.00927881	399	18626	7.9108e-49	8.19521e-16
PID-Genes	Liver - Hepatic Stellate Cells	Rel. expression	0.0298782	0.0389891	0.0178312	0.0207388	399	18626	2.9624e-06	1
PID-Genes	Liver - Hepatocytes	Rel. expression	0.065456	0.0549759	0.0183664	0.0205782	399	18626	2.6212e-05	0.0885905
PID-Genes	Lung - Alveolar Macrophages	Rel. expression	0.0647837	0.0607034	0.0340339	0.030493	399	18626	2.7257e-06	0.0832882
PID-Genes	Muscle - Myoblasts	Rel. expression	0.0212785	0.0238757	0.00991658	0.00722064	399	18626	0.0050266	0.972582
PID-Genes	PNS - Motor Neurons	Rel. expression	0.0213825	0.0501551	0.00910273	0.0212488	399	18626	5.1217e-25	1
PID-Genes	Pancreas - Alpha Cells	Rel. expression	0.016099	0.0368131	0.00585197	0.00908918	399	18626	3.7337e-13	1
PID-Genes	Pancreas - Beta Cells	Rel. expression	0.0236145	0.0411195	0.0108551	0.0177149	399	18626	1.2061e-13	1
PID-Genes	Pancreas - Pancreatic Islet	Rel. expression	0.00845864	0.017067	0.000186633	0.000311725	399	18626	6.7767e-05	1
PID-Genes	Skin - Basal Cells	Rel. expression	0.0365224	0.0430315	0.0212309	0.0224685	399	18626	0.044584	0.999049
PID-Genes	Skin - Fibroblasts	Rel. expression	0.0178265	0.0205511	0.00706743	0.00910768	399	18626	8.7789e-05	0.995695
PID-Genes	Skin - Keratinocytes	Rel. expression	0.04382	0.0504794	0.0211927	0.0216219	399	18626	0.0042265	0.942775
PID-Genes	Skin - Melanocytes	Rel. expression	0.0386135	0.0479054	0.0170694	0.0209157	399	18626	0.0011348	0.999926
SCZ-Finemapped	Adipose Tissue - Adipocytes	Abs. expression	2.41507	2.57603	1.96735	3.16792	102	18923	0.81197	0.7444
SCZ-Finemapped	Bone - Osteoblasts	Abs. expression	2.05908	2.09116	1.0144	1.63579	102	18923	0.07768	0.554009
SCZ-Finemapped	Bone - Stromal Cells	Abs. expression	2.06315	2.13182	1.19534	1.21881	102	18923	0.75165	0.617222
SCZ-Finemapped	CNS - Astrocytes	Abs. expression	2.68241	2.70212	4.56148	3.8738	102	18923	0.028191	0.531684
SCZ-Finemapped	CNS - Microglia	Abs. expression	2.5638	2.60466	4.0276	3.25356	102	18923	0.29329	0.565192
SCZ-Finemapped	CNS - Neurons	Abs. expression	2.08182	2.0746	0.952324	0.507778	102	18923	0.0015183	0.487752
SCZ-Finemapped	CNS - Oligodendrocytes	Abs. expression	0.734344	0.717296	0.00421324	0.0106587	102	18923	1.236e-11	0.463221
SCZ-Finemapped	CNS - PONS	Abs. expression	1.77116	1.67665	0.747974	0.294107	102	18923	0.0014813	0.335869
SCZ-Finemapped	CNS - Spinal Cord	Abs. expression	3.10093	3.18134	8.58209	7.87033	102	18923	0.17024	0.648904
SCZ-Finemapped	Cartilage - Chondrocytes	Abs. expression	2.46597	2.60272	3.42423	3.65907	102	18923	0.44101	0.71621
SCZ-Finemapped	Digestive - Colonic Mucosa	Abs. expression	0.614297	0.678416	0.00120265	0.00409376	102	18923	1.4395e-13	0.655197
SCZ-Finemapped	Eye - Retina	Abs. expression	2.57365	2.49357	3.3988	2.65127	102	18923	0.81275	0.368801
SCZ-Finemapped	Heart - Valve	Abs. expression	2.33081	2.42329	2.32067	2.55959	102	18923	0.0086329	0.645999
SCZ-Finemapped	Heart - Ventricle	Abs. expression	2.29288	2.43377	2.1246	3.05834	102	18923	0.24607	0.739835
SCZ-Finemapped	Immune Sys. - B Cells	Abs. expression	2.14477	2.18214	1.46979	1.4727	102	18923	0.023407	0.56327
SCZ-Finemapped	Immune Sys. - Dendritic Cells	Abs. expression	1.07717	1.17071	0.00746233	0.0131448	102	18923	2.6782e-09	0.684679
SCZ-Finemapped	Immune Sys. - Macrophages	Abs. expression	2.15723	2.25589	1.5013	1.81923	102	18923	0.12599	0.662608
SCZ-Finemapped	Immune Sys. - Monocytes	Abs. expression	1.72342	1.90672	0.504207	0.697487	102	18923	0.01009	0.799995
SCZ-Finemapped	Immune Sys. - NK Cells	Abs. expression	2.23639	2.22323	1.40483	1.52641	102	18923	0.020093	0.478598
SCZ-Finemapped	Immune Sys. - Neutrophils	Abs. expression	1.96593	2.07791	0.471757	0.631634	102	18923	0.0067548	0.684827
SCZ-Finemapped	Immune Sys. - Plasma Cells	Abs. expression	1.29991	1.32662	0.0191525	0.0488724	102	18923	9.4846e-10	0.548635
SCZ-Finemapped	Immune Sys. - Plasmacytoid Dendritic Cells	Abs. expression	1.5165	1.66973	0.201361	0.351549	102	18923	0.077839	0.766529
SCZ-Finemapped	Immune Sys. - T Cells	Abs. expression	2.10707	2.03579	1.33048	0.911334	102	18923	0.024939	0.380255
SCZ-Finemapped	Liver - Hepatic Stellate Cells	Abs. expression	2.37049	2.48202	2.00348	2.73331	102	18923	0.12918	0.672019
SCZ-Finemapped	Liver - Hepatocytes	Abs. expression	2.35268	2.5294	1.72888	3.00929	102	18923	0.14001	0.758847
SCZ-Finemapped	Lung - Alveolar Macrophages	Abs. expression	2.39712	2.5841	2.36853	3.10344	102	18923	0.00049481	0.774996
SCZ-Finemapped	Muscle - Myoblasts	Abs. expression	1.80361	1.8891	0.202291	0.117165	102	18923	4.5124e-06	0.645995
SCZ-Finemapped	PNS - Motor Neurons	Abs. expression	2.56314	2.429	3.61455	2.45067	102	18923	0.022875	0.278758
SCZ-Finemapped	Pancreas - Alpha Cells	Abs. expression	1.50144	1.60719	0.237617	0.213095	102	18923	0.00022317	0.706238
SCZ-Finemapped	Pancreas - Beta Cells	Abs. expression	2.06192	2.05378	1.74852	0.667008	102	18923	0.002636	0.484963
SCZ-Finemapped	Pancreas - Pancreatic Islet	Abs. expression	0.850132	0.859763	0.00762289	0.0213447	102	18923	1.9988e-12	0.52157
SCZ-Finemapped	Skin - Basal Cells	Abs. expression	2.42906	2.50691	2.31711	2.77241	102	18923	0.013391	0.621837
SCZ-Finemapped	Skin - Fibroblasts	Abs. expression	1.93039	1.93183	0.2426	0.278786	102	18923	4.2641e-05	0.502395
SCZ-Finemapped	Skin - Keratinocytes	Abs. expression	2.45961	2.52934	2.01309	2.99841	102	18923	0.25518	0.609119
SCZ-Finemapped	Skin - Melanocytes	Abs. expression	2.50892	2.56187	2.56204	2.84435	102	18923	0.17882	0.581519
SCZ-Finemapped	Adipose Tissue - Adipocytes	Rel. expression	0.038985	0.042462	0.0265507	0.0243028	102	18923	0.38724	0.875509
SCZ-Finemapped	Bone - Osteoblasts	Rel. expression	0.033934	0.0315998	0.0112443	0.0108624	102	18923	0.061752	0.324749
SCZ-Finemapped	Bone - Stromal Cells	Rel. expression	0.0216113	0.0220918	0.0138765	0.0113437	102	18923	0.2812	0.604239
SCZ-Finemapped	CNS - Astrocytes	Rel. expression	0.0628396	0.0481767	0.0413583	0.0305059	102	18923	0.00016863	0.013523
SCZ-Finemapped	CNS - Microglia	Rel. expression	0.0454383	0.041276	0.0317789	0.0267657	102	18923	0.022448	0.10718
SCZ-Finemapped	CNS - Neurons	Rel. expression	0.0401108	0.0447642	0.0152436	0.0175561	102	18923	0.41326	0.78789
SCZ-Finemapped	CNS - Oligodendrocytes	Rel. expression	0.0323209	0.0173862	6.95747e-05	9.57143e-05	102	18923	0.051636	0.130645
SCZ-Finemapped	CNS - PONS	Rel. expression	0.0226349	0.0186805	0.00484575	0.00589918	102	18923	0.22345	0.25406
SCZ-Finemapped	CNS - Spinal Cord	Rel. expression	0.176418	0.131618	0.0729581	0.0466857	102	18923	0.00029799	0.0140691
SCZ-Finemapped	Cartilage - Chondrocytes	Rel. expression	0.0490522	0.0527781	0.0250014	0.0235443	102	18923	0.92991	0.720564
SCZ-Finemapped	Digestive - Colonic Mucosa	Rel. expression	0.00463825	0.00692842	2.07079e-05	6.85653e-05	102	18923	0.010075	0.961493
SCZ-Finemapped	Eye - Retina	Rel. expression	0.0626122	0.0504832	0.0302743	0.0296278	102	18923	0.075373	0.0436441
SCZ-Finemapped	Heart - Valve	Rel. expression	0.0379039	0.0412691	0.0168606	0.0194045	102	18923	0.087349	0.776304
SCZ-Finemapped	Heart - Ventricle	Rel. expression	0.0599806	0.054962	0.0182515	0.0176418	102	18923	0.15089	0.330413
SCZ-Finemapped	Immune Sys. - B Cells	Rel. expression	0.0263547	0.0318165	0.0135654	0.01596	102	18923	0.094597	0.981885
SCZ-Finemapped	Immune Sys. - Dendritic Cells	Rel. expression	0.00851289	0.011344	0.00011911	0.000568356	102	18923	0.013624	0.931731
SCZ-Finemapped	Immune Sys. - Macrophages	Rel. expression	0.0281775	0.0294255	0.017966	0.0158098	102	18923	0.26337	0.642406
SCZ-Finemapped	Immune Sys. - Monocytes	Rel. expression	0.0173566	0.0231955	0.00790476	0.00766394	102	18923	0.13107	0.993448
SCZ-Finemapped	Immune Sys. - NK Cells	Rel. expression	0.027711	0.0269964	0.0165269	0.0150021	102	18923	0.12943	0.38488
SCZ-Finemapped	Immune Sys. - Neutrophils	Rel. expression	0.0514064	0.0689824	0.0137403	0.0127023	102	18923	0.60263	0.987868
SCZ-Finemapped	Immune Sys. - Plasma Cells	Rel. expression	0.017623	0.0293371	0.00031022	0.00241464	102	18923	0.025814	0.999724
SCZ-Finemapped	Immune Sys. - Plasmacytoid Dendritic Cells	Rel. expression	0.0132996	0.0209154	0.00241414	0.0040078	102	18923	0.044701	0.9993
SCZ-Finemapped	Immune Sys. - T Cells	Rel. expression	0.0254304	0.0226577	0.0115757	0.0095802	102	18923	0.27981	0.190457
SCZ-Finemapped	Liver - Hepatic Stellate Cells	Rel. expression	0.0399694	0.0387918	0.0231635	0.0206414	102	18923	0.098027	0.391352
SCZ-Finemapped	Liver - Hepatocytes	Rel. expression	0.0355183	0.0553018	0.0165712	0.0205581	102	18923	0.1389	0.999999
SCZ-Finemapped	Lung - Alveolar Macrophages	Rel. expression	0.0376673	0.0609136	0.0228114	0.030623	102	18923	0.00020028	1
SCZ-Finemapped	Muscle - Myoblasts	Rel. expression	0.0220706	0.0238306	0.00157789	0.00730825	102	18923	0.044893	0.721502
SCZ-Finemapped	PNS - Motor Neurons	Rel. expression	0.0816939	0.0493785	0.0308801	0.0207529	102	18923	2.2886e-07	0.00236642
SCZ-Finemapped	Pancreas - Alpha Cells	Rel. expression	0.0287561	0.0364198	0.00725483	0.00898031	102	18923	0.20509	0.919556
SCZ-Finemapped	Pancreas - Beta Cells	Rel. expression	0.0509831	0.0406972	0.020138	0.017411	102	18923	0.54631	0.124269
SCZ-Finemapped	Pancreas - Pancreatic Islet	Rel. expression	0.00567632	0.0169469	0.000137016	0.000311716	102	18923	0.012777	1
SCZ-Finemapped	Skin - Basal Cells	Rel. expression	0.0371412	0.042926	0.0192896	0.0224315	102	18923	0.067496	0.92019
SCZ-Finemapped	Skin - Fibroblasts	Rel. expression	0.019224	0.0205008	0.00626635	0.009072	102	18923	0.055243	0.720184
SCZ-Finemapped	Skin - Keratinocytes	Rel. expression	0.0461769	0.0503622	0.0195651	0.0216054	102	18923	0.39075	0.711605
SCZ-Finemapped	Skin - Melanocytes	Rel. expression	0.0444307	0.0477282	0.0217309	0.0208137	102	18923	0.17713	0.746931
SCZ-PoPS	Adipose Tissue - Adipocytes	Abs. expression	2.07003	2.5801	0.605896	3.19269	184	18841	0.00051017	0.995
SCZ-PoPS	Bone - Osteoblasts	Abs. expression	1.76873	2.09414	0.211921	1.65094	184	18841	2.4626e-06	0.959134
SCZ-PoPS	Bone - Stromal Cells	Abs. expression	1.8159	2.13453	0.401996	1.23554	184	18841	0.0046016	0.950022
SCZ-PoPS	CNS - Astrocytes	Abs. expression	2.62319	2.70278	1.70667	3.90286	184	18841	4.3729e-05	0.647828
SCZ-PoPS	CNS - Microglia	Abs. expression	2.60779	2.60441	1.73805	3.26697	184	18841	0.00061489	0.493724
SCZ-PoPS	CNS - Neurons	Abs. expression	2.55466	2.06995	1.59477	0.501939	184	18841	6.1178e-05	0.0121479
SCZ-PoPS	CNS - Oligodendrocytes	Abs. expression	1.68861	0.707902	0.00518052	0.0106418	184	18841	1.4496e-33	5.80497e-07
SCZ-PoPS	CNS - PONS	Abs. expression	1.66003	1.67733	0.15222	0.294976	184	18841	1.8275e-10	0.53646
SCZ-PoPS	CNS - Spinal Cord	Abs. expression	3.54754	3.17733	6.82963	7.8913	184	18841	0.0008376	0.0235556
SCZ-PoPS	Cartilage - Chondrocytes	Abs. expression	2.05943	2.60728	0.525941	3.71052	184	18841	3.4289e-05	0.997781
SCZ-PoPS	Digestive - Colonic Mucosa	Abs. expression	1.31425	0.671859	0.00197452	0.00408872	184	18841	4.407e-34	0.000167261
SCZ-PoPS	Eye - Retina	Abs. expression	2.80528	2.49096	2.90047	2.64981	184	18841	0.012861	0.0626003
SCZ-PoPS	Heart - Valve	Abs. expression	2.08789	2.42606	0.596706	2.58646	184	18841	4.1018e-05	0.957556
SCZ-PoPS	Heart - Ventricle	Abs. expression	2.05495	2.43671	0.976965	3.09506	184	18841	9.9806e-05	0.980909
SCZ-PoPS	Immune Sys. - B Cells	Abs. expression	1.90462	2.18465	0.235665	1.48756	184	18841	2.1167e-07	0.919775
SCZ-PoPS	Immune Sys. - Dendritic Cells	Abs. expression	1.29447	1.169	0.00253143	0.0131954	184	18841	1.8618e-31	0.244388
SCZ-PoPS	Immune Sys. - Macrophages	Abs. expression	1.81798	2.25963	0.26064	1.83903	184	18841	3.1431e-06	0.989013
SCZ-PoPS	Immune Sys. - Monocytes	Abs. expression	1.70449	1.90771	0.183762	0.707138	184	18841	4.7599e-08	0.861744
SCZ-PoPS	Immune Sys. - NK Cells	Abs. expression	1.9093	2.22637	0.408209	1.54382	184	18841	3.7586e-06	0.942264
SCZ-PoPS	Immune Sys. - Neutrophils	Abs. expression	2.09333	2.07715	1.01599	0.625954	184	18841	3.8563e-05	0.466217
SCZ-PoPS	Immune Sys. - Plasma Cells	Abs. expression	1.63157	1.32349	0.0938243	0.0486978	184	18841	3.4287e-27	0.0473015
SCZ-PoPS	Immune Sys. - Plasmacytoid Dendritic Cells	Abs. expression	1.58762	1.66971	0.0627958	0.35531	184	18841	0.0004802	0.668655
SCZ-PoPS	Immune Sys. - T Cells	Abs. expression	1.76517	2.03882	0.242934	0.926792	184	18841	1.3535e-05	0.919435
SCZ-PoPS	Liver - Hepatic Stellate Cells	Abs. expression	2.02708	2.48586	0.449778	2.76179	184	18841	5.7573e-05	0.989672
SCZ-PoPS	Liver - Hepatocytes	Abs. expression	1.7801	2.53576	0.289825	3.04181	184	18841	7.3499e-09	0.999951
SCZ-PoPS	Lung - Alveolar Macrophages	Abs. expression	1.91229	2.58965	0.377291	3.1425	184	18841	4.6345e-16	0.999673
SCZ-PoPS	Muscle - Myoblasts	Abs. expression	1.90423	1.88849	0.19357	0.115162	184	18841	7.0308e-16	0.469025
SCZ-PoPS	PNS - Motor Neurons	Abs. expression	3.04965	2.42366	2.92316	2.44554	184	18841	1.0555e-07	0.00155411
SCZ-PoPS	Pancreas - Alpha Cells	Abs. expression	2.02027	1.60258	0.979829	0.207943	184	18841	1.8951e-11	0.0148435
SCZ-PoPS	Pancreas - Beta Cells	Abs. expression	2.3895	2.05054	1.96397	0.653505	184	18841	1.1282e-06	0.0384235
SCZ-PoPS	Pancreas - Pancreatic Islet	Abs. expression	1.33571	0.855063	0.00947259	0.0213337	184	18841	1.5808e-32	0.0031987
SCZ-PoPS	Skin - Basal Cells	Abs. expression	1.90782	2.51233	0.160239	2.81301	184	18841	4.3286e-08	0.998315
SCZ-PoPS	Skin - Fibroblasts	Abs. expression	1.92032	1.93193	0.223637	0.278843	184	18841	1.5841e-10	0.522839
SCZ-PoPS	Skin - Keratinocytes	Abs. expression	1.92885	2.53482	0.192447	3.06246	184	18841	5.0518e-08	0.998199
SCZ-PoPS	Skin - Melanocytes	Abs. expression	2.02564	2.56682	0.406404	2.89473	184	18841	8.9044e-06	0.996196
SCZ-PoPS	Adipose Tissue - Adipocytes	Rel. expression	0.028595	0.0425786	0.0147516	0.0244012	184	18841	8.9447e-09	1
SCZ-PoPS	Bone - Osteoblasts	Rel. expression	0.0196777	0.0317289	0.00528884	0.0109048	184	18841	1.3101e-07	1
SCZ-PoPS	Bone - Stromal Cells	Rel. expression	0.0156561	0.0221521	0.00654197	0.0114184	184	18841	0.0002125	1
SCZ-PoPS	CNS - Astrocytes	Rel. expression	0.0561785	0.0481779	0.0330517	0.030515	184	18841	2.9393e-06	0.00724623
SCZ-PoPS	CNS - Microglia	Rel. expression	0.0479009	0.0412339	0.029977	0.0267594	184	18841	3.6935e-05	0.0159463
SCZ-PoPS	CNS - Neurons	Rel. expression	0.0571228	0.0446183	0.0303641	0.0173512	184	18841	0.00052222	0.0031675
SCZ-PoPS	CNS - Oligodendrocytes	Rel. expression	0.0473147	0.0171747	0.000123594	9.50238e-05	184	18841	9.2249e-05	0.000307772
SCZ-PoPS	CNS - PONS	Rel. expression	0.0141172	0.0187465	0.00234483	0.00591879	184	18841	3.9488e-07	0.998459
SCZ-PoPS	CNS - Spinal Cord	Rel. expression	0.22436	0.130955	0.101915	0.0464942	184	18841	7.4569e-21	1.55346e-08
SCZ-PoPS	Cartilage - Chondrocytes	Rel. expression	0.0323573	0.0529573	0.0132101	0.0236483	184	18841	6.3355e-09	1
SCZ-PoPS	Digestive - Colonic Mucosa	Rel. expression	0.0132897	0.0068539	3.94974e-05	6.82436e-05	184	18841	0.0016584	0.00218079
SCZ-PoPS	Eye - Retina	Rel. expression	0.0765892	0.050294	0.0429034	0.0295095	184	18841	1.6471e-11	2.59525e-05
SCZ-PoPS	Heart - Valve	Rel. expression	0.0323098	0.0413384	0.0135748	0.0194312	184	18841	4.5332e-08	0.983325
SCZ-PoPS	Heart - Ventricle	Rel. expression	0.0446326	0.0550901	0.0127548	0.0176827	184	18841	0.00087059	0.929263
SCZ-PoPS	Immune Sys. - B Cells	Rel. expression	0.021923	0.0318836	0.00437573	0.0160328	184	18841	1.1673e-15	0.999983
SCZ-PoPS	Immune Sys. - Dendritic Cells	Rel. expression	0.0080033	0.0113613	7.83436e-05	0.000570998	184	18841	1.3653e-09	0.998168
SCZ-PoPS	Immune Sys. - Macrophages	Rel. expression	0.0176009	0.0295342	0.00437669	0.0159127	184	18841	1.146e-12	1
SCZ-PoPS	Immune Sys. - Monocytes	Rel. expression	0.0173999	0.0232204	0.00336558	0.00770747	184	18841	2.5208e-08	0.992164
SCZ-PoPS	Immune Sys. - NK Cells	Rel. expression	0.0183801	0.0270844	0.00846224	0.0151336	184	18841	9.5969e-11	1
SCZ-PoPS	Immune Sys. - Neutrophils	Rel. expression	0.0649068	0.0689271	0.0139252	0.0126891	184	18841	0.61327	0.698213
SCZ-PoPS	Immune Sys. - Plasma Cells	Rel. expression	0.0228079	0.0293374	0.00103988	0.00240738	184	18841	0.056948	0.982272
SCZ-PoPS	Immune Sys. - Plasmacytoid Dendritic Cells	Rel. expression	0.0174102	0.0209084	0.00139856	0.00402267	184	18841	0.00086272	0.813948
SCZ-PoPS	Immune Sys. - T Cells	Rel. expression	0.0156945	0.0227407	0.004983	0.00970932	184	18841	2.375e-07	0.999997
SCZ-PoPS	Liver - Hepatic Stellate Cells	Rel. expression	0.0288029	0.0388957	0.012406	0.0207272	184	18841	1.8292e-05	0.99989
SCZ-PoPS	Liver - Hepatocytes	Rel. expression	0.0198498	0.0555409	0.00593733	0.0206926	184	18841	1.4252e-17	1
SCZ-PoPS	Lung - Alveolar Macrophages	Rel. expression	0.0208348	0.0611791	0.00710756	0.0307885	184	18841	3.5516e-42	1
SCZ-PoPS	Muscle - Myoblasts	Rel. expression	0.022861	0.0238306	0.0056609	0.00729346	184	18841	1.015e-05	0.658018
SCZ-PoPS	PNS - Motor Neurons	Rel. expression	0.135733	0.0487101	0.0549481	0.0205951	184	18841	1.3961e-47	2.64368e-14
SCZ-PoPS	Pancreas - Alpha Cells	Rel. expression	0.0404828	0.0363386	0.0122352	0.00894091	184	18841	0.039323	0.191936
SCZ-PoPS	Pancreas - Beta Cells	Rel. expression	0.0568272	0.0405954	0.0249386	0.017371	184	18841	0.00065189	0.00188876
SCZ-PoPS	Pancreas - Pancreatic Islet	Rel. expression	0.0147804	0.0169071	0.000215464	0.000310665	184	18841	0.40929	0.734412
SCZ-PoPS	Skin - Basal Cells	Rel. expression	0.0187231	0.0431311	0.00521284	0.0225927	184	18841	4.7711e-21	1
SCZ-PoPS	Skin - Fibroblasts	Rel. expression	0.0189686	0.0205089	0.00534078	0.0091004	184	18841	0.00013484	0.819996
SCZ-PoPS	Skin - Keratinocytes	Rel. expression	0.0213305	0.0506231	0.00428391	0.0217849	184	18841	1.2555e-13	1
SCZ-PoPS	Skin - Melanocytes	Rel. expression	0.0286404	0.0478968	0.00944238	0.0209493	184	18841	2.3012e-09	1
SCZ	Adipose Tissue - Adipocytes	Abs. expression	2.04086	2.58358	1.40347	3.20168	295	18730	0.00058245	0.999983
SCZ	Bone - Osteoblasts	Abs. expression	1.66133	2.09776	0.782017	1.64901	295	18730	0.0024503	0.999878
SCZ	Bone - Stromal Cells	Abs. expression	1.61867	2.13953	0.497374	1.23549	295	18730	0.0022034	0.99999
SCZ	CNS - Astrocytes	Abs. expression	2.31473	2.70811	1.98154	3.90875	295	18730	0.0028146	0.997698
SCZ	CNS - Microglia	Abs. expression	2.262	2.60984	1.88691	3.28632	295	18730	0.027269	0.994254
SCZ	CNS - Neurons	Abs. expression	1.72848	2.08009	0.250507	0.514031	295	18730	0.0013539	0.995579
SCZ	CNS - Oligodendrocytes	Abs. expression	0.673992	0.71807	0.00778403	0.0106718	295	18730	4.8674e-06	0.665486
SCZ	CNS - PONS	Abs. expression	1.35437	1.68224	0.167482	0.296902	295	18730	0.013343	0.996997
SCZ	CNS - Spinal Cord	Abs. expression	3.04675	3.18302	6.58075	7.91767	295	18730	0.14337	0.848872
SCZ	Cartilage - Chondrocytes	Abs. expression	2.13512	2.60934	2.01318	3.70879	295	18730	0.0017742	0.999867
SCZ	Digestive - Colonic Mucosa	Abs. expression	0.643945	0.67861	0.00299894	0.00409531	295	18730	4.8623e-05	0.647204
SCZ	Eye - Retina	Abs. expression	2.18178	2.49892	1.9033	2.67911	295	18730	0.03919	0.99193
SCZ	Heart - Valve	Abs. expression	2.00501	2.42937	1.46588	2.58674	295	18730	0.002212	0.999303
SCZ	Heart - Ventricle	Abs. expression	2.04798	2.43908	1.92098	3.09066	295	18730	0.0062818	0.999361
SCZ	Immune Sys. - B Cells	Abs. expression	1.86218	2.18698	1.18047	1.48099	295	18730	0.032313	0.995916
SCZ	Immune Sys. - Dendritic Cells	Abs. expression	0.956269	1.17358	0.00867209	0.0132434	295	18730	0.00025985	0.975205
SCZ	Immune Sys. - Macrophages	Abs. expression	1.82833	2.26209	0.941785	1.83642	295	18730	0.0053085	0.999655
SCZ	Immune Sys. - Monocytes	Abs. expression	1.59294	1.91067	0.381375	0.703615	295	18730	0.031064	0.994747
SCZ	Immune Sys. - NK Cells	Abs. expression	1.7867	2.23018	0.827418	1.5433	295	18730	0.0051642	0.999792
SCZ	Immune Sys. - Neutrophils	Abs. expression	1.7596	2.08231	0.35351	0.643084	295	18730	0.015375	0.99248
SCZ	Immune Sys. - Plasma Cells	Abs. expression	1.22528	1.32807	0.0368153	0.0488855	295	18730	0.00034546	0.809096
SCZ	Immune Sys. - Plasmacytoid Dendritic Cells	Abs. expression	1.39786	1.67318	0.223622	0.35375	295	18730	0.037029	0.988713
SCZ	Immune Sys. - T Cells	Abs. expression	1.61995	2.04273	0.456246	0.925237	295	18730	0.0065728	0.999756
SCZ	Liver - Hepatic Stellate Cells	Abs. expression	1.9472	2.48984	1.29327	2.76146	295	18730	0.00072571	0.999981
SCZ	Liver - Hepatocytes	Abs. expression	2.04192	2.53612	1.26918	3.02567	295	18730	0.00086526	0.999865
SCZ	Lung - Alveolar Macrophages	Abs. expression	2.09925	2.59072	1.68358	3.12473	295	18730	0.00031307	0.999922
SCZ	Muscle - Myoblasts	Abs. expression	1.47066	1.89523	0.025095	0.120851	295	18730	3.1801e-05	0.99965
SCZ	PNS - Motor Neurons	Abs. expression	2.05156	2.43567	1.50475	2.4695	295	18730	0.0056402	0.998704
SCZ	Pancreas - Alpha Cells	Abs. expression	1.31342	1.61124	0.0883952	0.217004	295	18730	0.00013878	0.995062
SCZ	Pancreas - Beta Cells	Abs. expression	1.70503	2.05932	0.583473	0.673696	295	18730	0.0082099	0.997704
SCZ	Pancreas - Pancreatic Islet	Abs. expression	0.696081	0.862289	0.0149587	0.0214278	295	18730	5.1936e-07	0.958295
SCZ	Skin - Basal Cells	Abs. expression	1.96081	2.51508	1.48948	2.79728	295	18730	0.00024788	0.999994
SCZ	Skin - Fibroblasts	Abs. expression	1.48701	1.93882	0.0873155	0.288038	295	18730	0.00026216	0.999803
SCZ	Skin - Keratinocytes	Abs. expression	2.00946	2.53714	1.65269	3.04196	295	18730	0.0005544	0.999976
SCZ	Skin - Melanocytes	Abs. expression	2.03398	2.56989	1.31905	2.88408	295	18730	0.0011958	0.999979
SCZ	Adipose Tissue - Adipocytes	Rel. expression	0.0378759	0.0425153	0.0210674	0.0243417	295	18730	0.14427	0.98519
SCZ	Bone - Osteoblasts	Rel. expression	0.0256267	0.0317066	0.0101618	0.0108834	295	18730	0.29205	0.997237
SCZ	Bone - Stromal Cells	Rel. expression	0.0188541	0.0221402	0.00950208	0.0113985	295	18730	0.026643	0.995943
SCZ	CNS - Astrocytes	Rel. expression	0.0519363	0.0481973	0.0313544	0.0305558	295	18730	0.1573	0.115616
SCZ	CNS - Microglia	Rel. expression	0.0435759	0.0412625	0.0283445	0.0267719	295	18730	0.11771	0.172569
SCZ	CNS - Neurons	Rel. expression	0.0406354	0.0448039	0.0158036	0.0175541	295	18730	0.10209	0.904251
SCZ	CNS - Oligodendrocytes	Rel. expression	0.0262001	0.0173287	8.66211e-05	9.53463e-05	295	18730	0.41784	0.0473451
SCZ	CNS - PONS	Rel. expression	0.019326	0.0186919	0.00391938	0.00592069	295	18730	0.051206	0.404063
SCZ	CNS - Spinal Cord	Rel. expression	0.164897	0.131338	0.0634397	0.0466002	295	18730	8.0907e-05	0.00254827
SCZ	Cartilage - Chondrocytes	Rel. expression	0.0453557	0.0528747	0.0214495	0.0235773	295	18730	0.49608	0.990997
SCZ	Digestive - Colonic Mucosa	Rel. expression	0.00757414	0.00690578	5.3294e-05	6.81508e-05	295	18730	0.61439	0.295443
SCZ	Eye - Retina	Rel. expression	0.0568219	0.0504495	0.032582	0.0295899	295	18730	0.25872	0.0706347
SCZ	Heart - Valve	Rel. expression	0.039881	0.0412727	0.0196228	0.0193927	295	18730	0.26447	0.652951
SCZ	Heart - Ventricle	Rel. expression	0.0502267	0.055064	0.0166957	0.0176697	295	18730	0.56711	0.783397
SCZ	Immune Sys. - B Cells	Rel. expression	0.0392125	0.0316703	0.0161523	0.01595	295	18730	0.10531	0.0503302
SCZ	Immune Sys. - Dendritic Cells	Rel. expression	0.0117572	0.0113221	0.000315208	0.000568957	295	18730	0.065034	0.405817
SCZ	Immune Sys. - Macrophages	Rel. expression	0.0261819	0.0294698	0.0138447	0.0158559	295	18730	0.050319	0.942038
SCZ	Immune Sys. - Monocytes	Rel. expression	0.0232751	0.0231624	0.00697248	0.00769651	295	18730	0.28232	0.481687
SCZ	Immune Sys. - NK Cells	Rel. expression	0.0247463	0.0270358	0.0135652	0.0150359	295	18730	0.098958	0.95817
SCZ	Immune Sys. - Neutrophils	Rel. expression	0.0606972	0.0690172	0.0115479	0.0127222	295	18730	0.63574	0.917137
SCZ	Immune Sys. - Plasma Cells	Rel. expression	0.0292363	0.0292749	0.00217238	0.00240779	295	18730	0.87048	0.505168
SCZ	Immune Sys. - Plasmacytoid Dendritic Cells	Rel. expression	0.0223732	0.0208509	0.00297872	0.00400727	295	18730	0.1471	0.335612
SCZ	Immune Sys. - T Cells	Rel. expression	0.0215426	0.0226904	0.00847041	0.00963659	295	18730	0.23845	0.7672
SCZ	Liver - Hepatic Stellate Cells	Rel. expression	0.0356255	0.038848	0.0159475	0.0206959	295	18730	0.19567	0.880891
SCZ	Liver - Hepatocytes	Rel. expression	0.0566689	0.0551725	0.0173191	0.0205803	295	18730	0.085008	0.426505
SCZ	Lung - Alveolar Macrophages	Rel. expression	0.048676	0.0609797	0.0259419	0.0306575	295	18730	0.00031714	0.999961
SCZ	Muscle - Myoblasts	Rel. expression	0.0209748	0.023866	0.00337514	0.00733383	295	18730	0.0022847	0.949174
SCZ	PNS - Motor Neurons	Rel. expression	0.0577909	0.0494219	0.0223935	0.0207998	295	18730	0.10336	0.0711203
SCZ	Pancreas - Alpha Cells	Rel. expression	0.0334013	0.0364256	0.00677592	0.00903036	295	18730	0.09632	0.805234
SCZ	Pancreas - Beta Cells	Rel. expression	0.0430642	0.040716	0.0167489	0.017437	295	18730	0.64715	0.298089
SCZ	Pancreas - Pancreatic Islet	Rel. expression	0.0138765	0.0169339	0.000215688	0.000311725	295	18730	0.28442	0.949259
SCZ	Skin - Basal Cells	Rel. expression	0.0399044	0.0429421	0.0181345	0.0224821	295	18730	0.0078996	0.757166
SCZ	Skin - Fibroblasts	Rel. expression	0.018155	0.0205308	0.00533101	0.00911766	295	18730	0.0019222	0.966509
SCZ	Skin - Keratinocytes	Rel. expression	0.0472728	0.0503881	0.0179067	0.021638	295	18730	0.13766	0.724266
SCZ	Skin - Melanocytes	Rel. expression	0.0421817	0.0477976	0.0166304	0.0208925	295	18730	0.14497	0.943948
T2D-Finemapped	Adipose Tissue - Adipocytes	Abs. expression	2.1329	2.57668	2.02023	3.16631	65	18960	0.13099	0.965582
T2D-Finemapped	Bone - Osteoblasts	Abs. expression	1.60003	2.09267	0.750374	1.63799	65	18960	0.056149	0.983911
T2D-Finemapped	Bone - Stromal Cells	Abs. expression	1.63363	2.13316	1.21605	1.21883	65	18960	0.02438	0.994791
T2D-Finemapped	CNS - Astrocytes	Abs. expression	2.31173	2.70335	2.28338	3.87998	65	18960	0.02325	0.943879
T2D-Finemapped	CNS - Microglia	Abs. expression	2.12966	2.60607	2.70722	3.25488	65	18960	0.036895	0.975002
T2D-Finemapped	CNS - Neurons	Abs. expression	1.77317	2.07568	1.36783	0.506837	65	18960	0.07984	0.910439
T2D-Finemapped	CNS - Oligodendrocytes	Abs. expression	0.430802	0.718369	0.00311472	0.0106575	65	18960	1.6606e-09	0.965212
T2D-Finemapped	CNS - PONS	Abs. expression	1.13505	1.67902	0.249979	0.294686	65	18960	0.12847	0.996463
T2D-Finemapped	CNS - Spinal Cord	Abs. expression	2.6187	3.18283	3.95924	7.91121	65	18960	0.024086	0.989281
T2D-Finemapped	Cartilage - Chondrocytes	Abs. expression	2.04089	2.60391	2.2363	3.67953	65	18960	0.066335	0.992068
T2D-Finemapped	Digestive - Colonic Mucosa	Abs. expression	0.560629	0.678475	0.00265437	0.00408627	65	18960	0.022567	0.783715
T2D-Finemapped	Eye - Retina	Abs. expression	1.99064	2.49573	1.95906	2.659	65	18960	0.033943	0.989879
T2D-Finemapped	Heart - Valve	Abs. expression	1.94942	2.42441	1.98055	2.56293	65	18960	0.24364	0.968723
T2D-Finemapped	Heart - Ventricle	Abs. expression	2.03589	2.43438	1.60401	3.06535	65	18960	0.13204	0.955307
T2D-Finemapped	Immune Sys. - B Cells	Abs. expression	1.51064	2.18424	0.904503	1.47343	65	18960	0.049439	0.999271
T2D-Finemapped	Immune Sys. - Dendritic Cells	Abs. expression	0.67948	1.17189	0.0101981	0.0131275	65	18960	0.065612	0.998916
T2D-Finemapped	Immune Sys. - Macrophages	Abs. expression	1.60406	2.2576	1.34431	1.8194	65	18960	0.031807	0.998841
T2D-Finemapped	Immune Sys. - Monocytes	Abs. expression	1.32272	1.90774	0.508296	0.696874	65	18960	0.099099	0.998019
T2D-Finemapped	Immune Sys. - NK Cells	Abs. expression	1.53669	2.22566	1.123	1.52685	65	18960	0.03024	0.999516
T2D-Finemapped	Immune Sys. - Neutrophils	Abs. expression	1.74338	2.07845	1.00423	0.628801	65	18960	0.098723	0.913893
T2D-Finemapped	Immune Sys. - Plasma Cells	Abs. expression	1.12977	1.32715	0.0419009	0.0487387	65	18960	0.008841	0.818715
T2D-Finemapped	Immune Sys. - Plasmacytoid Dendritic Cells	Abs. expression	0.920276	1.67148	0.208915	0.351877	65	18960	0.019539	0.999977
T2D-Finemapped	Immune Sys. - T Cells	Abs. expression	1.26184	2.03883	0.462489	0.918647	65	18960	0.022633	0.99996
T2D-Finemapped	Liver - Hepatic Stellate Cells	Abs. expression	1.92326	2.48334	1.9823	2.73465	65	18960	0.023747	0.992787
T2D-Finemapped	Liver - Hepatocytes	Abs. expression	2.2321	2.52947	2.30903	3.00059	65	18960	0.12445	0.881788
T2D-Finemapped	Lung - Alveolar Macrophages	Abs. expression	1.87116	2.58554	1.85256	3.10533	65	18960	0.023591	0.999278
T2D-Finemapped	Muscle - Myoblasts	Abs. expression	1.66168	1.88942	1.05162	0.115385	65	18960	0.14899	0.850568
T2D-Finemapped	PNS - Motor Neurons	Abs. expression	1.90654	2.43151	1.89606	2.45541	65	18960	0.0058341	0.9957
T2D-Finemapped	Pancreas - Alpha Cells	Abs. expression	1.31838	1.60761	0.433863	0.21169	65	18960	0.24904	0.92254
T2D-Finemapped	Pancreas - Beta Cells	Abs. expression	1.99628	2.05402	2.00259	0.666295	65	18960	0.060725	0.596665
T2D-Finemapped	Pancreas - Pancreatic Islet	Abs. expression	0.602102	0.860595	0.00973111	0.0213318	65	18960	0.00014003	0.955843
T2D-Finemapped	Skin - Basal Cells	Abs. expression	1.97867	2.5083	1.78679	2.7667	65	18960	0.090828	0.988337
T2D-Finemapped	Skin - Fibroblasts	Abs. expression	1.56266	1.93308	1.11883	0.273667	65	18960	0.062892	0.967318
T2D-Finemapped	Skin - Keratinocytes	Abs. expression	2.04582	2.53062	1.95359	2.99904	65	18960	0.10196	0.973654
T2D-Finemapped	Skin - Melanocytes	Abs. expression	2.00158	2.5635	1.4424	2.85554	65	18960	0.0208	0.986388
T2D-Finemapped	Adipose Tissue - Adipocytes	Rel. expression	0.0503137	0.0424164	0.0274081	0.0242959	65	18960	0.31123	0.118216
T2D-Finemapped	Bone - Osteoblasts	Rel. expression	0.0341088	0.0316038	0.0110513	0.0108624	65	18960	0.22759	0.353739
T2D-Finemapped	Bone - Stromal Cells	Rel. expression	0.0240061	0.0220827	0.013299	0.0113464	65	18960	0.16079	0.229178
T2D-Finemapped	CNS - Astrocytes	Rel. expression	0.056508	0.048227	0.0386737	0.0305414	65	18960	0.018484	0.0636697
T2D-Finemapped	CNS - Microglia	Rel. expression	0.0462096	0.0412815	0.0311179	0.0267958	65	18960	0.23145	0.162597
T2D-Finemapped	CNS - Neurons	Rel. expression	0.0421019	0.0447483	0.0130618	0.0175541	65	18960	0.71395	0.667395
T2D-Finemapped	CNS - Oligodendrocytes	Rel. expression	0.00956947	0.0174933	3.3646e-05	9.57342e-05	65	18960	0.0028955	0.991358
T2D-Finemapped	CNS - PONS	Rel. expression	0.0157049	0.018712	0.00289106	0.00589736	65	18960	0.069632	0.86368
T2D-Finemapped	CNS - Spinal Cord	Rel. expression	0.134756	0.131848	0.0517816	0.0467314	65	18960	0.37805	0.440945
T2D-Finemapped	Cartilage - Chondrocytes	Rel. expression	0.0450846	0.0527844	0.0207432	0.0235601	65	18960	0.91343	0.875961
T2D-Finemapped	Digestive - Colonic Mucosa	Rel. expression	0.00903052	0.00690889	5.96009e-05	6.79546e-05	65	18960	0.74335	0.206695
T2D-Finemapped	Eye - Retina	Rel. expression	0.041604	0.0505789	0.0232629	0.0296796	65	18960	0.10646	0.975354
T2D-Finemapped	Heart - Valve	Rel. expression	0.0381613	0.0412617	0.0197115	0.0193927	65	18960	0.74095	0.732505
T2D-Finemapped	Heart - Ventricle	Rel. expression	0.0698596	0.054938	0.0214379	0.0176357	65	18960	0.11176	0.162228
T2D-Finemapped	Immune Sys. - B Cells	Rel. expression	0.0254858	0.0318089	0.010793	0.0159677	65	18960	0.067312	0.946016
T2D-Finemapped	Immune Sys. - Dendritic Cells	Rel. expression	0.0072737	0.0113428	0.000405817	0.000566478	65	18960	0.11694	0.983632
T2D-Finemapped	Immune Sys. - Macrophages	Rel. expression	0.0267861	0.0294278	0.0127174	0.015836	65	18960	0.54568	0.746221
T2D-Finemapped	Immune Sys. - Monocytes	Rel. expression	0.019256	0.0231776	0.00885716	0.00766312	65	18960	0.53879	0.909288
T2D-Finemapped	Immune Sys. - NK Cells	Rel. expression	0.0207168	0.0270218	0.00917849	0.015035	65	18960	0.04675	0.991317
T2D-Finemapped	Immune Sys. - Neutrophils	Rel. expression	0.0663819	0.0688968	0.0165934	0.0126993	65	18960	0.50923	0.568033
T2D-Finemapped	Immune Sys. - Plasma Cells	Rel. expression	0.0286082	0.0292766	0.00211719	0.00240635	65	18960	0.71964	0.533675
T2D-Finemapped	Immune Sys. - Plasmacytoid Dendritic Cells	Rel. expression	0.0140211	0.020898	0.00194226	0.00400673	65	18960	0.095711	0.963751
T2D-Finemapped	Immune Sys. - T Cells	Rel. expression	0.0160202	0.0226954	0.00557799	0.00964225	65	18960	0.077331	0.996758
T2D-Finemapped	Liver - Hepatic Stellate Cells	Rel. expression	0.0366976	0.0388053	0.0268256	0.0206331	65	18960	0.10736	0.710606
T2D-Finemapped	Liver - Hepatocytes	Rel. expression	0.0840474	0.0550968	0.0251496	0.0205322	65	18960	0.059667	0.0843203
T2D-Finemapped	Lung - Alveolar Macrophages	Rel. expression	0.0460309	0.0608395	0.024268	0.0305829	65	18960	0.084929	0.990625
T2D-Finemapped	Muscle - Myoblasts	Rel. expression	0.0259319	0.023814	0.0112595	0.00725361	65	18960	0.35973	0.27431
T2D-Finemapped	PNS - Motor Neurons	Rel. expression	0.0437398	0.0495716	0.027827	0.0207944	65	18960	0.052156	0.871485
T2D-Finemapped	Pancreas - Alpha Cells	Rel. expression	0.0393378	0.0363686	0.0117949	0.00897116	65	18960	0.8795	0.392701
T2D-Finemapped	Pancreas - Beta Cells	Rel. expression	0.0749878	0.040635	0.0219215	0.0174084	65	18960	0.012683	0.0133481
T2D-Finemapped	Pancreas - Pancreatic Islet	Rel. expression	0.0116622	0.0169044	8.81468e-05	0.000310318	65	18960	0.045395	0.95275
T2D-Finemapped	Skin - Basal Cells	Rel. expression	0.0371624	0.0429147	0.0184794	0.0224328	65	18960	0.41102	0.87215
T2D-Finemapped	Skin - Fibroblasts	Rel. expression	0.0234706	0.0204838	0.0142744	0.00906131	65	18960	0.62295	0.169753
T2D-Finemapped	Skin - Keratinocytes	Rel. expression	0.0387948	0.0503794	0.0184581	0.0216106	65	18960	0.37854	0.973818
T2D-Finemapped	Skin - Melanocytes	Rel. expression	0.0551116	0.0476852	0.021358	0.0208137	65	18960	0.14483	0.21352
T2D-PoPS	Adipose Tissue - Adipocytes	Abs. expression	3.32323	2.5679	7.78773	3.13344	183	18842	0.00012957	0.000268874
T2D-PoPS	Bone - Osteoblasts	Abs. expression	2.92471	2.08289	3.75737	1.62284	183	18842	7.5961e-07	4.0995e-05
T2D-PoPS	Bone - Stromal Cells	Abs. expression	2.72644	2.12567	3.83191	1.20099	183	18842	4.1798e-05	0.00160527
T2D-PoPS	CNS - Astrocytes	Abs. expression	3.40639	2.69517	9.59579	3.84086	183	18842	5.6226e-06	0.000326738
T2D-PoPS	CNS - Microglia	Abs. expression	3.29261	2.59776	11.918	3.21354	183	18842	1.8218e-05	0.000372554
T2D-PoPS	CNS - Neurons	Abs. expression	2.44013	2.07109	2.16621	0.505508	183	18842	0.063055	0.0340668
T2D-PoPS	CNS - Oligodendrocytes	Abs. expression	0.950822	0.71512	0.00881492	0.0106312	183	18842	0.0080299	0.0861424
T2D-PoPS	CNS - PONS	Abs. expression	2.16294	1.67244	0.959037	0.29025	183	18842	0.0030995	0.00654442
T2D-PoPS	CNS - Spinal Cord	Abs. expression	4.20044	3.17101	16.8541	7.83187	183	18842	1.6717e-08	2.80108e-07
T2D-PoPS	Cartilage - Chondrocytes	Abs. expression	3.26874	2.59551	7.18318	3.62335	183	18842	0.00026466	0.000520161
T2D-PoPS	Digestive - Colonic Mucosa	Abs. expression	1.26734	0.672349	0.00407549	0.00408522	183	18842	0.0038061	0.000779556
T2D-PoPS	Eye - Retina	Abs. expression	2.78726	2.49116	4.11434	2.64072	183	18842	0.0094642	0.060056
T2D-PoPS	Heart - Valve	Abs. expression	3.23344	2.41492	7.40384	2.50677	183	18842	6.3396e-07	1.59037e-05
T2D-PoPS	Heart - Ventricle	Abs. expression	2.96093	2.42789	5.50426	3.02616	183	18842	6.0646e-05	0.00110444
T2D-PoPS	Immune Sys. - B Cells	Abs. expression	2.68463	2.17706	4.09242	1.45417	183	18842	0.0057025	0.00558023
T2D-PoPS	Immune Sys. - Dendritic Cells	Abs. expression	1.77458	1.16434	0.169429	0.0130108	183	18842	0.00029146	0.00121872
T2D-PoPS	Immune Sys. - Macrophages	Abs. expression	2.97533	2.24837	4.86196	1.79545	183	18842	0.0001368	0.000312888
T2D-PoPS	Immune Sys. - Monocytes	Abs. expression	2.55402	1.89945	3.26226	0.682608	183	18842	0.00031309	0.000785608
T2D-PoPS	Immune Sys. - NK Cells	Abs. expression	2.41179	2.22147	1.90928	1.52261	183	18842	0.027405	0.163871
T2D-PoPS	Immune Sys. - Neutrophils	Abs. expression	2.23364	2.07579	0.865184	0.624706	183	18842	0.27424	0.206615
T2D-PoPS	Immune Sys. - Plasma Cells	Abs. expression	1.4905	1.32488	0.074422	0.0486124	183	18842	0.31487	0.175207
T2D-PoPS	Immune Sys. - Plasmacytoid Dendritic Cells	Abs. expression	2.12983	1.66444	0.880018	0.345712	183	18842	0.0019107	0.0129931
T2D-PoPS	Immune Sys. - T Cells	Abs. expression	2.26234	2.03398	2.01592	0.904706	183	18842	0.018114	0.11239
T2D-PoPS	Liver - Hepatic Stellate Cells	Abs. expression	3.18138	2.47463	6.73083	2.70926	183	18842	3.5434e-05	0.00061061
T2D-PoPS	Liver - Hepatocytes	Abs. expression	3.0071	2.5238	4.97231	2.98629	183	18842	0.0019578	0.0111197
T2D-PoPS	Lung - Alveolar Macrophages	Abs. expression	3.10499	2.57803	6.21852	3.08432	183	18842	0.010417	0.0055974
T2D-PoPS	Muscle - Myoblasts	Abs. expression	2.20138	1.88561	0.972233	0.110484	183	18842	0.032867	0.0585065
T2D-PoPS	PNS - Motor Neurons	Abs. expression	2.69563	2.42713	4.4949	2.44495	183	18842	0.0033361	0.0807017
T2D-PoPS	Pancreas - Alpha Cells	Abs. expression	1.62388	1.60645	0.146631	0.214422	183	18842	0.13992	0.463144
T2D-PoPS	Pancreas - Beta Cells	Abs. expression	2.34251	2.05102	1.2074	0.666851	183	18842	0.31215	0.0891728
T2D-PoPS	Pancreas - Pancreatic Islet	Abs. expression	1.06842	0.857684	0.0193375	0.0213286	183	18842	0.018072	0.124168
T2D-PoPS	Skin - Basal Cells	Abs. expression	3.18344	2.49991	6.87373	2.73677	183	18842	0.00026861	0.000707702
T2D-PoPS	Skin - Fibroblasts	Abs. expression	2.3346	1.92791	1.52599	0.268441	183	18842	0.0025338	0.020475
T2D-PoPS	Skin - Keratinocytes	Abs. expression	3.1414	2.52301	6.75005	2.97784	183	18842	0.00052862	0.00226809
T2D-PoPS	Skin - Melanocytes	Abs. expression	3.15283	2.55584	5.37942	2.81862	183	18842	0.00066394	0.0024366
T2D-PoPS	Adipose Tissue - Adipocytes	Rel. expression	0.0524571	0.0423461	0.0263547	0.0242884	183	18842	0.0060792	0.0144718
T2D-PoPS	Bone - Osteoblasts	Rel. expression	0.0510654	0.0314234	0.0109507	0.0108627	183	18842	0.00061109	0.00179267
T2D-PoPS	Bone - Stromal Cells	Rel. expression	0.0250379	0.0220606	0.0132632	0.0113391	183	18842	0.057564	0.0588509
T2D-PoPS	CNS - Astrocytes	Rel. expression	0.0523886	0.0482152	0.031499	0.0305517	183	18842	0.010521	0.147158
T2D-PoPS	CNS - Microglia	Rel. expression	0.0467873	0.041245	0.0272542	0.0267923	183	18842	0.028615	0.0500775
T2D-PoPS	CNS - Neurons	Rel. expression	0.0352763	0.0448312	0.0101486	0.0175795	183	18842	3.3229e-05	0.993983
T2D-PoPS	CNS - Oligodendrocytes	Rel. expression	0.0156703	0.0174837	3.05568e-05	9.7587e-05	183	18842	3.2216e-12	0.672296
T2D-PoPS	CNS - PONS	Rel. expression	0.0256816	0.0186339	0.00510351	0.00589863	183	18842	0.00089056	0.0384009
T2D-PoPS	CNS - Spinal Cord	Rel. expression	0.123234	0.131942	0.0518363	0.046708	183	18842	0.1437	0.77009
T2D-PoPS	Cartilage - Chondrocytes	Rel. expression	0.0530776	0.052755	0.0249468	0.0235298	183	18842	0.17152	0.474421
T2D-PoPS	Digestive - Colonic Mucosa	Rel. expression	0.0111184	0.00687533	1.81971e-05	6.85504e-05	183	18842	2.998e-05	0.0293907
T2D-PoPS	Eye - Retina	Rel. expression	0.0429224	0.0506223	0.0189051	0.0297331	183	18842	7.9276e-06	0.931191
T2D-PoPS	Heart - Valve	Rel. expression	0.049315	0.0411728	0.0226328	0.0193539	183	18842	0.044031	0.0510559
T2D-PoPS	Heart - Ventricle	Rel. expression	0.0525413	0.0550127	0.0172254	0.0176646	183	18842	0.070269	0.614833
T2D-PoPS	Immune Sys. - B Cells	Rel. expression	0.0338738	0.031767	0.0132565	0.015962	183	18842	0.00022069	0.241007
T2D-PoPS	Immune Sys. - Dendritic Cells	Rel. expression	0.0211293	0.0112337	0.000676596	0.000564315	183	18842	0.00010603	0.00835362
T2D-PoPS	Immune Sys. - Macrophages	Rel. expression	0.0424038	0.0292927	0.018603	0.0157969	183	18842	0.00091503	0.00362121
T2D-PoPS	Immune Sys. - Monocytes	Rel. expression	0.0303651	0.0230942	0.0106638	0.00763449	183	18842	0.0012214	0.0214095
T2D-PoPS	Immune Sys. - NK Cells	Rel. expression	0.0203065	0.0270653	0.0101108	0.0150864	183	18842	1.017e-05	0.999991
T2D-PoPS	Immune Sys. - Neutrophils	Rel. expression	0.0482555	0.0690886	0.0075691	0.0127387	183	18842	0.0014134	0.999738
T2D-PoPS	Immune Sys. - Plasma Cells	Rel. expression	0.0266494	0.0292998	0.000217835	0.00242407	183	18842	4.2624e-07	0.696119
T2D-PoPS	Immune Sys. - Plasmacytoid Dendritic Cells	Rel. expression	0.0294886	0.0207909	0.00316016	0.00400727	183	18842	0.036798	0.0723033
T2D-PoPS	Immune Sys. - T Cells	Rel. expression	0.0232755	0.0226667	0.00732115	0.00966613	183	18842	0.013	0.421784
T2D-PoPS	Liver - Hepatic Stellate Cells	Rel. expression	0.043135	0.0387559	0.0238521	0.0206231	183	18842	0.0071273	0.138175
T2D-PoPS	Liver - Hepatocytes	Rel. expression	0.0439487	0.055305	0.0180783	0.0205593	183	18842	0.037091	0.978372
T2D-PoPS	Lung - Alveolar Macrophages	Rel. expression	0.0451104	0.0609412	0.0249787	0.0306501	183	18842	3.4743e-06	0.99993
T2D-PoPS	Muscle - Myoblasts	Rel. expression	0.0274405	0.023786	0.00581308	0.00731113	183	18842	0.00056774	0.195068
T2D-PoPS	PNS - Motor Neurons	Rel. expression	0.0440667	0.049605	0.0151766	0.0208663	183	18842	0.048362	0.848057
T2D-PoPS	Pancreas - Alpha Cells	Rel. expression	0.0215902	0.0365223	0.00166503	0.00907071	183	18842	2.4102e-15	0.994351
T2D-PoPS	Pancreas - Beta Cells	Rel. expression	0.04498	0.0407113	0.00815831	0.0175385	183	18842	1.4541e-08	0.31224
T2D-PoPS	Pancreas - Pancreatic Islet	Rel. expression	0.00849237	0.016968	6.57499e-05	0.000313873	183	18842	2.0657e-11	0.999989
T2D-PoPS	Skin - Basal Cells	Rel. expression	0.0407512	0.0429158	0.0226529	0.0224071	183	18842	0.27826	0.752866
T2D-PoPS	Skin - Fibroblasts	Rel. expression	0.0209591	0.0204895	0.00759251	0.00907219	183	18842	0.022894	0.394852
T2D-PoPS	Skin - Keratinocytes	Rel. expression	0.0471091	0.0503712	0.0211724	0.021606	183	18842	0.043856	0.782482
T2D-PoPS	Skin - Melanocytes	Rel. expression	0.0554008	0.0476359	0.0200105	0.0208239	183	18842	0.091223	0.124678
T2D	Adipose Tissue - Adipocytes	Abs. expression	2.11455	2.57584	1.68573	3.16411	28	18997	0.44769	0.853298
T2D	Bone - Osteoblasts	Abs. expression	1.58343	2.09174	0.708789	1.63598	28	18997	0.3845	0.892691
T2D	Bone - Stromal Cells	Abs. expression	1.72631	2.13205	0.851577	1.21886	28	18997	0.68302	0.83687
T2D	CNS - Astrocytes	Abs. expression	2.18037	2.70278	1.71773	3.87792	28	18997	0.30464	0.898969
T2D	CNS - Microglia	Abs. expression	1.83475	2.60558	1.25282	3.25797	28	18997	0.21594	0.963627
T2D	CNS - Neurons	Abs. expression	1.68937	2.07521	0.306606	0.508352	28	18997	0.22308	0.817504
T2D	CNS - Oligodendrocytes	Abs. expression	0.898988	0.717119	0.00245044	0.0106297	28	18997	7.0696e-05	0.303289
T2D	CNS - PONS	Abs. expression	0.98324	1.67818	0.0568958	0.294709	28	18997	0.031047	0.964168
T2D	CNS - Spinal Cord	Abs. expression	2.39707	3.18206	2.69015	7.8913	28	18997	0.094725	0.971463
T2D	Cartilage - Chondrocytes	Abs. expression	1.95035	2.60295	1.63942	3.67853	28	18997	0.21127	0.949835
T2D	Digestive - Colonic Mucosa	Abs. expression	0.478831	0.678366	0.00146473	0.00408654	28	18997	0.0044081	0.781951
T2D	Eye - Retina	Abs. expression	1.89101	2.49489	1.73428	2.66057	28	18997	0.28306	0.934673
T2D	Heart - Valve	Abs. expression	1.97571	2.42345	1.46496	2.5551	28	18997	0.48209	0.852133
T2D	Heart - Ventricle	Abs. expression	1.80632	2.43394	1.28776	3.06877	28	18997	0.2224	0.936544
T2D	Immune Sys. - B Cells	Abs. expression	1.29037	2.18325	0.190063	1.47743	28	18997	0.045031	0.985616
T2D	Immune Sys. - Dendritic Cells	Abs. expression	0.716869	1.17088	0.00270946	0.0131448	28	18997	0.0057269	0.92452
T2D	Immune Sys. - Macrophages	Abs. expression	1.31399	2.25675	0.291165	1.81984	28	18997	0.088372	0.994185
T2D	Immune Sys. - Monocytes	Abs. expression	1.13664	1.90688	0.109098	0.699506	28	18997	0.11285	0.981502
T2D	Immune Sys. - NK Cells	Abs. expression	1.28489	2.22469	0.467672	1.53201	28	18997	0.061196	0.990621
T2D	Immune Sys. - Neutrophils	Abs. expression	1.21231	2.07858	0.50616	0.629832	28	18997	0.092517	0.993698
T2D	Immune Sys. - Plasma Cells	Abs. expression	0.809466	1.32723	0.0109968	0.0487888	28	18997	0.0016988	0.941537
T2D	Immune Sys. - Plasmacytoid Dendritic Cells	Abs. expression	0.929839	1.67	0.0651856	0.35161	28	18997	0.092818	0.978431
T2D	Immune Sys. - T Cells	Abs. expression	1.12898	2.03751	0.0782841	0.922128	28	18997	0.030565	0.983887
T2D	Liver - Hepatic Stellate Cells	Abs. expression	1.95188	2.48221	1.16918	2.73331	28	18997	0.55963	0.89211
T2D	Liver - Hepatocytes	Abs. expression	1.78263	2.52955	0.609692	3.00514	28	18997	0.23789	0.95921
T2D	Lung - Alveolar Macrophages	Abs. expression	1.40996	2.58483	0.473924	3.1057	28	18997	0.011504	0.998485
T2D	Muscle - Myoblasts	Abs. expression	1.75385	1.88885	0.303852	0.117142	28	18997	0.3684	0.61794
T2D	PNS - Motor Neurons	Abs. expression	1.97836	2.43038	1.65532	2.45543	28	18997	0.3308	0.876093
T2D	Pancreas - Alpha Cells	Abs. expression	1.80241	1.60633	0.74847	0.212385	28	18997	0.22783	0.340253
T2D	Pancreas - Beta Cells	Abs. expression	2.69582	2.05288	1.99038	0.670392	28	18997	0.15283	0.185292
T2D	Pancreas - Pancreatic Islet	Abs. expression	1.10487	0.85935	0.00421851	0.0213295	28	18997	5.8379e-05	0.342608
T2D	Skin - Basal Cells	Abs. expression	1.88997	2.5074	0.642911	2.76601	28	18997	0.44663	0.926692
T2D	Skin - Fibroblasts	Abs. expression	1.62041	1.93228	0.401673	0.277069	28	18997	0.10288	0.780934
T2D	Skin - Keratinocytes	Abs. expression	2.00387	2.52974	0.777866	2.99888	28	18997	0.54846	0.881163
T2D	Skin - Melanocytes	Abs. expression	1.49688	2.56315	0.343447	2.85624	28	18997	0.067221	0.994538
T2D	Adipose Tissue - Adipocytes	Rel. expression	0.0449301	0.0424397	0.0266438	0.0243065	28	18997	0.28097	0.392167
T2D	Bone - Osteoblasts	Rel. expression	0.0328887	0.0316105	0.00820547	0.0108777	28	18997	0.67886	0.455386
T2D	Bone - Stromal Cells	Rel. expression	0.0288751	0.0220792	0.0162676	0.0113557	28	18997	0.30581	0.136218
T2D	CNS - Astrocytes	Rel. expression	0.0601426	0.0482378	0.0369219	0.0305579	28	18997	0.43311	0.150904
T2D	CNS - Microglia	Rel. expression	0.0451585	0.0412927	0.0278843	0.0267974	28	18997	0.55234	0.344889
T2D	CNS - Neurons	Rel. expression	0.041563	0.044744	0.0149016	0.0175376	28	18997	0.35233	0.634067
T2D	CNS - Oligodendrocytes	Rel. expression	0.0173342	0.0174664	3.08469e-05	9.53363e-05	28	18997	0.34759	0.507409
T2D	CNS - PONS	Rel. expression	0.0116599	0.0187121	0.00188777	0.00589807	28	18997	0.0069867	0.977063
T2D	CNS - Spinal Cord	Rel. expression	0.142981	0.131842	0.0524767	0.0467575	28	18997	0.95519	0.373421
T2D	Cartilage - Chondrocytes	Rel. expression	0.0428534	0.0527727	0.0196945	0.0235548	28	18997	0.32632	0.860088
T2D	Digestive - Colonic Mucosa	Rel. expression	0.00587357	0.00691768	1.09825e-05	6.81186e-05	28	18997	0.073674	0.635902
T2D	Eye - Retina	Rel. expression	0.052287	0.0505457	0.0220992	0.0296559	28	18997	0.46396	0.450253
T2D	Heart - Valve	Rel. expression	0.0388344	0.0412547	0.0209312	0.0193937	28	18997	0.39292	0.630956
T2D	Heart - Ventricle	Rel. expression	0.0626923	0.0549776	0.0146762	0.017662	28	18997	0.97604	0.385508
T2D	Immune Sys. - B Cells	Rel. expression	0.0223277	0.0318012	0.0077467	0.0159589	28	18997	0.014199	0.976213
T2D	Immune Sys. - Dendritic Cells	Rel. expression	0.00803268	0.0113337	7.44525e-05	0.000566538	28	18997	0.0021285	0.742206
T2D	Immune Sys. - Macrophages	Rel. expression	0.0240567	0.0294267	0.0078711	0.0158298	28	18997	0.017647	0.756169
T2D	Immune Sys. - Monocytes	Rel. expression	0.021343	0.0231668	0.00218593	0.00768169	28	18997	0.051504	0.570996
T2D	Immune Sys. - NK Cells	Rel. expression	0.0192197	0.0270117	0.00885273	0.015031	28	18997	0.031922	0.966141
T2D	Immune Sys. - Neutrophils	Rel. expression	0.0513399	0.068914	0.00398613	0.0127203	28	18997	0.39464	0.770208
T2D	Immune Sys. - Plasma Cells	Rel. expression	0.0157091	0.0292943	0.00040144	0.00240708	28	18997	0.016064	0.975173
T2D	Immune Sys. - Plasmacytoid Dendritic Cells	Rel. expression	0.0105107	0.0208898	0.00144397	0.00399842	28	18997	0.36689	0.999409
T2D	Immune Sys. - T Cells	Rel. expression	0.0156786	0.0226829	0.0011703	0.00963263	28	18997	0.0040857	0.940681
T2D	Liver - Hepatic Stellate Cells	Rel. expression	0.0362966	0.0388018	0.0191263	0.0206443	28	18997	0.98782	0.628799
T2D	Liver - Hepatocytes	Rel. expression	0.0304045	0.0552323	0.0156418	0.0205426	28	18997	0.57145	0.999746
T2D	Lung - Alveolar Macrophages	Rel. expression	0.0294512	0.0608351	0.0121532	0.0306227	28	18997	6.73e-05	0.99964
T2D	Muscle - Myoblasts	Rel. expression	0.0371067	0.0238016	0.0102462	0.007276	28	18997	0.082593	0.141958
T2D	PNS - Motor Neurons	Rel. expression	0.0613759	0.0495343	0.0285552	0.020798	28	18997	0.10672	0.187756
T2D	Pancreas - Alpha Cells	Rel. expression	0.0467917	0.0363634	0.0125362	0.00897117	28	18997	0.76899	0.327574
T2D	Pancreas - Beta Cells	Rel. expression	0.111603	0.0406479	0.0299089	0.0174104	28	18997	0.036555	0.0372004
T2D	Pancreas - Pancreatic Islet	Rel. expression	0.0157113	0.0168882	6.86826e-05	0.000310206	28	18997	0.090282	0.558322
T2D	Skin - Basal Cells	Rel. expression	0.0431171	0.0428947	0.0248153	0.0224067	28	18997	0.25859	0.48942
T2D	Skin - Fibroblasts	Rel. expression	0.0273842	0.0204838	0.00848412	0.00906394	28	18997	0.028102	0.120257
T2D	Skin - Keratinocytes	Rel. expression	0.0645051	0.0503189	0.0204331	0.0216035	28	18997	0.53429	0.247186
T2D	Skin - Melanocytes	Rel. expression	0.0223958	0.0477479	0.0105619	0.0208309	28	18997	0.049393	0.999997
VitD-Finemapped	Adipose Tissue - Adipocytes	Abs. expression	2.16063	2.57659	0.42679	3.1706	65	18960	0.019591	0.886104
VitD-Finemapped	Bone - Osteoblasts	Abs. expression	1.56665	2.09279	0.341491	1.64265	65	18960	0.0024442	0.961292
VitD-Finemapped	Bone - Stromal Cells	Abs. expression	1.48255	2.13367	0.0994678	1.2257	65	18960	0.00058316	0.982328
VitD-Finemapped	CNS - Astrocytes	Abs. expression	1.72355	2.70537	0.169783	3.90206	65	18960	0.00012296	0.998769
VitD-Finemapped	CNS - Microglia	Abs. expression	1.63208	2.60778	0.0387866	3.27925	65	18960	1.1499e-06	0.998131
VitD-Finemapped	CNS - Neurons	Abs. expression	1.23306	2.07753	0.0572972	0.516269	65	18960	0.00028574	0.998511
VitD-Finemapped	CNS - Oligodendrocytes	Abs. expression	0.620273	0.71772	0.00967579	0.0106204	65	18960	0.16381	0.659228
VitD-Finemapped	CNS - PONS	Abs. expression	0.983362	1.67954	0.0152531	0.295234	65	18960	0.00025613	0.998733
VitD-Finemapped	CNS - Spinal Cord	Abs. expression	2.00866	3.18493	0.703095	7.92099	65	18960	1.3584e-06	0.999939
VitD-Finemapped	Cartilage - Chondrocytes	Abs. expression	1.85006	2.60456	0.318873	3.69144	65	18960	0.001737	0.989026
VitD-Finemapped	Digestive - Colonic Mucosa	Abs. expression	0.508012	0.678655	0.00284022	0.00408649	65	18960	0.2949	0.848891
VitD-Finemapped	Eye - Retina	Abs. expression	1.47848	2.49748	0.107167	2.68137	65	18960	3.1508e-06	0.999764
VitD-Finemapped	Heart - Valve	Abs. expression	1.7968	2.42494	0.0738952	2.57315	65	18960	0.0014304	0.975042
VitD-Finemapped	Heart - Ventricle	Abs. expression	1.68199	2.43559	0.307683	3.07667	65	18960	0.00044983	0.996813
VitD-Finemapped	Immune Sys. - B Cells	Abs. expression	1.26819	2.18507	0.0821008	1.48223	65	18960	5.2436e-05	0.999797
VitD-Finemapped	Immune Sys. - Dendritic Cells	Abs. expression	0.745503	1.17167	0.00479943	0.0131825	65	18960	0.011036	0.961125
VitD-Finemapped	Immune Sys. - Macrophages	Abs. expression	1.45906	2.25809	0.0392097	1.82988	65	18960	5.4662e-06	0.994896
VitD-Finemapped	Immune Sys. - Monocytes	Abs. expression	1.13547	1.90838	0.0222938	0.702265	65	18960	7.9582e-05	0.998586
VitD-Finemapped	Immune Sys. - NK Cells	Abs. expression	1.47367	2.22587	0.0632349	1.53526	65	18960	0.0011128	0.995556
VitD-Finemapped	Immune Sys. - Neutrophils	Abs. expression	1.58206	2.079	0.0355414	0.633408	65	18960	0.053316	0.964608
VitD-Finemapped	Immune Sys. - Plasma Cells	Abs. expression	0.841356	1.32813	0.0295306	0.0489419	65	18960	0.057351	0.990146
VitD-Finemapped	Immune Sys. - Plasmacytoid Dendritic Cells	Abs. expression	0.964895	1.67133	0.0329046	0.35375	65	18960	1.417e-05	0.998686
VitD-Finemapped	Immune Sys. - T Cells	Abs. expression	1.19414	2.03906	0.0170966	0.924631	65	18960	3.6809e-05	0.99951
VitD-Finemapped	Liver - Hepatic Stellate Cells	Abs. expression	1.72131	2.48403	0.147225	2.74315	65	18960	0.00098705	0.989997
VitD-Finemapped	Liver - Hepatocytes	Abs. expression	4.4527	2.52186	19.0698	2.97776	65	18960	5.3282e-08	7.38073e-06
VitD-Finemapped	Lung - Alveolar Macrophages	Abs. expression	1.78299	2.58584	0.291253	3.11143	65	18960	0.00029625	0.99373
VitD-Finemapped	Muscle - Myoblasts	Abs. expression	1.18523	1.89106	0.0110333	0.120406	65	18960	0.0053301	0.995583
VitD-Finemapped	PNS - Motor Neurons	Abs. expression	1.41172	2.4332	0.0948877	2.47092	65	18960	4.5913e-06	0.999729
VitD-Finemapped	Pancreas - Alpha Cells	Abs. expression	1.07297	1.60845	0.0401781	0.216851	65	18960	0.0059287	0.983406
VitD-Finemapped	Pancreas - Beta Cells	Abs. expression	1.38262	2.05612	0.0254185	0.684551	65	18960	0.0042965	0.992165
VitD-Finemapped	Pancreas - Pancreatic Islet	Abs. expression	0.700188	0.860258	0.0168533	0.0213297	65	18960	0.14751	0.756128
VitD-Finemapped	Skin - Basal Cells	Abs. expression	1.98241	2.50829	0.669488	2.77945	65	18960	0.047512	0.954865
VitD-Finemapped	Skin - Fibroblasts	Abs. expression	1.28319	1.93404	0.0138143	0.283787	65	18960	0.0006173	0.985667
VitD-Finemapped	Skin - Keratinocytes	Abs. expression	2.30628	2.52973	1.48239	3.00085	65	18960	0.55634	0.756184
VitD-Finemapped	Skin - Melanocytes	Abs. expression	1.75729	2.56434	0.0579222	2.86236	65	18960	9.8168e-05	0.991581
VitD-Finemapped	Adipose Tissue - Adipocytes	Rel. expression	0.0516591	0.0424118	0.0112565	0.0243282	65	18960	3.2938e-05	0.22637
VitD-Finemapped	Bone - Osteoblasts	Rel. expression	0.0271937	0.0316275	0.00690646	0.0108811	65	18960	0.0041453	0.760687
VitD-Finemapped	Bone - Stromal Cells	Rel. expression	0.0140631	0.0221168	0.00311794	0.0114015	65	18960	3.8065e-07	0.997822
VitD-Finemapped	CNS - Astrocytes	Rel. expression	0.0205726	0.0483502	0.00454241	0.0306723	65	18960	1.3266e-08	1
VitD-Finemapped	CNS - Microglia	Rel. expression	0.0228861	0.0413615	0.00191479	0.0268692	65	18960	2.3014e-14	0.99974
VitD-Finemapped	CNS - Neurons	Rel. expression	0.0161598	0.0448373	0.00216241	0.0176171	65	18960	5.9054e-08	1
VitD-Finemapped	CNS - Oligodendrocytes	Rel. expression	0.00875509	0.0174961	0.000227296	9.50515e-05	65	18960	0.10166	0.999316
VitD-Finemapped	CNS - PONS	Rel. expression	0.00730654	0.0187408	0.00112406	0.00592271	65	18960	1.0581e-08	1
VitD-Finemapped	CNS - Spinal Cord	Rel. expression	0.04739	0.132148	0.0172019	0.046869	65	18960	9.2361e-13	1
VitD-Finemapped	Cartilage - Chondrocytes	Rel. expression	0.0327525	0.0528267	0.00674266	0.0235803	65	18960	1.4069e-05	0.999762
VitD-Finemapped	Digestive - Colonic Mucosa	Rel. expression	0.00439258	0.00692479	8.89405e-05	6.79188e-05	65	18960	0.034651	0.860117
VitD-Finemapped	Eye - Retina	Rel. expression	0.0166959	0.0506643	0.0050568	0.0297686	65	18960	2.4588e-17	1
VitD-Finemapped	Heart - Valve	Rel. expression	0.0309686	0.0412863	0.00625633	0.0194201	65	18960	3.9575e-08	0.910319
VitD-Finemapped	Heart - Ventricle	Rel. expression	0.0285997	0.0550794	0.00812785	0.017675	65	18960	7.1165e-06	0.996991
VitD-Finemapped	Immune Sys. - B Cells	Rel. expression	0.0114381	0.031857	0.00384614	0.0159983	65	18960	4.7201e-14	1
VitD-Finemapped	Immune Sys. - Dendritic Cells	Rel. expression	0.00506968	0.0113503	0.000110586	0.000568957	65	18960	0.0012974	0.999619
VitD-Finemapped	Immune Sys. - Macrophages	Rel. expression	0.0169948	0.0294614	0.00207084	0.0158686	65	18960	1.3387e-12	0.994965
VitD-Finemapped	Immune Sys. - Monocytes	Rel. expression	0.009321	0.0232116	0.000795875	0.00770536	65	18960	2.54e-10	1
VitD-Finemapped	Immune Sys. - NK Cells	Rel. expression	0.0154717	0.0270398	0.00403448	0.0150652	65	18960	5.0016e-09	0.99999
VitD-Finemapped	Immune Sys. - Neutrophils	Rel. expression	0.066702	0.0688957	0.00364755	0.0127465	65	18960	0.017219	0.547982
VitD-Finemapped	Immune Sys. - Plasma Cells	Rel. expression	0.0128237	0.0293307	0.00079151	0.00241811	65	18960	0.0082375	0.999955
VitD-Finemapped	Immune Sys. - Plasmacytoid Dendritic Cells	Rel. expression	0.00547571	0.0209273	0.000445292	0.00401415	65	18960	1.8487e-07	1
VitD-Finemapped	Immune Sys. - T Cells	Rel. expression	0.00806602	0.0227227	0.00112433	0.00968175	65	18960	8.1503e-13	1
VitD-Finemapped	Liver - Hepatic Stellate Cells	Rel. expression	0.023007	0.0388522	0.00375928	0.0206832	65	18960	0.00011115	0.999806
VitD-Finemapped	Liver - Hepatocytes	Rel. expression	0.389864	0.0540484	0.146718	0.0204745	65	18960	2.9114e-36	1.53978e-09
VitD-Finemapped	Lung - Alveolar Macrophages	Rel. expression	0.042561	0.0608514	0.0117975	0.0306471	65	18960	6.1918e-09	0.97124
VitD-Finemapped	Muscle - Myoblasts	Rel. expression	0.00969331	0.0238696	0.000669419	0.00734843	65	18960	4.746e-05	1
VitD-Finemapped	PNS - Motor Neurons	Rel. expression	0.0139493	0.0496738	0.00161546	0.0209101	65	18960	2.514e-12	1
VitD-Finemapped	Pancreas - Alpha Cells	Rel. expression	0.0209344	0.0364316	0.00144961	0.00903036	65	18960	0.00022912	0.963447
VitD-Finemapped	Pancreas - Beta Cells	Rel. expression	0.0146715	0.0408418	0.00152346	0.0174967	65	18960	3.5373e-06	1
VitD-Finemapped	Pancreas - Pancreatic Islet	Rel. expression	0.0105902	0.0169081	0.000376003	0.00030855	65	18960	0.13209	0.941814
VitD-Finemapped	Skin - Basal Cells	Rel. expression	0.0555933	0.0428515	0.0199213	0.0224207	65	18960	0.00031402	0.138559
VitD-Finemapped	Skin - Fibroblasts	Rel. expression	0.0104068	0.0205286	0.000417826	0.00910768	65	18960	6.0485e-08	0.999985
VitD-Finemapped	Skin - Keratinocytes	Rel. expression	0.137776	0.05004	0.0195654	0.0216045	65	18960	0.0013869	0.00312699
VitD-Finemapped	Skin - Melanocytes	Rel. expression	0.0278371	0.0477787	0.00171021	0.0208747	65	18960	1.5158e-05	0.99913
VitD-PoPS	Adipose Tissue - Adipocytes	Abs. expression	3.37021	2.56761	10.7415	3.12748	179	18846	2.0764e-05	3.88616e-05
VitD-PoPS	Bone - Osteoblasts	Abs. expression	2.69119	2.08529	4.35362	1.61577	179	18846	6.2042e-06	0.000445319
VitD-PoPS	Bone - Stromal Cells	Abs. expression	2.78854	2.12521	5.10362	1.20426	179	18846	6.5137e-06	0.000437023
VitD-PoPS	CNS - Astrocytes	Abs. expression	3.59247	2.69356	14.6096	3.83042	179	18846	4.4325e-08	4.55224e-06
VitD-PoPS	CNS - Microglia	Abs. expression	3.42034	2.5967	11.7302	3.20415	179	18846	4.481e-06	2.63994e-05
VitD-PoPS	CNS - Neurons	Abs. expression	2.50702	2.07054	1.8327	0.503562	179	18846	0.010642	0.0155907
VitD-PoPS	CNS - Oligodendrocytes	Abs. expression	0.709477	0.717462	0.0113638	0.0106078	179	18846	0.11283	0.521101
VitD-PoPS	CNS - PONS	Abs. expression	2.23786	1.67183	1.17885	0.290128	179	18846	3.1001e-05	0.00186421
VitD-PoPS	CNS - Spinal Cord	Abs. expression	4.08524	3.17232	17.6792	7.82682	179	18846	1.9385e-08	2.69018e-07
VitD-PoPS	Cartilage - Chondrocytes	Abs. expression	3.38842	2.59452	10.5581	3.60513	179	18846	1.713e-05	3.80184e-05
VitD-PoPS	Digestive - Colonic Mucosa	Abs. expression	0.770067	0.677199	0.00397986	0.00408522	179	18846	0.33036	0.253459
VitD-PoPS	Eye - Retina	Abs. expression	2.98497	2.48934	6.05744	2.61834	179	18846	0.0019761	0.00514545
VitD-PoPS	Heart - Valve	Abs. expression	2.86776	2.41857	6.10632	2.52531	179	18846	0.002717	0.00855089
VitD-PoPS	Heart - Ventricle	Abs. expression	3.05565	2.4271	7.64722	3.02477	179	18846	4.7352e-06	0.000228781
VitD-PoPS	Immune Sys. - B Cells	Abs. expression	2.98715	2.17429	5.34134	1.44142	179	18846	4.0798e-07	1.65533e-05
VitD-PoPS	Immune Sys. - Dendritic Cells	Abs. expression	1.73165	1.16488	0.0366593	0.0130314	179	18846	0.0005473	0.00297393
VitD-PoPS	Immune Sys. - Macrophages	Abs. expression	3.03893	2.24792	5.84036	1.78391	179	18846	1.7194e-06	2.92318e-05
VitD-PoPS	Immune Sys. - Monocytes	Abs. expression	2.49392	1.90016	2.35444	0.688377	179	18846	0.00029079	0.00153608
VitD-PoPS	Immune Sys. - NK Cells	Abs. expression	2.93088	2.21658	6.24027	1.50126	179	18846	4.0949e-06	0.000132738
VitD-PoPS	Immune Sys. - Neutrophils	Abs. expression	2.47574	2.07352	4.00404	0.618351	179	18846	0.012143	0.0141434
VitD-PoPS	Immune Sys. - Plasma Cells	Abs. expression	1.62721	1.32362	0.0433238	0.0488662	179	18846	0.12205	0.0547648
VitD-PoPS	Immune Sys. - Plasmacytoid Dendritic Cells	Abs. expression	2.60357	1.66004	2.86159	0.342204	179	18846	3.4243e-12	9.86814e-07
VitD-PoPS	Immune Sys. - T Cells	Abs. expression	2.65641	2.03028	3.78206	0.89641	179	18846	1.6049e-05	0.000675671
VitD-PoPS	Liver - Hepatic Stellate Cells	Abs. expression	3.39166	2.47278	10.3492	2.6954	179	18846	1.055e-07	5.65905e-06
VitD-PoPS	Liver - Hepatocytes	Abs. expression	3.30953	2.52103	9.66112	2.96036	179	18846	8.0478e-08	2.97364e-05
VitD-PoPS	Lung - Alveolar Macrophages	Abs. expression	3.33932	2.57592	7.1446	3.05906	179	18846	3.5462e-05	4.35988e-05
VitD-PoPS	Muscle - Myoblasts	Abs. expression	2.19925	1.8857	0.638775	0.114107	179	18846	0.20814	0.060039
VitD-PoPS	PNS - Motor Neurons	Abs. expression	3.23224	2.42209	7.65787	2.41303	179	18846	1.4588e-07	1.80349e-05
VitD-PoPS	Pancreas - Alpha Cells	Abs. expression	1.54401	1.60722	0.0889294	0.215206	179	18846	0.41007	0.650047
VitD-PoPS	Pancreas - Beta Cells	Abs. expression	2.0286	2.05406	0.383537	0.673696	179	18846	0.80973	0.554772
VitD-PoPS	Pancreas - Pancreatic Islet	Abs. expression	0.978348	0.858585	0.0223857	0.0212646	179	18846	0.14198	0.227232
VitD-PoPS	Skin - Basal Cells	Abs. expression	3.31322	2.49883	8.0262	2.72061	179	18846	6.1061e-06	2.73877e-05
VitD-PoPS	Skin - Fibroblasts	Abs. expression	2.44345	1.92696	1.25798	0.272055	179	18846	0.0064204	0.00656204
VitD-PoPS	Skin - Keratinocytes	Abs. expression	3.35915	2.52108	9.32553	2.94197	179	18846	6.875e-07	1.54881e-05
VitD-PoPS	Skin - Melanocytes	Abs. expression	3.71685	2.55061	14.979	2.79033	179	18846	4.8249e-11	4.72104e-08
VitD-PoPS	Adipose Tissue - Adipocytes	Rel. expression	0.0456263	0.0424131	0.0291791	0.0242758	179	18846	0.020267	0.120882
VitD-PoPS	Bone - Osteoblasts	Rel. expression	0.029872	0.0316289	0.0133299	0.0108391	179	18846	0.0037651	0.735651
VitD-PoPS	Bone - Stromal Cells	Rel. expression	0.0266544	0.0220459	0.0145255	0.0113165	179	18846	0.0012341	0.0128761
VitD-PoPS	CNS - Astrocytes	Rel. expression	0.0599953	0.0481438	0.0401935	0.030484	179	18846	1.0716e-06	0.000265719
VitD-PoPS	CNS - Microglia	Rel. expression	0.0461564	0.0412522	0.0323485	0.0267417	179	18846	0.0035428	0.0301836
VitD-PoPS	CNS - Neurons	Rel. expression	0.0334336	0.0448467	0.0126819	0.0175894	179	18846	0.022829	0.999725
VitD-PoPS	CNS - Oligodendrocytes	Rel. expression	0.00883966	0.0175482	4.32781e-05	9.66332e-05	179	18846	0.00046047	0.999985
VitD-PoPS	CNS - PONS	Rel. expression	0.0230685	0.0186603	0.00716441	0.00588799	179	18846	0.11155	0.15702
VitD-PoPS	CNS - Spinal Cord	Rel. expression	0.129291	0.131882	0.0529454	0.0466972	179	18846	0.0055621	0.584853
VitD-PoPS	Cartilage - Chondrocytes	Rel. expression	0.0527702	0.052758	0.0294915	0.023492	179	18846	0.0041314	0.49877
VitD-PoPS	Digestive - Colonic Mucosa	Rel. expression	0.00550443	0.00692955	2.37199e-05	6.85958e-05	179	18846	0.0018321	0.869039
VitD-PoPS	Eye - Retina	Rel. expression	0.0398481	0.0506499	0.0264508	0.029686	179	18846	0.013283	0.999954
VitD-PoPS	Heart - Valve	Rel. expression	0.0316052	0.0413427	0.0176276	0.0194185	179	18846	0.022279	0.99962
VitD-PoPS	Heart - Ventricle	Rel. expression	0.0520031	0.0550173	0.0178424	0.0176398	179	18846	0.0094233	0.642432
VitD-PoPS	Immune Sys. - B Cells	Rel. expression	0.0424305	0.0316862	0.0219978	0.0159027	179	18846	0.0010361	0.0108654
VitD-PoPS	Immune Sys. - Dendritic Cells	Rel. expression	0.0151197	0.0112929	0.000707698	0.000564139	179	18846	0.135	0.0597155
VitD-PoPS	Immune Sys. - Macrophages	Rel. expression	0.0347692	0.029368	0.0199693	0.0157791	179	18846	0.00029552	0.0139398
VitD-PoPS	Immune Sys. - Monocytes	Rel. expression	0.0323058	0.0230773	0.00936571	0.00765506	179	18846	0.38865	0.0713042
VitD-PoPS	Immune Sys. - NK Cells	Rel. expression	0.0321678	0.0269512	0.0206499	0.0149662	179	18846	0.0088066	0.00536367
VitD-PoPS	Immune Sys. - Neutrophils	Rel. expression	0.0645398	0.0689295	0.0127547	0.0127027	179	18846	0.82548	0.687201
VitD-PoPS	Immune Sys. - Plasma Cells	Rel. expression	0.0215515	0.0293476	0.00115391	0.00241177	179	18846	0.0076053	0.953422
VitD-PoPS	Immune Sys. - Plasmacytoid Dendritic Cells	Rel. expression	0.0328623	0.0207607	0.0126428	0.00393251	179	18846	1.1443e-11	0.0110324
VitD-PoPS	Immune Sys. - T Cells	Rel. expression	0.0271573	0.02263	0.0146414	0.00953065	179	18846	0.010868	0.0181155
VitD-PoPS	Liver - Hepatic Stellate Cells	Rel. expression	0.0507256	0.0386848	0.0294684	0.0205926	179	18846	8.1805e-06	0.00111093
VitD-PoPS	Liver - Hepatocytes	Rel. expression	0.0508201	0.0552373	0.0282956	0.0204624	179	18846	1.3634e-06	0.876716
VitD-PoPS	Lung - Alveolar Macrophages	Rel. expression	0.0484252	0.0609064	0.0302961	0.0305808	179	18846	0.017733	0.999961
VitD-PoPS	Muscle - Myoblasts	Rel. expression	0.0205748	0.023852	0.00616798	0.00730324	179	18846	0.035087	0.929563
VitD-PoPS	PNS - Motor Neurons	Rel. expression	0.0665677	0.0493901	0.0261543	0.020754	179	18846	0.00025236	0.0221726
VitD-PoPS	Pancreas - Alpha Cells	Rel. expression	0.013922	0.036592	0.00383156	0.00906598	179	18846	4.8495e-09	1
VitD-PoPS	Pancreas - Beta Cells	Rel. expression	0.0200525	0.040949	0.00454702	0.0175552	179	18846	9.3942e-10	1
VitD-PoPS	Pancreas - Pancreatic Islet	Rel. expression	0.00769666	0.0169738	0.000103289	0.000312516	179	18846	0.00093542	1
VitD-PoPS	Skin - Basal Cells	Rel. expression	0.0507874	0.04282	0.028873	0.0223291	179	18846	0.0012251	0.0461988
VitD-PoPS	Skin - Fibroblasts	Rel. expression	0.021069	0.0204885	0.00754815	0.009081	179	18846	0.52961	0.375257
VitD-PoPS	Skin - Keratinocytes	Rel. expression	0.0543081	0.0503021	0.0277142	0.0215241	179	18846	0.00014007	0.206018
VitD-PoPS	Skin - Melanocytes	Rel. expression	0.0727498	0.0474727	0.0462029	0.0207234	179	18846	9.384e-14	3.82907e-05
VitD	Adipose Tissue - Adipocytes	Abs. expression	2.35474	2.57742	1.45524	3.17375	193	18832	0.078423	0.88022
VitD	Bone - Osteoblasts	Abs. expression	1.79433	2.09403	0.72393	1.64599	193	18832	0.037299	0.964301
VitD	Bone - Stromal Cells	Abs. expression	1.82805	2.13456	0.490279	1.2257	193	18832	0.028668	0.963308
VitD	CNS - Astrocytes	Abs. expression	2.27763	2.70636	1.37167	3.9026	193	18832	0.034397	0.992093
VitD	CNS - Microglia	Abs. expression	2.26823	2.60789	1.7092	3.27201	193	18832	0.012359	0.968779
VitD	CNS - Neurons	Abs. expression	1.67696	2.07872	0.19824	0.513368	193	18832	0.017126	0.99507
VitD	CNS - Oligodendrocytes	Abs. expression	0.541508	0.719189	0.00862413	0.010648	193	18832	0.039714	0.949728
VitD	CNS - PONS	Abs. expression	1.35697	1.68044	0.122233	0.295339	193	18832	0.005199	0.985499
VitD	CNS - Spinal Cord	Abs. expression	2.82066	3.1846	5.43995	7.91767	193	18832	0.0085271	0.979129
VitD	Cartilage - Chondrocytes	Abs. expression	2.25563	2.60554	1.7046	3.68733	193	18832	0.038001	0.97843
VitD	Digestive - Colonic Mucosa	Abs. expression	0.679149	0.678061	0.00307054	0.00408843	193	18832	0.25076	0.496176
VitD	Eye - Retina	Abs. expression	2.16656	2.49736	1.92443	2.66788	193	18832	0.015319	0.978387
VitD	Heart - Valve	Abs. expression	2.17818	2.4253	2.12612	2.56628	193	18832	0.014347	0.921545
VitD	Heart - Ventricle	Abs. expression	2.02907	2.43715	1.42619	3.08141	193	18832	0.018939	0.996436
VitD	Immune Sys. - B Cells	Abs. expression	1.74333	2.18643	0.490076	1.48486	193	18832	0.0015768	0.997927
VitD	Immune Sys. - Dendritic Cells	Abs. expression	1.00327	1.17192	0.00864426	0.0131807	193	18832	0.035447	0.882961
VitD	Immune Sys. - Macrophages	Abs. expression	1.89742	2.25903	0.630256	1.83498	193	18832	0.00067384	0.98338
VitD	Immune Sys. - Monocytes	Abs. expression	1.5588	1.9093	0.222725	0.701557	193	18832	0.0014622	0.987016
VitD	Immune Sys. - NK Cells	Abs. expression	1.89778	2.22664	0.869629	1.53291	193	18832	0.024763	0.978851
VitD	Immune Sys. - Neutrophils	Abs. expression	1.89913	2.07913	0.600239	0.631798	193	18832	0.38133	0.858373
VitD	Immune Sys. - Plasma Cells	Abs. expression	1.1843	1.32793	0.0314362	0.0489608	193	18832	0.048913	0.832199
VitD	Immune Sys. - Plasmacytoid Dendritic Cells	Abs. expression	1.30024	1.67269	0.0912045	0.356314	193	18832	0.0009366	0.9943
VitD	Immune Sys. - T Cells	Abs. expression	1.64392	2.04019	0.240384	0.922554	193	18832	0.0025624	0.994843
VitD	Liver - Hepatic Stellate Cells	Abs. expression	2.11558	2.48517	1.117	2.75163	193	18832	0.040417	0.978279
VitD	Liver - Hepatocytes	Abs. expression	2.90609	2.52458	4.34625	2.97894	193	18832	0.05039	0.0273656
VitD	Lung - Alveolar Macrophages	Abs. expression	2.18587	2.58717	1.23622	3.11722	193	18832	0.0014425	0.988542
VitD	Muscle - Myoblasts	Abs. expression	1.63405	1.89126	0.0238886	0.121022	193	18832	0.039258	0.935509
VitD	PNS - Motor Neurons	Abs. expression	1.99999	2.43412	0.85812	2.47092	193	18832	0.015572	0.99644
VitD	Pancreas - Alpha Cells	Abs. expression	1.33887	1.60937	0.0745922	0.216928	193	18832	0.02434	0.97049
VitD	Pancreas - Beta Cells	Abs. expression	1.6936	2.05751	0.246043	0.684551	193	18832	0.046284	0.989285
VitD	Pancreas - Pancreatic Islet	Abs. expression	0.722679	0.861116	0.015173	0.0213904	193	18832	0.043869	0.869365
VitD	Skin - Basal Cells	Abs. expression	2.22468	2.50938	1.73232	2.77498	193	18832	0.19522	0.952508
VitD	Skin - Fibroblasts	Abs. expression	1.61445	1.93507	0.0491805	0.280892	193	18832	0.01423	0.975283
VitD	Skin - Keratinocytes	Abs. expression	2.38492	2.53044	2.30761	2.9995	193	18832	0.56799	0.792125
VitD	Skin - Melanocytes	Abs. expression	2.14651	2.56584	1.32738	2.87573	193	18832	0.039442	0.990858
VitD	Adipose Tissue - Adipocytes	Rel. expression	0.044814	0.0424191	0.0180572	0.0243356	193	18832	0.0061771	0.324838
VitD	Bone - Osteoblasts	Rel. expression	0.0294576	0.0316344	0.00959393	0.0108815	193	18832	0.10431	0.67612
VitD	Bone - Stromal Cells	Rel. expression	0.0177516	0.0221337	0.00779789	0.0114055	193	18832	0.0015731	0.996189
VitD	CNS - Astrocytes	Rel. expression	0.0388853	0.0483513	0.0216953	0.0306781	193	18832	0.0089038	0.999009
VitD	CNS - Microglia	Rel. expression	0.038989	0.041322	0.0214338	0.0268571	193	18832	0.0016711	0.717323
VitD	CNS - Neurons	Rel. expression	0.0308828	0.0448813	0.011065	0.0176004	193	18832	0.0016732	0.999999
VitD	CNS - Oligodendrocytes	Rel. expression	0.0152519	0.0174889	0.000126093	9.52426e-05	193	18832	0.036982	0.72518
VitD	CNS - PONS	Rel. expression	0.0134764	0.0187553	0.00333292	0.00592411	193	18832	0.00033065	0.999837
VitD	CNS - Spinal Cord	Rel. expression	0.11348	0.132046	0.0395061	0.0468379	193	18832	0.0017934	0.927314
VitD	Cartilage - Chondrocytes	Rel. expression	0.0472149	0.0528149	0.0223483	0.0235572	193	18832	0.025423	0.82504
VitD	Digestive - Colonic Mucosa	Rel. expression	0.00634474	0.006922	0.000107393	6.78804e-05	193	18832	0.28492	0.691651
VitD	Eye - Retina	Rel. expression	0.0482856	0.0505715	0.022512	0.0296922	193	18832	0.0027119	0.666146
VitD	Heart - Valve	Rel. expression	0.0385156	0.0412791	0.0168786	0.0194185	193	18832	0.0027317	0.730454
VitD	Heart - Ventricle	Rel. expression	0.0386223	0.0551567	0.0139889	0.0176757	193	18832	0.012919	0.999015
VitD	Immune Sys. - B Cells	Rel. expression	0.0235745	0.0318714	0.00906144	0.0160104	193	18832	1.033e-06	0.999971
VitD	Immune Sys. - Dendritic Cells	Rel. expression	0.00870372	0.0113558	0.000295845	0.000567966	193	18832	0.15275	0.972195
VitD	Immune Sys. - Macrophages	Rel. expression	0.0216134	0.0294988	0.0075196	0.0158597	193	18832	1.6477e-06	0.999961
VitD	Immune Sys. - Monocytes	Rel. expression	0.0180073	0.023217	0.00543286	0.00770684	193	18832	9.6936e-05	0.985106
VitD	Immune Sys. - NK Cells	Rel. expression	0.0231956	0.0270392	0.0107789	0.0150412	193	18832	0.0025569	0.99009
VitD	Immune Sys. - Neutrophils	Rel. expression	0.0773599	0.0688014	0.00790923	0.0127387	193	18832	0.20777	0.216778
VitD	Immune Sys. - Plasma Cells	Rel. expression	0.0248837	0.0293193	0.00109619	0.00241177	193	18832	0.1126	0.856828
VitD	Immune Sys. - Plasmacytoid Dendritic Cells	Rel. expression	0.0147005	0.0209378	0.00141234	0.00402345	193	18832	8.2726e-05	0.983818
VitD	Immune Sys. - T Cells	Rel. expression	0.017824	0.0227223	0.00505522	0.00967908	193	18832	4.2561e-05	0.99825
VitD	Liver - Hepatic Stellate Cells	Rel. expression	0.0325523	0.0388621	0.0124671	0.0207086	193	18832	0.0092803	0.963704
VitD	Liver - Hepatocytes	Rel. expression	0.165817	0.054062	0.0275897	0.0204827	193	18832	7.8968e-11	1.61584e-07
VitD	Lung - Alveolar Macrophages	Rel. expression	0.0429908	0.0609713	0.0228459	0.0306757	193	18832	7.3957e-07	1
VitD	Muscle - Myoblasts	Rel. expression	0.0188219	0.0238724	0.00150906	0.00733988	193	18832	0.020537	0.995151
VitD	PNS - Motor Neurons	Rel. expression	0.0409206	0.0496402	0.0117537	0.020877	193	18832	0.00056752	0.933233
VitD	Pancreas - Alpha Cells	Rel. expression	0.0292874	0.0364514	0.00577613	0.0090121	193	18832	0.011344	0.947913
VitD	Pancreas - Beta Cells	Rel. expression	0.0272482	0.0408908	0.00987893	0.0174806	193	18832	0.0055907	1
VitD	Pancreas - Pancreatic Islet	Rel. expression	0.0126048	0.0169304	0.000288171	0.000309755	193	18832	0.094032	0.97473
VitD	Skin - Basal Cells	Rel. expression	0.0527773	0.0427937	0.0216947	0.0224179	193	18832	0.071285	0.0885202
VitD	Skin - Fibroblasts	Rel. expression	0.0163872	0.0205361	0.00350367	0.00910768	193	18832	0.0020652	0.997916
VitD	Skin - Keratinocytes	Rel. expression	0.0803899	0.0500318	0.0199632	0.0216083	193	18832	0.04337	0.00560019
VitD	Skin - Melanocytes	Rel. expression	0.038634	0.0478036	0.0170603	0.0208642	193	18832	0.060815	0.991053
												0.580118

### Sheet: ST13_ARCHS4_MAGMA
Set	Coefficient	P.value	GeneExpFeature	Trait
PNSMotorNeurons	0.14746	2.2623e-08	Rel. expression	SCZ
ImmuneSys.Macrophage	0.11751	2.3088e-07	Rel. expression	AD
PNSMotorNeurons	0.10052	2.5351e-05	Rel. expression	BP
ImmuneSys.Monocytes	0.33461	2.6096e-05	Abs. expression	IBD
ImmuneSys.NKCells	0.34115	2.7107e-05	Rel. expression	IBD
CNSPONS	0.34146	3.6623e-05	Abs. expression	IBD
CNSPONS	0.28446	5.2885e-05	Rel. expression	IBD
ImmuneSys.Plasmacyto	0.094699	0.00012916	Rel. expression	AD
CNSPONS	0.079799	0.00021606	Rel. expression	AD
ImmuneSys.Monocytes	0.079315	0.00025743	Rel. expression	AD
ImmuneSys.Macrophage	0.29126	0.00026824	Abs. expression	IBD
LungAlveolarMacropha	0.29188	0.00036997	Abs. expression	IBD
CNSMicroglia	0.29992	0.00039223	Abs. expression	IBD
CNSSpinalCord	0.28067	0.00054223	Abs. expression	IBD
PNSMotorNeurons	0.07757	0.00064252	Rel. expression	ADHD
ImmuneSys.BCells	0.281	0.00064619	Abs. expression	IBD
EyeRetina	0.083494	0.00065438	Rel. expression	SCZ
CNSNeurons	0.071328	0.00068945	Abs. expression	ADHD
ImmuneSys.DendriticC	0.2354	0.00069082	Rel. expression	IBD
ImmuneSys.Neutrophil	0.25348	0.0011032	Abs. expression	IBD
CNSPONS	0.0707	0.0011453	Rel. expression	BP
CartilageChondrocyte	0.26121	0.0011633	Abs. expression	IBD
HeartValve	0.27459	0.0012953	Abs. expression	IBD
ImmuneSys.Monocytes	0.21748	0.0013387	Rel. expression	IBD
ImmuneSys.DendriticC	0.065525	0.0014745	Rel. expression	AD
ImmuneSys.Plasmacyto	0.26543	0.001615	Abs. expression	IBD
ImmuneSys.DendriticC	0.24458	0.0016742	Abs. expression	IBD
LiverHepatocytes	0.081393	0.0017456	Rel. expression	VitD
LiverHepaticStellate	0.27244	0.0018709	Abs. expression	IBD
EyeRetina	0.073971	0.0018957	Abs. expression	SCZ
LiverHepaticStellate	0.086228	0.0022277	Rel. expression	CAD
PNSMotorNeurons	0.066311	0.0023323	Abs. expression	ADHD
PancreasAlphaCells	0.070117	0.0025416	Abs. expression	SCZ
LiverHepatocytes	0.26169	0.0028446	Abs. expression	IBD
BoneOsteoblasts	0.25496	0.0030857	Abs. expression	IBD
PNSMotorNeurons	0.26408	0.0031215	Abs. expression	IBD
HeartVentricle	0.25534	0.0036217	Abs. expression	IBD
DigestiveColonicMuco	0.2059	0.0040321	Abs. expression	IBD
PancreasPancreaticIs	0.22566	0.0042734	Abs. expression	IBD
PNSMotorNeurons	0.06721	0.0051051	Abs. expression	SCZ
AdiposeTissueAdipocy	0.23166	0.0051868	Abs. expression	IBD
ImmuneSys.BCells	0.060607	0.0053176	Rel. expression	AD
CNSAstrocytes	0.25435	0.005482	Abs. expression	IBD
PancreasBetaCells	0.062176	0.0062606	Abs. expression	SCZ
ImmuneSys.NKCells	0.063369	0.007401	Rel. expression	CAD
BoneStromalCells	0.20056	0.0081272	Rel. expression	IBD
ImmuneSys.PlasmaCell	0.052411	0.0094782	Abs. expression	AD
SkinKeratinocytes	0.06188	0.01066	Abs. expression	VitD
HeartValve	0.06198	0.012236	Rel. expression	CAD
LungAlveolarMacropha	0.050813	0.012581	Abs. expression	AD
EyeRetina	0.052261	0.012878	Abs. expression	BP
ImmuneSys.Neutrophil	0.050705	0.01333	Abs. expression	BP
ImmuneSys.TCells	0.056973	0.013921	Rel. expression	CAD
PancreasBetaCells	0.20894	0.01524	Abs. expression	IBD
ImmuneSys.Macrophage	0.048672	0.015398	Abs. expression	AD
SkinBasalCells	0.1877	0.015663	Abs. expression	IBD
CNSMicroglia	0.056032	0.015896	Rel. expression	SCZ
ImmuneSys.Neutrophil	0.048392	0.016243	Rel. expression	AD
BoneStromalCells	0.1964	0.016751	Abs. expression	IBD
ImmuneSys.Neutrophil	0.052941	0.016893	Abs. expression	SCZ
ImmuneSys.Neutrophil	0.047066	0.016974	Abs. expression	AD
CNSNeurons	0.052813	0.017062	Abs. expression	SCZ
ImmuneSys.BCells	0.050605	0.017081	Abs. expression	BP
CNSPONS	0.05311	0.017401	Rel. expression	SCZ
ImmuneSys.Macrophage	0.056583	0.017521	Rel. expression	CAD
EyeRetina	0.047572	0.0177	Abs. expression	ADHD
ImmuneSys.Macrophage	0.05459	0.01788	Abs. expression	CAD
AdiposeTissueAdipocy	0.057556	0.018078	Rel. expression	CAD
ImmuneSys.TCells	0.16896	0.018191	Rel. expression	IBD
ImmuneSys.BCells	0.16094	0.018372	Rel. expression	IBD
ImmuneSys.BCells	0.055459	0.018543	Abs. expression	CAD
ImmuneSys.PlasmaCell	0.052213	0.018969	Abs. expression	SCZ
DigestiveColonicMuco	0.048751	0.019206	Abs. expression	VitD
DigestiveColonicMuco	0.050589	0.01934	Abs. expression	SCZ
CNSPONS	0.053478	0.019476	Abs. expression	CAD
CNSMicroglia	0.052056	0.020214	Abs. expression	SCZ
EyeRetina	0.19162	0.020394	Abs. expression	IBD
SkinKeratinocytes	0.050164	0.020934	Abs. expression	AD
SkinFibroblasts	0.050168	0.022612	Abs. expression	SCZ
ImmuneSys.DendriticC	0.043758	0.023087	Abs. expression	AD
SkinKeratinocytes	0.19079	0.024139	Abs. expression	IBD
BoneOsteoblasts	0.16679	0.025266	Rel. expression	IBD
SkinKeratinocytes	0.054408	0.026121	Rel. expression	VitD
CNSMicroglia	0.045164	0.026298	Rel. expression	AD
PancreasBetaCells	0.042454	0.026375	Abs. expression	ADHD
CNSOligodendrocytes	0.1731	0.026645	Abs. expression	IBD
EyeRetina	0.043395	0.027152	Rel. expression	ADHD
HeartValve	0.14585	0.027167	Rel. expression	IBD
CNSAstrocytes	0.048855	0.027289	Rel. expression	ADHD
DigestiveColonicMuco	0.043168	0.027613	Abs. expression	BP
PancreasBetaCells	0.045726	0.027632	Rel. expression	ADHD
CartilageChondrocyte	0.05558	0.027812	Rel. expression	CAD
ImmuneSys.TCells	0.043244	0.028893	Abs. expression	ADHD
ImmuneSys.PlasmaCell	0.1653	0.029391	Abs. expression	IBD
HeartValve	0.044067	0.029637	Abs. expression	AD
CNSAstrocytes	0.051649	0.029975	Abs. expression	SCZ
ImmuneSys.TCells	0.048828	0.030375	Abs. expression	CAD
ImmuneSys.Macrophage	0.12863	0.031641	Rel. expression	IBD
ImmuneSys.DendriticC	0.044093	0.03182	Abs. expression	VitD
ImmuneSys.TCells	0.17067	0.032701	Abs. expression	IBD
CNSOligodendrocytes	0.04147	0.032889	Abs. expression	BP
SkinFibroblasts	0.17406	0.033296	Abs. expression	IBD
PancreasBetaCells	0.050112	0.033444	Rel. expression	SCZ
SkinBasalCells	0.045702	0.033503	Abs. expression	VitD
MuscleMyoblasts	0.045718	0.033786	Abs. expression	SCZ
ImmuneSys.Neutrophil	0.042739	0.03738	Abs. expression	VitD
PancreasPancreaticIs	0.043145	0.038139	Abs. expression	SCZ
LiverHepatocytes	0.043827	0.038619	Abs. expression	AD
SkinMelanocytes	0.044327	0.038821	Abs. expression	AD
DigestiveColonicMuco	0.045932	0.038847	Rel. expression	SCZ
CNSOligodendrocytes	0.043057	0.039561	Abs. expression	SCZ
CNSPONS	0.040594	0.03972	Abs. expression	BP
ImmuneSys.DendriticC	0.044366	0.039926	Rel. expression	CAD
CNSAstrocytes	0.049553	0.040277	Rel. expression	SCZ
ImmuneSys.NKCells	0.15967	0.041939	Abs. expression	IBD
ImmuneSys.BCells	0.039858	0.042126	Abs. expression	AD
CartilageChondrocyte	0.039128	0.042848	Abs. expression	AD
ImmuneSys.BCells	0.041843	0.043641	Rel. expression	BP
SkinFibroblasts	0.038136	0.043995	Abs. expression	ADHD
HeartValve	0.045737	0.044564	Abs. expression	CAD
CNSNeurons	0.038893	0.044652	Abs. expression	BP
LiverHepatocytes	0.044993	0.047511	Abs. expression	VitD
ImmuneSys.PlasmaCell	0.037379	0.047592	Abs. expression	ADHD
PancreasAlphaCells	0.03654	0.048946	Abs. expression	ADHD
MuscleMyoblasts	0.036762	0.049045	Abs. expression	AD
BoneStromalCells	0.042672	0.049589	Abs. expression	SCZ
CNSMicroglia	0.04266	0.05048	Abs. expression	CAD
ImmuneSys.Plasmacyto	0.13423	0.050706	Rel. expression	IBD
HeartVentricle	0.043908	0.053018	Abs. expression	SCZ
LungAlveolarMacropha	0.03974	0.053205	Abs. expression	VitD
PancreasBetaCells	0.035535	0.053979	Abs. expression	AD
PancreasPancreaticIs	0.0358	0.054472	Abs. expression	BP
PancreasAlphaCells	0.038359	0.056069	Abs. expression	VitD
CNSPONS	0.040047	0.056508	Abs. expression	SCZ
DigestiveColonicMuco	0.039787	0.056525	Rel. expression	VitD
ImmuneSys.TCells	0.035777	0.05675	Abs. expression	AD
CNSSpinalCord	0.04065	0.058078	Abs. expression	VitD
CNSSpinalCord	0.038753	0.058419	Abs. expression	BP
ImmuneSys.Plasmacyto	0.045149	0.058755	Abs. expression	CAD
CNSPONS	0.035127	0.058991	Abs. expression	AD
ImmuneSys.Plasmacyto	0.04193	0.061049	Abs. expression	VitD
PancreasPancreaticIs	0.038438	0.061125	Abs. expression	CAD
CNSPONS	0.039974	0.06172	Rel. expression	CAD
HeartVentricle	0.04273	0.063193	Abs. expression	CAD
ImmuneSys.PlasmaCell	0.14686	0.066357	Rel. expression	IBD
MuscleMyoblasts	0.14287	0.069443	Abs. expression	IBD
ImmuneSys.Plasmacyto	0.041693	0.070309	Abs. expression	SCZ
CNSSpinalCord	0.039635	0.070408	Abs. expression	SCZ
LungAlveolarMacropha	0.038526	0.070521	Abs. expression	CAD
ImmuneSys.NKCells	0.038458	0.071872	Abs. expression	CAD
ImmuneSys.DendriticC	0.036813	0.072074	Abs. expression	CAD
CNSOligodendrocytes	0.031713	0.072132	Abs. expression	ADHD
ImmuneSys.NKCells	0.032593	0.072172	Rel. expression	ADHD
LiverHepaticStellate	0.041428	0.072469	Abs. expression	CAD
ImmuneSys.TCells	0.033851	0.072816	Rel. expression	BP
CNSPONS	0.032532	0.073519	Abs. expression	ADHD
ImmuneSys.Neutrophil	0.036925	0.074024	Abs. expression	CAD
MuscleMyoblasts	0.031857	0.075633	Abs. expression	ADHD
CNSNeurons	0.036394	0.076805	Abs. expression	CAD
CNSSpinalCord	0.034165	0.076841	Abs. expression	AD
SkinMelanocytes	0.036328	0.077133	Abs. expression	ADHD
CartilageChondrocyte	0.037112	0.077757	Abs. expression	CAD
CNSSpinalCord	0.040831	0.078424	Rel. expression	SCZ
ImmuneSys.NKCells	0.032299	0.078546	Abs. expression	ADHD
HeartVentricle	0.034203	0.079037	Abs. expression	AD
ImmuneSys.DendriticC	0.031768	0.080092	Abs. expression	BP
CNSOligodendrocytes	0.034987	0.08139	Abs. expression	CAD
SkinMelanocytes	0.13022	0.083198	Abs. expression	IBD
SkinKeratinocytes	0.038195	0.084383	Abs. expression	SCZ
ImmuneSys.BCells	0.035682	0.084902	Abs. expression	SCZ
AdiposeTissueAdipocy	0.034749	0.086894	Abs. expression	SCZ
ImmuneSys.PlasmaCell	0.032988	0.087007	Abs. expression	VitD
LiverHepatocytes	0.10894	0.089111	Rel. expression	IBD
SkinBasalCells	0.030569	0.091287	Abs. expression	AD
EyeRetina	0.034457	0.093728	Abs. expression	CAD
CNSAstrocytes	0.033155	0.094143	Abs. expression	BP
ImmuneSys.NKCells	0.033781	0.09437	Abs. expression	SCZ
CNSMicroglia	0.030561	0.095088	Abs. expression	BP
DigestiveColonicMuco	0.034752	0.096361	Rel. expression	CAD
HeartValve	0.030506	0.096978	Abs. expression	ADHD
CNSOligodendrocytes	0.030672	0.097178	Abs. expression	VitD
ImmuneSys.BCells	0.028655	0.098001	Rel. expression	T2D
ImmuneSys.PlasmaCell	0.029703	0.098682	Abs. expression	BP
CartilageChondrocyte	0.032773	0.099441	Abs. expression	SCZ
SkinMelanocytes	0.03604	0.10007	Abs. expression	SCZ
ImmuneSys.Plasmacyto	0.037949	0.101	Rel. expression	CAD
ImmuneSys.BCells	0.031715	0.10246	Abs. expression	VitD
ImmuneSys.NKCells	0.028639	0.10414	Abs. expression	AD
ImmuneSys.Plasmacyto	0.031381	0.10545	Abs. expression	AD
CNSNeurons	0.11961	0.10782	Abs. expression	IBD
EyeRetina	0.02799	0.10789	Abs. expression	AD
CNSPONS	0.029984	0.1097	Abs. expression	VitD
HeartVentricle	0.035576	0.11025	Rel. expression	CAD
EyeRetina	0.030528	0.11072	Rel. expression	VitD
SkinBasalCells	0.026861	0.11355	Rel. expression	T2D
PancreasAlphaCells	0.10986	0.1146	Abs. expression	IBD
ImmuneSys.DendriticC	0.029513	0.11595	Abs. expression	SCZ
PancreasPancreaticIs	0.025819	0.11603	Abs. expression	ADHD
LiverHepatocytes	0.034091	0.11627	Abs. expression	CAD
ImmuneSys.Monocytes	0.029785	0.11902	Abs. expression	SCZ
CNSAstrocytes	0.028959	0.12013	Abs. expression	ADHD
SkinFibroblasts	0.030031	0.12107	Rel. expression	CAD
AdiposeTissueAdipocy	0.030542	0.12169	Abs. expression	CAD
LiverHepatocytes	0.030022	0.12187	Rel. expression	AD
ImmuneSys.BCells	0.031268	0.12593	Rel. expression	CAD
ImmuneSys.Macrophage	0.026678	0.12651	Abs. expression	BP
ImmuneSys.Monocytes	0.029115	0.12984	Abs. expression	CAD
ImmuneSys.Monocytes	0.026933	0.13419	Abs. expression	VitD
EyeRetina	0.026438	0.13443	Rel. expression	BP
PNSMotorNeurons	0.024662	0.13531	Rel. expression	T2D
PancreasBetaCells	0.028034	0.13585	Abs. expression	CAD
SkinMelanocytes	0.03167	0.137	Abs. expression	CAD
ImmuneSys.Macrophage	0.027803	0.13729	Abs. expression	SCZ
MuscleMyoblasts	0.027977	0.13763	Rel. expression	CAD
CNSMicroglia	0.026203	0.13764	Rel. expression	BP
EyeRetina	0.023301	0.13953	Rel. expression	T2D
HeartValve	0.028266	0.14096	Abs. expression	SCZ
SkinFibroblasts	0.026994	0.14101	Rel. expression	SCZ
SkinMelanocytes	0.025224	0.14145	Abs. expression	T2D
PNSMotorNeurons	0.028596	0.14295	Abs. expression	CAD
LiverHepaticStellate	0.026047	0.14503	Abs. expression	AD
ImmuneSys.TCells	0.022342	0.14518	Abs. expression	T2D
CNSSpinalCord	0.02788	0.1468	Rel. expression	BP
CNSNeurons	0.026393	0.1479	Rel. expression	T2D
EyeRetina	0.025584	0.14866	Abs. expression	VitD
SkinBasalCells	0.026701	0.14923	Rel. expression	VitD
BoneStromalCells	0.023608	0.14999	Rel. expression	AD
PNSMotorNeurons	0.023951	0.15152	Abs. expression	AD
BoneOsteoblasts	0.028459	0.15172	Abs. expression	CAD
LungAlveolarMacropha	0.026064	0.1532	Abs. expression	SCZ
CNSOligodendrocytes	0.025827	0.15339	Rel. expression	T2D
ImmuneSys.Monocytes	0.023616	0.1538	Abs. expression	BP
LungAlveolarMacropha	0.10242	0.15627	Rel. expression	IBD
ImmuneSys.Neutrophil	0.022053	0.15694	Abs. expression	ADHD
CNSNeurons	0.026509	0.16093	Rel. expression	ADHD
ImmuneSys.Monocytes	0.025574	0.16466	Rel. expression	CAD
ImmuneSys.PlasmaCell	0.024475	0.17137	Abs. expression	CAD
CNSPONS	0.023011	0.17213	Rel. expression	VitD
PNSMotorNeurons	0.02265	0.1733	Abs. expression	BP
PancreasPancreaticIs	0.021994	0.1744	Abs. expression	VitD
SkinFibroblasts	0.023955	0.17538	Abs. expression	CAD
SkinMelanocytes	0.025315	0.17611	Abs. expression	VitD
SkinMelanocytes	0.024737	0.18428	Rel. expression	BP
SkinBasalCells	0.023157	0.18468	Abs. expression	SCZ
DigestiveColonicMuco	0.022423	0.18568	Abs. expression	CAD
ImmuneSys.Monocytes	0.019975	0.18591	Abs. expression	AD
BoneStromalCells	0.023478	0.18616	Rel. expression	CAD
CNSOligodendrocytes	0.019282	0.18826	Abs. expression	AD
ImmuneSys.Monocytes	0.021747	0.18915	Rel. expression	VitD
ImmuneSys.Monocytes	0.019749	0.18936	Abs. expression	ADHD
CNSMicroglia	0.021206	0.1933	Abs. expression	VitD
ImmuneSys.BCells	0.018748	0.19332	Abs. expression	T2D
CNSAstrocytes	0.020506	0.20023	Abs. expression	AD
HeartValve	0.021185	0.20159	Abs. expression	VitD
LiverHepaticStellate	0.023148	0.20216	Abs. expression	SCZ
CNSMicroglia	0.020945	0.20365	Rel. expression	VitD
CNSMicroglia	0.018618	0.20468	Abs. expression	AD
ImmuneSys.TCells	0.020177	0.20545	Abs. expression	VitD
SkinBasalCells	0.066419	0.20667	Rel. expression	IBD
LungAlveolarMacropha	0.022676	0.20893	Rel. expression	AD
PancreasAlphaCells	0.017909	0.20988	Abs. expression	AD
ImmuneSys.BCells	0.018689	0.21143	Abs. expression	ADHD
ImmuneSys.NKCells	0.017896	0.21375	Rel. expression	AD
BoneOsteoblasts	0.022217	0.21452	Rel. expression	CAD
ImmuneSys.NKCells	0.019075	0.22094	Abs. expression	VitD
HeartVentricle	0.019944	0.22382	Abs. expression	VitD
CNSNeurons	0.016353	0.22998	Abs. expression	AD
PNSMotorNeurons	0.018558	0.23084	Abs. expression	VitD
BoneStromalCells	0.018999	0.23714	Abs. expression	CAD
ImmuneSys.NKCells	0.018075	0.23775	Rel. expression	SCZ
DigestiveColonicMuco	0.015505	0.2385	Abs. expression	AD
BoneStromalCells	0.016271	0.23959	Abs. expression	ADHD
ImmuneSys.Macrophage	0.015895	0.24118	Abs. expression	ADHD
BoneOsteoblasts	0.017131	0.24478	Abs. expression	BP
ImmuneSys.DendriticC	0.016384	0.2456	Rel. expression	VitD
CNSSpinalCord	0.018868	0.24685	Abs. expression	CAD
ImmuneSys.TCells	0.015764	0.24896	Abs. expression	BP
SkinKeratinocytes	0.015291	0.25506	Abs. expression	T2D
PancreasPancreaticIs	0.014002	0.25868	Abs. expression	AD
ImmuneSys.TCells	0.016407	0.25912	Abs. expression	SCZ
ImmuneSys.Macrophage	0.01576	0.25978	Abs. expression	VitD
MuscleMyoblasts	0.014206	0.2626	Rel. expression	AD
CNSMicroglia	0.014584	0.26399	Rel. expression	ADHD
PancreasAlphaCells	0.016079	0.26507	Abs. expression	CAD
SkinBasalCells	0.014414	0.26637	Abs. expression	ADHD
SkinKeratinocytes	0.015839	0.26958	Rel. expression	AD
HeartVentricle	0.015002	0.27434	Abs. expression	BP
HeartValve	0.01428	0.27553	Rel. expression	AD
MuscleMyoblasts	0.015283	0.27584	Abs. expression	CAD
CNSAstrocytes	0.015524	0.27906	Abs. expression	VitD
ImmuneSys.Monocytes	0.014915	0.28021	Rel. expression	SCZ
LungAlveolarMacropha	0.013534	0.28191	Abs. expression	BP
HeartValve	0.013717	0.28292	Rel. expression	ADHD
CNSAstrocytes	0.016085	0.28341	Abs. expression	CAD
MuscleMyoblasts	0.013833	0.28415	Abs. expression	VitD
CNSMicroglia	0.014802	0.29026	Rel. expression	CAD
PancreasBetaCells	0.0132	0.29122	Abs. expression	VitD
ImmuneSys.TCells	0.013247	0.29336	Rel. expression	VitD
CartilageChondrocyte	0.013229	0.29539	Abs. expression	VitD
ImmuneSys.Plasmacyto	0.012616	0.2955	Abs. expression	T2D
SkinKeratinocytes	0.012965	0.29645	Rel. expression	T2D
DigestiveColonicMuco	0.011491	0.29807	Abs. expression	ADHD
LungAlveolarMacropha	0.013694	0.29858	Rel. expression	T2D
BoneOsteoblasts	0.012595	0.29894	Abs. expression	AD
CNSMicroglia	0.011891	0.30052	Abs. expression	ADHD
SkinMelanocytes	0.013247	0.30442	Abs. expression	BP
SkinFibroblasts	0.042591	0.31262	Rel. expression	IBD
LiverHepaticStellate	0.012725	0.31717	Abs. expression	VitD
AdiposeTissueAdipocy	0.010028	0.3294	Abs. expression	AD
ImmuneSys.DendriticC	0.0099193	0.3313	Rel. expression	BP
CNSOligodendrocytes	0.0086768	0.33504	Abs. expression	T2D
DigestiveColonicMuco	0.009927	0.33956	Rel. expression	BP
CartilageChondrocyte	0.032296	0.34276	Rel. expression	IBD
CartilageChondrocyte	0.009011	0.34696	Abs. expression	ADHD
LiverHepaticStellate	0.0098531	0.34699	Abs. expression	ADHD
PancreasAlphaCells	0.010317	0.34762	Rel. expression	T2D
BoneStromalCells	0.008419	0.35693	Abs. expression	AD
AdiposeTissueAdipocy	0.0087145	0.35733	Rel. expression	AD
LiverHepatocytes	0.010744	0.35876	Rel. expression	CAD
ImmuneSys.Plasmacyto	0.0087973	0.36732	Abs. expression	BP
AdiposeTissueAdipocy	0.0079991	0.37291	Abs. expression	VitD
CNSAstrocytes	0.0069569	0.38034	Abs. expression	T2D
SkinFibroblasts	0.0066528	0.38081	Rel. expression	ADHD
LiverHepatocytes	0.0083895	0.38131	Abs. expression	SCZ
BoneOsteoblasts	0.0080551	0.38244	Abs. expression	SCZ
BoneStromalCells	0.0073185	0.38482	Abs. expression	VitD
ImmuneSys.Monocytes	0.005967	0.38995	Rel. expression	T2D
MuscleMyoblasts	0.0067845	0.3934	Rel. expression	SCZ
CNSSpinalCord	0.0064547	0.39388	Rel. expression	T2D
ImmuneSys.Plasmacyto	0.0077854	0.39425	Rel. expression	SCZ
SkinFibroblasts	0.0057808	0.39737	Abs. expression	AD
LiverHepatocytes	0.0062783	0.39743	Rel. expression	T2D
PancreasAlphaCells	0.0053928	0.40734	Abs. expression	BP
PancreasBetaCells	0.0054457	0.41444	Rel. expression	BP
CNSNeurons	0.0050823	0.41628	Abs. expression	VitD
HeartValve	0.0050709	0.41671	Abs. expression	BP
HeartValve	0.004508	0.42011	Rel. expression	T2D
ImmuneSys.TCells	0.0043108	0.42288	Rel. expression	ADHD
HeartValve	0.0051268	0.42436	Rel. expression	SCZ
CNSAstrocytes	0.0051176	0.42602	Rel. expression	VitD
BoneOsteoblasts	0.0041233	0.4281	Rel. expression	T2D
SkinBasalCells	0.0047561	0.42868	Abs. expression	CAD
SkinBasalCells	0.0040826	0.43161	Abs. expression	BP
CNSSpinalCord	0.0038221	0.43212	Abs. expression	T2D
ImmuneSys.TCells	0.003803	0.43291	Rel. expression	AD
ImmuneSys.NKCells	0.0035919	0.43319	Abs. expression	T2D
MuscleMyoblasts	0.0036118	0.43481	Rel. expression	ADHD
SkinKeratinocytes	0.0046677	0.43491	Abs. expression	CAD
SkinKeratinocytes	0.0040926	0.43499	Abs. expression	ADHD
AdiposeTissueAdipocy	0.0036408	0.43672	Abs. expression	ADHD
CNSAstrocytes	0.0034222	0.4425	Rel. expression	T2D
ImmuneSys.PlasmaCell	0.0038429	0.44502	Rel. expression	AD
CNSMicroglia	0.010191	0.44648	Rel. expression	IBD
LiverHepatocytes	0.0031225	0.45006	Abs. expression	ADHD
PNSMotorNeurons	0.0026019	0.45235	Abs. expression	T2D
CNSSpinalCord	0.0027656	0.45675	Rel. expression	ADHD
SkinFibroblasts	0.0022075	0.46359	Abs. expression	VitD
DigestiveColonicMuco	0.0019167	0.4647	Rel. expression	T2D
SkinMelanocytes	0.0026005	0.46617	Rel. expression	CAD
DigestiveColonicMuco	0.0060719	0.4686	Rel. expression	IBD
CNSAstrocytes	0.0015542	0.47631	Rel. expression	BP
CNSNeurons	0.0016224	0.47686	Rel. expression	BP
ImmuneSys.NKCells	0.0013443	0.4769	Rel. expression	BP
CNSPONS	0.0009997	0.48099	Abs. expression	T2D
ImmuneSys.BCells	0.0011503	0.48202	Rel. expression	VitD
HeartValve	0.00085502	0.4844	Abs. expression	T2D
ImmuneSys.DendriticC	0.0006347	0.48768	Rel. expression	T2D
PancreasPancreaticIs	0.00081169	0.48777	Rel. expression	T2D
BoneStromalCells	0.00064756	0.48801	Abs. expression	T2D
ImmuneSys.TCells	0.00026604	0.4958	Rel. expression	SCZ
ImmuneSys.DendriticC	0.00021865	0.49604	Abs. expression	ADHD
AdiposeTissueAdipocy	0.00015473	0.4971	Abs. expression	T2D
ImmuneSys.DendriticC	0.00010865	0.49802	Rel. expression	ADHD
LiverHepaticStellate	1.5849e-05	0.49976	Rel. expression	AD
ImmuneSys.NKCells	-0.00040042	0.50678	Abs. expression	BP
HeartValve	-0.00048909	0.50789	Rel. expression	BP
ImmuneSys.Monocytes	-0.00063945	0.51083	Rel. expression	BP
PancreasBetaCells	-0.00069062	0.51204	Abs. expression	BP
ImmuneSys.Monocytes	-0.00066351	0.51262	Abs. expression	T2D
CartilageChondrocyte	-0.00074305	0.51394	Abs. expression	T2D
PancreasAlphaCells	-0.00081014	0.51556	Abs. expression	T2D
BoneOsteoblasts	-0.0010017	0.51586	Rel. expression	BP
ImmuneSys.NKCells	-0.0014918	0.52424	Rel. expression	VitD
CNSOligodendrocytes	-0.001904	0.52587	Rel. expression	VitD
ImmuneSys.DendriticC	-0.0021783	0.53508	Rel. expression	SCZ
AdiposeTissueAdipocy	-0.0086108	0.54252	Rel. expression	IBD
CartilageChondrocyte	-0.0025741	0.5437	Abs. expression	BP
HeartVentricle	-0.0028174	0.54593	Abs. expression	ADHD
CNSSpinalCord	-0.0031657	0.55258	Abs. expression	ADHD
ImmuneSys.BCells	-0.0032588	0.55441	Rel. expression	ADHD
CNSNeurons	-0.0029124	0.55584	Abs. expression	T2D
MuscleMyoblasts	-0.0032814	0.55687	Abs. expression	BP
LiverHepaticStellate	-0.012844	0.562	Rel. expression	IBD
PancreasBetaCells	-0.0043775	0.56582	Rel. expression	VitD
CNSPONS	-0.004205	0.57902	Rel. expression	T2D
SkinKeratinocytes	-0.0051311	0.57979	Abs. expression	BP
SkinBasalCells	-0.0043712	0.58063	Abs. expression	T2D
SkinBasalCells	-0.0048411	0.58098	Rel. expression	AD
LungAlveolarMacropha	-0.0046835	0.58098	Abs. expression	ADHD
PancreasBetaCells	-0.0050914	0.58261	Rel. expression	AD
CNSAstrocytes	-0.0061241	0.5831	Rel. expression	CAD
SkinMelanocytes	-0.006229	0.58575	Rel. expression	VitD
EyeRetina	-0.004697	0.58773	Abs. expression	T2D
PancreasBetaCells	-0.0050719	0.58818	Rel. expression	T2D
PNSMotorNeurons	-0.0061432	0.59334	Rel. expression	VitD
PancreasPancreaticIs	-0.026615	0.59862	Rel. expression	IBD
CNSPONS	-0.0057241	0.60216	Rel. expression	ADHD
CNSMicroglia	-0.0059951	0.60854	Rel. expression	T2D
CNSNeurons	-0.0084467	0.61307	Rel. expression	VitD
BoneOsteoblasts	-0.0064564	0.61345	Abs. expression	T2D
SkinKeratinocytes	-0.024823	0.61736	Rel. expression	IBD
ImmuneSys.DendriticC	-0.0061722	0.61844	Abs. expression	T2D
SkinFibroblasts	-0.007095	0.62521	Rel. expression	AD
SkinKeratinocytes	-0.0083346	0.62656	Rel. expression	ADHD
HeartVentricle	-0.0082072	0.62783	Rel. expression	ADHD
LungAlveolarMacropha	-0.0070581	0.62973	Abs. expression	T2D
PancreasAlphaCells	-0.034552	0.63123	Rel. expression	IBD
LiverHepaticStellate	-0.0090114	0.63383	Rel. expression	ADHD
HeartValve	-0.0091361	0.63722	Rel. expression	VitD
DigestiveColonicMuco	-0.0081235	0.63848	Rel. expression	ADHD
DigestiveColonicMuco	-0.0072671	0.6396	Abs. expression	T2D
LiverHepatocytes	-0.0085182	0.64314	Abs. expression	T2D
LiverHepatocytes	-0.0098972	0.64464	Rel. expression	BP
LiverHepaticStellate	-0.0092172	0.65496	Abs. expression	T2D
ImmuneSys.Macrophage	-0.010262	0.65775	Rel. expression	VitD
LiverHepaticStellate	-0.010409	0.65838	Abs. expression	BP
ImmuneSys.Macrophage	-0.0088261	0.66135	Abs. expression	T2D
ImmuneSys.Macrophage	-0.0090862	0.6618	Rel. expression	T2D
CNSSpinalCord	-0.01073	0.66225	Rel. expression	AD
LiverHepatocytes	-0.011035	0.66727	Abs. expression	BP
SkinFibroblasts	-0.010413	0.67484	Abs. expression	BP
BoneStromalCells	-0.01118	0.68119	Abs. expression	BP
ImmuneSys.TCells	-0.0099517	0.68162	Rel. expression	T2D
ImmuneSys.Neutrophil	-0.011485	0.68171	Rel. expression	VitD
CNSOligodendrocytes	-0.049026	0.68399	Rel. expression	IBD
BoneOsteoblasts	-0.013213	0.69426	Abs. expression	VitD
CNSOligodendrocytes	-0.014204	0.69465	Rel. expression	BP
ImmuneSys.Neutrophil	-0.038957	0.70572	Rel. expression	IBD
ImmuneSys.Neutrophil	-0.01399	0.711	Rel. expression	SCZ
CNSMicroglia	-0.011799	0.71133	Abs. expression	T2D
PancreasBetaCells	-0.011938	0.71819	Abs. expression	T2D
MuscleMyoblasts	-0.047285	0.72294	Rel. expression	IBD
ImmuneSys.Monocytes	-0.013557	0.72599	Rel. expression	ADHD
ImmuneSys.BCells	-0.016057	0.72678	Rel. expression	SCZ
LiverHepatocytes	-0.016144	0.73273	Rel. expression	ADHD
LiverHepaticStellate	-0.018517	0.74232	Rel. expression	VitD
HeartVentricle	-0.014776	0.74292	Abs. expression	T2D
SkinMelanocytes	-0.017546	0.7449	Rel. expression	AD
ImmuneSys.Plasmacyto	-0.016979	0.74849	Abs. expression	ADHD
ImmuneSys.Plasmacyto	-0.019622	0.75974	Rel. expression	VitD
HeartVentricle	-0.016701	0.76054	Rel. expression	T2D
BoneStromalCells	-0.018355	0.76229	Rel. expression	SCZ
AdiposeTissueAdipocy	-0.01623	0.76742	Rel. expression	T2D
SkinMelanocytes	-0.022154	0.77022	Rel. expression	SCZ
SkinBasalCells	-0.017994	0.77564	Rel. expression	ADHD
AdiposeTissueAdipocy	-0.018048	0.77944	Abs. expression	BP
SkinFibroblasts	-0.018436	0.78837	Rel. expression	BP
ImmuneSys.Neutrophil	-0.018901	0.7924	Rel. expression	BP
MuscleMyoblasts	-0.01745	0.79921	Abs. expression	T2D
ImmuneSys.Macrophage	-0.0221	0.80049	Rel. expression	SCZ
CNSOligodendrocytes	-0.023029	0.80507	Rel. expression	ADHD
BoneOsteoblasts	-0.021103	0.81046	Abs. expression	ADHD
PancreasAlphaCells	-0.02714	0.81293	Rel. expression	VitD
PancreasPancreaticIs	-0.018156	0.81597	Abs. expression	T2D
ImmuneSys.PlasmaCell	-0.024803	0.81905	Rel. expression	ADHD
LiverHepaticStellate	-0.027386	0.82368	Rel. expression	SCZ
MuscleMyoblasts	-0.022518	0.82448	Rel. expression	VitD
ImmuneSys.Plasmacyto	-0.02532	0.82853	Rel. expression	BP
LiverHepaticStellate	-0.026246	0.83348	Rel. expression	BP
PNSMotorNeurons	-0.026863	0.8336	Rel. expression	CAD
CartilageChondrocyte	-0.024497	0.83784	Rel. expression	ADHD
ImmuneSys.PlasmaCell	-0.020977	0.84171	Abs. expression	T2D
BoneStromalCells	-0.025003	0.84371	Rel. expression	VitD
EyeRetina	-0.026899	0.84375	Rel. expression	CAD
ImmuneSys.PlasmaCell	-0.027049	0.85219	Rel. expression	T2D
SkinMelanocytes	-0.026139	0.85372	Rel. expression	T2D
PancreasAlphaCells	-0.029904	0.85467	Rel. expression	AD
SkinFibroblasts	-0.02209	0.8554	Abs. expression	T2D
ImmuneSys.Neutrophil	-0.02747	0.85572	Rel. expression	CAD
BoneStromalCells	-0.024318	0.85783	Rel. expression	ADHD
MuscleMyoblasts	-0.022252	0.85783	Rel. expression	T2D
PancreasAlphaCells	-0.029459	0.85827	Rel. expression	ADHD
ImmuneSys.Neutrophil	-0.022562	0.8613	Abs. expression	T2D
HeartVentricle	-0.089164	0.86173	Rel. expression	IBD
BoneOsteoblasts	-0.029256	0.86551	Rel. expression	VitD
CNSOligodendrocytes	-0.033564	0.86619	Rel. expression	SCZ
ImmuneSys.Plasmacyto	-0.026805	0.86624	Rel. expression	T2D
SkinBasalCells	-0.030553	0.86863	Rel. expression	CAD
CNSAstrocytes	-0.096972	0.87259	Rel. expression	IBD
PancreasAlphaCells	-0.033572	0.876	Rel. expression	BP
BoneOsteoblasts	-0.028385	0.88123	Rel. expression	ADHD
CartilageChondrocyte	-0.03266	0.88395	Rel. expression	VitD
ImmuneSys.Macrophage	-0.029013	0.88589	Rel. expression	BP
BoneOsteoblasts	-0.033151	0.8876	Rel. expression	SCZ
PancreasPancreaticIs	-0.035879	0.88971	Rel. expression	BP
CartilageChondrocyte	-0.031373	0.8933	Rel. expression	AD
LiverHepaticStellate	-0.030558	0.89355	Rel. expression	T2D
CNSOligodendrocytes	-0.039082	0.89511	Rel. expression	CAD
CNSNeurons	-0.038551	0.89795	Rel. expression	SCZ
ImmuneSys.NKCells	-0.026826	0.89816	Rel. expression	T2D
DigestiveColonicMuco	-0.029851	0.90027	Rel. expression	AD
HeartVentricle	-0.032465	0.90053	Rel. expression	AD
CartilageChondrocyte	-0.030448	0.90158	Rel. expression	T2D
SkinFibroblasts	-0.031893	0.90671	Rel. expression	VitD
BoneStromalCells	-0.028289	0.90789	Rel. expression	T2D
EyeRetina	-0.030778	0.9081	Rel. expression	AD
AdiposeTissueAdipocy	-0.036527	0.91423	Rel. expression	SCZ
PancreasBetaCells	-0.11671	0.91791	Rel. expression	IBD
ImmuneSys.Neutrophil	-0.031174	0.92066	Rel. expression	ADHD
ImmuneSys.Macrophage	-0.032981	0.92198	Rel. expression	ADHD
SkinFibroblasts	-0.030037	0.92618	Rel. expression	T2D
BoneStromalCells	-0.034569	0.92828	Rel. expression	BP
PancreasBetaCells	-0.041392	0.92952	Rel. expression	CAD
SkinMelanocytes	-0.12711	0.92959	Rel. expression	IBD
SkinBasalCells	-0.04046	0.93496	Rel. expression	SCZ
BoneOsteoblasts	-0.037817	0.93988	Rel. expression	AD
SkinKeratinocytes	-0.046553	0.94102	Rel. expression	CAD
CartilageChondrocyte	-0.040874	0.94103	Rel. expression	BP
ImmuneSys.Plasmacyto	-0.041058	0.94243	Rel. expression	ADHD
ImmuneSys.Neutrophil	-0.033187	0.94282	Rel. expression	T2D
LungAlveolarMacropha	-0.048	0.95292	Rel. expression	BP
HeartVentricle	-0.048465	0.95608	Rel. expression	SCZ
ImmuneSys.PlasmaCell	-0.054627	0.95662	Rel. expression	CAD
AdiposeTissueAdipocy	-0.045256	0.96019	Rel. expression	VitD
HeartVentricle	-0.045962	0.96072	Rel. expression	BP
LungAlveolarMacropha	-0.053867	0.96264	Rel. expression	VitD
PancreasPancreaticIs	-0.050865	0.96308	Rel. expression	AD
HeartVentricle	-0.050122	0.96677	Rel. expression	VitD
AdiposeTissueAdipocy	-0.043565	0.96738	Rel. expression	ADHD
SkinMelanocytes	-0.050698	0.96754	Rel. expression	ADHD
ImmuneSys.PlasmaCell	-0.060976	0.97882	Rel. expression	VitD
LiverHepatocytes	-0.061678	0.98341	Rel. expression	SCZ
SkinBasalCells	-0.053125	0.98451	Rel. expression	BP
PNSMotorNeurons	-0.052071	0.98469	Rel. expression	AD
PancreasPancreaticIs	-0.06676	0.98512	Rel. expression	VitD
AdiposeTissueAdipocy	-0.054855	0.9872	Rel. expression	BP
CNSOligodendrocytes	-0.063282	0.99012	Rel. expression	AD
CNSNeurons	-0.23344	0.99127	Rel. expression	IBD
CNSSpinalCord	-0.066968	0.99202	Rel. expression	VitD
CNSNeurons	-0.075588	0.99214	Rel. expression	CAD
CNSSpinalCord	-0.19307	0.99318	Rel. expression	IBD
MuscleMyoblasts	-0.05746	0.99369	Rel. expression	BP
ImmuneSys.PlasmaCell	-0.073638	0.99509	Rel. expression	BP
CartilageChondrocyte	-0.074617	0.99567	Rel. expression	SCZ
PancreasPancreaticIs	-0.073993	0.99609	Rel. expression	ADHD
ImmuneSys.PlasmaCell	-0.085357	0.99695	Rel. expression	SCZ
LungAlveolarMacropha	-0.0887	0.99715	Rel. expression	CAD
SkinKeratinocytes	-0.080312	0.99727	Rel. expression	SCZ
CNSNeurons	-0.077689	0.99781	Rel. expression	AD
CNSAstrocytes	-0.074268	0.99829	Rel. expression	AD
SkinKeratinocytes	-0.078488	0.99841	Rel. expression	BP
PancreasAlphaCells	-0.093537	0.99841	Rel. expression	SCZ
EyeRetina	-0.24153	0.99898	Rel. expression	IBD
PancreasPancreaticIs	-0.11346	0.99974	Rel. expression	CAD
LungAlveolarMacropha	-0.097917	0.99984	Rel. expression	ADHD
PancreasPancreaticIs	-0.11931	0.99991	Rel. expression	SCZ
LungAlveolarMacropha	-0.11775	0.99992	Rel. expression	SCZ
PancreasAlphaCells	-0.12446	0.99994	Rel. expression	CAD
PNSMotorNeurons	-0.28579	0.99997	Rel. expression	IBD
CNSSpinalCord	-0.12032	0.99998	Rel. expression	CAD

### Sheet: ST14_ARCHS4_PubMed
Query	Num
Adipocyte [Title/Abstract] AND Schizophrenia [Title/Abstract]	28
Adipocyte [Title/Abstract] AND Coronary Artery Disease [Title/Abstract]	149
Adipocyte [Title/Abstract] AND Inflammatory Bowel Diseases [Title/Abstract]	12
Adipocyte [Title/Abstract] AND Alzheimer's Disease [Title/Abstract]	59
Adipocyte [Title/Abstract] AND Bipolar Disorder [Title/Abstract]	5
Adipocyte [Title/Abstract] AND Type 2 Diabetes [Title/Abstract]	2227
Adipocyte [Title/Abstract] AND Attention deficit hyperactivity disorder [Title/Abstract]	0
Adipocyte [Title/Abstract] AND Anorexia Nervosa [Title/Abstract]	47
Adipocyte [Title/Abstract] AND vitamin d [Title/Abstract]	119
Lipocytes [Title/Abstract] AND Schizophrenia [Title/Abstract]	0
Lipocytes [Title/Abstract] AND Coronary Artery Disease [Title/Abstract]	0
Lipocytes [Title/Abstract] AND Inflammatory Bowel Diseases [Title/Abstract]	0
Lipocytes [Title/Abstract] AND Alzheimer's Disease [Title/Abstract]	0
Lipocytes [Title/Abstract] AND Bipolar Disorder [Title/Abstract]	0
Lipocytes [Title/Abstract] AND Type 2 Diabetes [Title/Abstract]	2
Lipocytes [Title/Abstract] AND Attention deficit hyperactivity disorder [Title/Abstract]	0
Lipocytes [Title/Abstract] AND Anorexia Nervosa [Title/Abstract]	0
Lipocytes [Title/Abstract] AND vitamin d [Title/Abstract]	2
Lipocyte [Title/Abstract] AND Schizophrenia [Title/Abstract]	0
Lipocyte [Title/Abstract] AND Coronary Artery Disease [Title/Abstract]	0
Lipocyte [Title/Abstract] AND Inflammatory Bowel Diseases [Title/Abstract]	0
Lipocyte [Title/Abstract] AND Alzheimer's Disease [Title/Abstract]	0
Lipocyte [Title/Abstract] AND Bipolar Disorder [Title/Abstract]	0
Lipocyte [Title/Abstract] AND Type 2 Diabetes [Title/Abstract]	0
Lipocyte [Title/Abstract] AND Attention deficit hyperactivity disorder [Title/Abstract]	0
Lipocyte [Title/Abstract] AND Anorexia Nervosa [Title/Abstract]	0
Lipocyte [Title/Abstract] AND vitamin d [Title/Abstract]	0
Fat Cells [Title/Abstract] AND Schizophrenia [Title/Abstract]	0
Fat Cells [Title/Abstract] AND Coronary Artery Disease [Title/Abstract]	8
Fat Cells [Title/Abstract] AND Inflammatory Bowel Diseases [Title/Abstract]	1
Fat Cells [Title/Abstract] AND Alzheimer's Disease [Title/Abstract]	6
Fat Cells [Title/Abstract] AND Bipolar Disorder [Title/Abstract]	0
Fat Cells [Title/Abstract] AND Type 2 Diabetes [Title/Abstract]	184
Fat Cells [Title/Abstract] AND Attention deficit hyperactivity disorder [Title/Abstract]	0
Fat Cells [Title/Abstract] AND Anorexia Nervosa [Title/Abstract]	7
Fat Cells [Title/Abstract] AND vitamin d [Title/Abstract]	6
Cell, Fat [Title/Abstract] AND Schizophrenia [Title/Abstract]	0
Cell, Fat [Title/Abstract] AND Coronary Artery Disease [Title/Abstract]	0
Cell, Fat [Title/Abstract] AND Inflammatory Bowel Diseases [Title/Abstract]	0
Cell, Fat [Title/Abstract] AND Alzheimer's Disease [Title/Abstract]	0
Cell, Fat [Title/Abstract] AND Bipolar Disorder [Title/Abstract]	0
Cell, Fat [Title/Abstract] AND Type 2 Diabetes [Title/Abstract]	0
Cell, Fat [Title/Abstract] AND Attention deficit hyperactivity disorder [Title/Abstract]	0
Cell, Fat [Title/Abstract] AND Anorexia Nervosa [Title/Abstract]	0
Cell, Fat [Title/Abstract] AND vitamin d [Title/Abstract]	0
Cells, Fat [Title/Abstract] AND Schizophrenia [Title/Abstract]	0
Cells, Fat [Title/Abstract] AND Coronary Artery Disease [Title/Abstract]	0
Cells, Fat [Title/Abstract] AND Inflammatory Bowel Diseases [Title/Abstract]	0
Cells, Fat [Title/Abstract] AND Alzheimer's Disease [Title/Abstract]	0
Cells, Fat [Title/Abstract] AND Bipolar Disorder [Title/Abstract]	0
Cells, Fat [Title/Abstract] AND Type 2 Diabetes [Title/Abstract]	2
Cells, Fat [Title/Abstract] AND Attention deficit hyperactivity disorder [Title/Abstract]	0
Cells, Fat [Title/Abstract] AND Anorexia Nervosa [Title/Abstract]	0
Cells, Fat [Title/Abstract] AND vitamin d [Title/Abstract]	1
Fat Cell [Title/Abstract] AND Schizophrenia [Title/Abstract]	2
Fat Cell [Title/Abstract] AND Coronary Artery Disease [Title/Abstract]	1
Fat Cell [Title/Abstract] AND Inflammatory Bowel Diseases [Title/Abstract]	0
Fat Cell [Title/Abstract] AND Alzheimer's Disease [Title/Abstract]	0
Fat Cell [Title/Abstract] AND Bipolar Disorder [Title/Abstract]	0
Fat Cell [Title/Abstract] AND Type 2 Diabetes [Title/Abstract]	106
Fat Cell [Title/Abstract] AND Attention deficit hyperactivity disorder [Title/Abstract]	1
Fat Cell [Title/Abstract] AND Anorexia Nervosa [Title/Abstract]	8
Fat Cell [Title/Abstract] AND vitamin d [Title/Abstract]	2
B Lymphocytes [Title/Abstract] AND Schizophrenia [Title/Abstract]	29
B Lymphocytes [Title/Abstract] AND Coronary Artery Disease [Title/Abstract]	26
B Lymphocytes [Title/Abstract] AND Inflammatory Bowel Diseases [Title/Abstract]	16
B Lymphocytes [Title/Abstract] AND Alzheimer's Disease [Title/Abstract]	45
B Lymphocytes [Title/Abstract] AND Bipolar Disorder [Title/Abstract]	5
B Lymphocytes [Title/Abstract] AND Type 2 Diabetes [Title/Abstract]	40
B Lymphocytes [Title/Abstract] AND Attention deficit hyperactivity disorder [Title/Abstract]	0
B Lymphocytes [Title/Abstract] AND Anorexia Nervosa [Title/Abstract]	2
B Lymphocytes [Title/Abstract] AND vitamin d [Title/Abstract]	47
Bursa-Dependent Lymphocytes [Title/Abstract] AND Schizophrenia [Title/Abstract]	0
Bursa-Dependent Lymphocytes [Title/Abstract] AND Coronary Artery Disease [Title/Abstract]	0
Bursa-Dependent Lymphocytes [Title/Abstract] AND Inflammatory Bowel Diseases [Title/Abstract]	0
Bursa-Dependent Lymphocytes [Title/Abstract] AND Alzheimer's Disease [Title/Abstract]	0
Bursa-Dependent Lymphocytes [Title/Abstract] AND Bipolar Disorder [Title/Abstract]	0
Bursa-Dependent Lymphocytes [Title/Abstract] AND Type 2 Diabetes [Title/Abstract]	0
Bursa-Dependent Lymphocytes [Title/Abstract] AND Attention deficit hyperactivity disorder [Title/Abstract]	0
Bursa-Dependent Lymphocytes [Title/Abstract] AND Anorexia Nervosa [Title/Abstract]	0
Bursa-Dependent Lymphocytes [Title/Abstract] AND vitamin d [Title/Abstract]	0
Bursa Dependent Lymphocytes [Title/Abstract] AND Schizophrenia [Title/Abstract]	0
Bursa Dependent Lymphocytes [Title/Abstract] AND Coronary Artery Disease [Title/Abstract]	0
Bursa Dependent Lymphocytes [Title/Abstract] AND Inflammatory Bowel Diseases [Title/Abstract]	0
Bursa Dependent Lymphocytes [Title/Abstract] AND Alzheimer's Disease [Title/Abstract]	0
Bursa Dependent Lymphocytes [Title/Abstract] AND Bipolar Disorder [Title/Abstract]	0
Bursa Dependent Lymphocytes [Title/Abstract] AND Type 2 Diabetes [Title/Abstract]	0
Bursa Dependent Lymphocytes [Title/Abstract] AND Attention deficit hyperactivity disorder [Title/Abstract]	0
Bursa Dependent Lymphocytes [Title/Abstract] AND Anorexia Nervosa [Title/Abstract]	0
Bursa Dependent Lymphocytes [Title/Abstract] AND vitamin d [Title/Abstract]	0
Bursa-Dependent Lymphocyte [Title/Abstract] AND Schizophrenia [Title/Abstract]	0
Bursa-Dependent Lymphocyte [Title/Abstract] AND Coronary Artery Disease [Title/Abstract]	0
Bursa-Dependent Lymphocyte [Title/Abstract] AND Inflammatory Bowel Diseases [Title/Abstract]	0
Bursa-Dependent Lymphocyte [Title/Abstract] AND Alzheimer's Disease [Title/Abstract]	0
Bursa-Dependent Lymphocyte [Title/Abstract] AND Bipolar Disorder [Title/Abstract]	0
Bursa-Dependent Lymphocyte [Title/Abstract] AND Type 2 Diabetes [Title/Abstract]	0
Bursa-Dependent Lymphocyte [Title/Abstract] AND Attention deficit hyperactivity disorder [Title/Abstract]	0
Bursa-Dependent Lymphocyte [Title/Abstract] AND Anorexia Nervosa [Title/Abstract]	0
Bursa-Dependent Lymphocyte [Title/Abstract] AND vitamin d [Title/Abstract]	0
Lymphocyte, Bursa-Dependent [Title/Abstract] AND Schizophrenia [Title/Abstract]	0
Lymphocyte, Bursa-Dependent [Title/Abstract] AND Coronary Artery Disease [Title/Abstract]	0
Lymphocyte, Bursa-Dependent [Title/Abstract] AND Inflammatory Bowel Diseases [Title/Abstract]	0
Lymphocyte, Bursa-Dependent [Title/Abstract] AND Alzheimer's Disease [Title/Abstract]	0
Lymphocyte, Bursa-Dependent [Title/Abstract] AND Bipolar Disorder [Title/Abstract]	0
Lymphocyte, Bursa-Dependent [Title/Abstract] AND Type 2 Diabetes [Title/Abstract]	0
Lymphocyte, Bursa-Dependent [Title/Abstract] AND Attention deficit hyperactivity disorder [Title/Abstract]	0
Lymphocyte, Bursa-Dependent [Title/Abstract] AND Anorexia Nervosa [Title/Abstract]	0
Lymphocyte, Bursa-Dependent [Title/Abstract] AND vitamin d [Title/Abstract]	0
Lymphocytes, Bursa-Dependent [Title/Abstract] AND Schizophrenia [Title/Abstract]	0
Lymphocytes, Bursa-Dependent [Title/Abstract] AND Coronary Artery Disease [Title/Abstract]	0
Lymphocytes, Bursa-Dependent [Title/Abstract] AND Inflammatory Bowel Diseases [Title/Abstract]	0
Lymphocytes, Bursa-Dependent [Title/Abstract] AND Alzheimer's Disease [Title/Abstract]	0
Lymphocytes, Bursa-Dependent [Title/Abstract] AND Bipolar Disorder [Title/Abstract]	0
Lymphocytes, Bursa-Dependent [Title/Abstract] AND Type 2 Diabetes [Title/Abstract]	0
Lymphocytes, Bursa-Dependent [Title/Abstract] AND Attention deficit hyperactivity disorder [Title/Abstract]	0
Lymphocytes, Bursa-Dependent [Title/Abstract] AND Anorexia Nervosa [Title/Abstract]	0
Lymphocytes, Bursa-Dependent [Title/Abstract] AND vitamin d [Title/Abstract]	0
B-Cells, Lymphocyte [Title/Abstract] AND Schizophrenia [Title/Abstract]	0
B-Cells, Lymphocyte [Title/Abstract] AND Coronary Artery Disease [Title/Abstract]	0
B-Cells, Lymphocyte [Title/Abstract] AND Inflammatory Bowel Diseases [Title/Abstract]	0
B-Cells, Lymphocyte [Title/Abstract] AND Alzheimer's Disease [Title/Abstract]	0
B-Cells, Lymphocyte [Title/Abstract] AND Bipolar Disorder [Title/Abstract]	0
B-Cells, Lymphocyte [Title/Abstract] AND Type 2 Diabetes [Title/Abstract]	0
B-Cells, Lymphocyte [Title/Abstract] AND Attention deficit hyperactivity disorder [Title/Abstract]	0
B-Cells, Lymphocyte [Title/Abstract] AND Anorexia Nervosa [Title/Abstract]	0
B-Cells, Lymphocyte [Title/Abstract] AND vitamin d [Title/Abstract]	0
B Cells, Lymphocyte [Title/Abstract] AND Schizophrenia [Title/Abstract]	0
B Cells, Lymphocyte [Title/Abstract] AND Coronary Artery Disease [Title/Abstract]	0
B Cells, Lymphocyte [Title/Abstract] AND Inflammatory Bowel Diseases [Title/Abstract]	0
B Cells, Lymphocyte [Title/Abstract] AND Alzheimer's Disease [Title/Abstract]	0
B Cells, Lymphocyte [Title/Abstract] AND Bipolar Disorder [Title/Abstract]	0
B Cells, Lymphocyte [Title/Abstract] AND Type 2 Diabetes [Title/Abstract]	0
B Cells, Lymphocyte [Title/Abstract] AND Attention deficit hyperactivity disorder [Title/Abstract]	0
B Cells, Lymphocyte [Title/Abstract] AND Anorexia Nervosa [Title/Abstract]	0
B Cells, Lymphocyte [Title/Abstract] AND vitamin d [Title/Abstract]	0
B-Cell, Lymphocyte [Title/Abstract] AND Schizophrenia [Title/Abstract]	0
B-Cell, Lymphocyte [Title/Abstract] AND Coronary Artery Disease [Title/Abstract]	0
B-Cell, Lymphocyte [Title/Abstract] AND Inflammatory Bowel Diseases [Title/Abstract]	0
B-Cell, Lymphocyte [Title/Abstract] AND Alzheimer's Disease [Title/Abstract]	0
B-Cell, Lymphocyte [Title/Abstract] AND Bipolar Disorder [Title/Abstract]	0
B-Cell, Lymphocyte [Title/Abstract] AND Type 2 Diabetes [Title/Abstract]	0
B-Cell, Lymphocyte [Title/Abstract] AND Attention deficit hyperactivity disorder [Title/Abstract]	0
B-Cell, Lymphocyte [Title/Abstract] AND Anorexia Nervosa [Title/Abstract]	0
B-Cell, Lymphocyte [Title/Abstract] AND vitamin d [Title/Abstract]	0
Lymphocyte B-Cell [Title/Abstract] AND Schizophrenia [Title/Abstract]	0
Lymphocyte B-Cell [Title/Abstract] AND Coronary Artery Disease [Title/Abstract]	0
Lymphocyte B-Cell [Title/Abstract] AND Inflammatory Bowel Diseases [Title/Abstract]	0
Lymphocyte B-Cell [Title/Abstract] AND Alzheimer's Disease [Title/Abstract]	1
Lymphocyte B-Cell [Title/Abstract] AND Bipolar Disorder [Title/Abstract]	0
Lymphocyte B-Cell [Title/Abstract] AND Type 2 Diabetes [Title/Abstract]	0
Lymphocyte B-Cell [Title/Abstract] AND Attention deficit hyperactivity disorder [Title/Abstract]	0
Lymphocyte B-Cell [Title/Abstract] AND Anorexia Nervosa [Title/Abstract]	0
Lymphocyte B-Cell [Title/Abstract] AND vitamin d [Title/Abstract]	0
Lymphocyte B-Cells [Title/Abstract] AND Schizophrenia [Title/Abstract]	0
Lymphocyte B-Cells [Title/Abstract] AND Coronary Artery Disease [Title/Abstract]	0
Lymphocyte B-Cells [Title/Abstract] AND Inflammatory Bowel Diseases [Title/Abstract]	0
Lymphocyte B-Cells [Title/Abstract] AND Alzheimer's Disease [Title/Abstract]	0
Lymphocyte B-Cells [Title/Abstract] AND Bipolar Disorder [Title/Abstract]	0
Lymphocyte B-Cells [Title/Abstract] AND Type 2 Diabetes [Title/Abstract]	0
Lymphocyte B-Cells [Title/Abstract] AND Attention deficit hyperactivity disorder [Title/Abstract]	0
Lymphocyte B-Cells [Title/Abstract] AND Anorexia Nervosa [Title/Abstract]	0
Lymphocyte B-Cells [Title/Abstract] AND vitamin d [Title/Abstract]	1
B-Lymphocyte [Title/Abstract] AND Schizophrenia [Title/Abstract]	13
B-Lymphocyte [Title/Abstract] AND Coronary Artery Disease [Title/Abstract]	4
B-Lymphocyte [Title/Abstract] AND Inflammatory Bowel Diseases [Title/Abstract]	8
B-Lymphocyte [Title/Abstract] AND Alzheimer's Disease [Title/Abstract]	10
B-Lymphocyte [Title/Abstract] AND Bipolar Disorder [Title/Abstract]	1
B-Lymphocyte [Title/Abstract] AND Type 2 Diabetes [Title/Abstract]	16
B-Lymphocyte [Title/Abstract] AND Attention deficit hyperactivity disorder [Title/Abstract]	0
B-Lymphocyte [Title/Abstract] AND Anorexia Nervosa [Title/Abstract]	2
B-Lymphocyte [Title/Abstract] AND vitamin d [Title/Abstract]	19
B Lymphocyte [Title/Abstract] AND Schizophrenia [Title/Abstract]	13
B Lymphocyte [Title/Abstract] AND Coronary Artery Disease [Title/Abstract]	4
B Lymphocyte [Title/Abstract] AND Inflammatory Bowel Diseases [Title/Abstract]	8
B Lymphocyte [Title/Abstract] AND Alzheimer's Disease [Title/Abstract]	10
B Lymphocyte [Title/Abstract] AND Bipolar Disorder [Title/Abstract]	1
B Lymphocyte [Title/Abstract] AND Type 2 Diabetes [Title/Abstract]	16
B Lymphocyte [Title/Abstract] AND Attention deficit hyperactivity disorder [Title/Abstract]	0
B Lymphocyte [Title/Abstract] AND Anorexia Nervosa [Title/Abstract]	2
B Lymphocyte [Title/Abstract] AND vitamin d [Title/Abstract]	19
Granulocytes [Title/Abstract] AND Schizophrenia [Title/Abstract]	21
Granulocytes [Title/Abstract] AND Coronary Artery Disease [Title/Abstract]	34
Granulocytes [Title/Abstract] AND Inflammatory Bowel Diseases [Title/Abstract]	68
Granulocytes [Title/Abstract] AND Alzheimer's Disease [Title/Abstract]	17
Granulocytes [Title/Abstract] AND Bipolar Disorder [Title/Abstract]	2
Granulocytes [Title/Abstract] AND Type 2 Diabetes [Title/Abstract]	36
Granulocytes [Title/Abstract] AND Attention deficit hyperactivity disorder [Title/Abstract]	1
Granulocytes [Title/Abstract] AND Anorexia Nervosa [Title/Abstract]	3
Granulocytes [Title/Abstract] AND vitamin d [Title/Abstract]	32
Bone Marrow-Derived Macrophages [Title/Abstract] AND Schizophrenia [Title/Abstract]	3
Bone Marrow-Derived Macrophages [Title/Abstract] AND Coronary Artery Disease [Title/Abstract]	9
Bone Marrow-Derived Macrophages [Title/Abstract] AND Inflammatory Bowel Diseases [Title/Abstract]	11
Bone Marrow-Derived Macrophages [Title/Abstract] AND Alzheimer's Disease [Title/Abstract]	20
Bone Marrow-Derived Macrophages [Title/Abstract] AND Bipolar Disorder [Title/Abstract]	0
Bone Marrow-Derived Macrophages [Title/Abstract] AND Type 2 Diabetes [Title/Abstract]	57
Bone Marrow-Derived Macrophages [Title/Abstract] AND Attention deficit hyperactivity disorder [Title/Abstract]	0
Bone Marrow-Derived Macrophages [Title/Abstract] AND Anorexia Nervosa [Title/Abstract]	0
Bone Marrow-Derived Macrophages [Title/Abstract] AND vitamin d [Title/Abstract]	13
Bone Marrow Derived Macrophages [Title/Abstract] AND Schizophrenia [Title/Abstract]	3
Bone Marrow Derived Macrophages [Title/Abstract] AND Coronary Artery Disease [Title/Abstract]	9
Bone Marrow Derived Macrophages [Title/Abstract] AND Inflammatory Bowel Diseases [Title/Abstract]	11
Bone Marrow Derived Macrophages [Title/Abstract] AND Alzheimer's Disease [Title/Abstract]	20
Bone Marrow Derived Macrophages [Title/Abstract] AND Bipolar Disorder [Title/Abstract]	0
Bone Marrow Derived Macrophages [Title/Abstract] AND Type 2 Diabetes [Title/Abstract]	57
Bone Marrow Derived Macrophages [Title/Abstract] AND Attention deficit hyperactivity disorder [Title/Abstract]	0
Bone Marrow Derived Macrophages [Title/Abstract] AND Anorexia Nervosa [Title/Abstract]	0
Bone Marrow Derived Macrophages [Title/Abstract] AND vitamin d [Title/Abstract]	13
Bone Marrow-Derived Macrophage [Title/Abstract] AND Schizophrenia [Title/Abstract]	0
Bone Marrow-Derived Macrophage [Title/Abstract] AND Coronary Artery Disease [Title/Abstract]	0
Bone Marrow-Derived Macrophage [Title/Abstract] AND Inflammatory Bowel Diseases [Title/Abstract]	0
Bone Marrow-Derived Macrophage [Title/Abstract] AND Alzheimer's Disease [Title/Abstract]	1
Bone Marrow-Derived Macrophage [Title/Abstract] AND Bipolar Disorder [Title/Abstract]	0
Bone Marrow-Derived Macrophage [Title/Abstract] AND Type 2 Diabetes [Title/Abstract]	5
Bone Marrow-Derived Macrophage [Title/Abstract] AND Attention deficit hyperactivity disorder [Title/Abstract]	0
Bone Marrow-Derived Macrophage [Title/Abstract] AND Anorexia Nervosa [Title/Abstract]	0
Bone Marrow-Derived Macrophage [Title/Abstract] AND vitamin d [Title/Abstract]	8
Macrophage, Bone Marrow-Derived [Title/Abstract] AND Schizophrenia [Title/Abstract]	0
Macrophage, Bone Marrow-Derived [Title/Abstract] AND Coronary Artery Disease [Title/Abstract]	0
Macrophage, Bone Marrow-Derived [Title/Abstract] AND Inflammatory Bowel Diseases [Title/Abstract]	0
Macrophage, Bone Marrow-Derived [Title/Abstract] AND Alzheimer's Disease [Title/Abstract]	0
Macrophage, Bone Marrow-Derived [Title/Abstract] AND Bipolar Disorder [Title/Abstract]	0
Macrophage, Bone Marrow-Derived [Title/Abstract] AND Type 2 Diabetes [Title/Abstract]	1
Macrophage, Bone Marrow-Derived [Title/Abstract] AND Attention deficit hyperactivity disorder [Title/Abstract]	0
Macrophage, Bone Marrow-Derived [Title/Abstract] AND Anorexia Nervosa [Title/Abstract]	0
Macrophage, Bone Marrow-Derived [Title/Abstract] AND vitamin d [Title/Abstract]	0
Macrophages, Bone Marrow-Derived [Title/Abstract] AND Schizophrenia [Title/Abstract]	0
Macrophages, Bone Marrow-Derived [Title/Abstract] AND Coronary Artery Disease [Title/Abstract]	0
Macrophages, Bone Marrow-Derived [Title/Abstract] AND Inflammatory Bowel Diseases [Title/Abstract]	0
Macrophages, Bone Marrow-Derived [Title/Abstract] AND Alzheimer's Disease [Title/Abstract]	0
Macrophages, Bone Marrow-Derived [Title/Abstract] AND Bipolar Disorder [Title/Abstract]	0
Macrophages, Bone Marrow-Derived [Title/Abstract] AND Type 2 Diabetes [Title/Abstract]	1
Macrophages, Bone Marrow-Derived [Title/Abstract] AND Attention deficit hyperactivity disorder [Title/Abstract]	0
Macrophages, Bone Marrow-Derived [Title/Abstract] AND Anorexia Nervosa [Title/Abstract]	0
Macrophages, Bone Marrow-Derived [Title/Abstract] AND vitamin d [Title/Abstract]	0
Monocyte-Derived Macrophages [Title/Abstract] AND Schizophrenia [Title/Abstract]	6
Monocyte-Derived Macrophages [Title/Abstract] AND Coronary Artery Disease [Title/Abstract]	52
Monocyte-Derived Macrophages [Title/Abstract] AND Inflammatory Bowel Diseases [Title/Abstract]	4
Monocyte-Derived Macrophages [Title/Abstract] AND Alzheimer's Disease [Title/Abstract]	56
Monocyte-Derived Macrophages [Title/Abstract] AND Bipolar Disorder [Title/Abstract]	4
Monocyte-Derived Macrophages [Title/Abstract] AND Type 2 Diabetes [Title/Abstract]	34
Monocyte-Derived Macrophages [Title/Abstract] AND Attention deficit hyperactivity disorder [Title/Abstract]	1
Monocyte-Derived Macrophages [Title/Abstract] AND Anorexia Nervosa [Title/Abstract]	0
Monocyte-Derived Macrophages [Title/Abstract] AND vitamin d [Title/Abstract]	39
Monocyte Derived Macrophages [Title/Abstract] AND Schizophrenia [Title/Abstract]	6
Monocyte Derived Macrophages [Title/Abstract] AND Coronary Artery Disease [Title/Abstract]	52
Monocyte Derived Macrophages [Title/Abstract] AND Inflammatory Bowel Diseases [Title/Abstract]	4
Monocyte Derived Macrophages [Title/Abstract] AND Alzheimer's Disease [Title/Abstract]	56
Monocyte Derived Macrophages [Title/Abstract] AND Bipolar Disorder [Title/Abstract]	4
Monocyte Derived Macrophages [Title/Abstract] AND Type 2 Diabetes [Title/Abstract]	34
Monocyte Derived Macrophages [Title/Abstract] AND Attention deficit hyperactivity disorder [Title/Abstract]	1
Monocyte Derived Macrophages [Title/Abstract] AND Anorexia Nervosa [Title/Abstract]	0
Monocyte Derived Macrophages [Title/Abstract] AND vitamin d [Title/Abstract]	39
Macrophage [Title/Abstract] AND Schizophrenia [Title/Abstract]	99
Macrophage [Title/Abstract] AND Coronary Artery Disease [Title/Abstract]	602
Macrophage [Title/Abstract] AND Inflammatory Bowel Diseases [Title/Abstract]	243
Macrophage [Title/Abstract] AND Alzheimer's Disease [Title/Abstract]	642
Macrophage [Title/Abstract] AND Bipolar Disorder [Title/Abstract]	25
Macrophage [Title/Abstract] AND Type 2 Diabetes [Title/Abstract]	1229
Macrophage [Title/Abstract] AND Attention deficit hyperactivity disorder [Title/Abstract]	6
Macrophage [Title/Abstract] AND Anorexia Nervosa [Title/Abstract]	9
Macrophage [Title/Abstract] AND vitamin d [Title/Abstract]	605
Macrophages, Monocyte-Derived [Title/Abstract] AND Schizophrenia [Title/Abstract]	0
Macrophages, Monocyte-Derived [Title/Abstract] AND Coronary Artery Disease [Title/Abstract]	0
Macrophages, Monocyte-Derived [Title/Abstract] AND Inflammatory Bowel Diseases [Title/Abstract]	0
Macrophages, Monocyte-Derived [Title/Abstract] AND Alzheimer's Disease [Title/Abstract]	0
Macrophages, Monocyte-Derived [Title/Abstract] AND Bipolar Disorder [Title/Abstract]	0
Macrophages, Monocyte-Derived [Title/Abstract] AND Type 2 Diabetes [Title/Abstract]	0
Macrophages, Monocyte-Derived [Title/Abstract] AND Attention deficit hyperactivity disorder [Title/Abstract]	0
Macrophages, Monocyte-Derived [Title/Abstract] AND Anorexia Nervosa [Title/Abstract]	0
Macrophages, Monocyte-Derived [Title/Abstract] AND vitamin d [Title/Abstract]	0
Macrophage, Monocyte-Derived [Title/Abstract] AND Schizophrenia [Title/Abstract]	0
Macrophage, Monocyte-Derived [Title/Abstract] AND Coronary Artery Disease [Title/Abstract]	0
Macrophage, Monocyte-Derived [Title/Abstract] AND Inflammatory Bowel Diseases [Title/Abstract]	0
Macrophage, Monocyte-Derived [Title/Abstract] AND Alzheimer's Disease [Title/Abstract]	0
Macrophage, Monocyte-Derived [Title/Abstract] AND Bipolar Disorder [Title/Abstract]	0
Macrophage, Monocyte-Derived [Title/Abstract] AND Type 2 Diabetes [Title/Abstract]	0
Macrophage, Monocyte-Derived [Title/Abstract] AND Attention deficit hyperactivity disorder [Title/Abstract]	0
Macrophage, Monocyte-Derived [Title/Abstract] AND Anorexia Nervosa [Title/Abstract]	0
Macrophage, Monocyte-Derived [Title/Abstract] AND vitamin d [Title/Abstract]	0
Macrophages, Monocyte Derived [Title/Abstract] AND Schizophrenia [Title/Abstract]	0
Macrophages, Monocyte Derived [Title/Abstract] AND Coronary Artery Disease [Title/Abstract]	0
Macrophages, Monocyte Derived [Title/Abstract] AND Inflammatory Bowel Diseases [Title/Abstract]	0
Macrophages, Monocyte Derived [Title/Abstract] AND Alzheimer's Disease [Title/Abstract]	0
Macrophages, Monocyte Derived [Title/Abstract] AND Bipolar Disorder [Title/Abstract]	0
Macrophages, Monocyte Derived [Title/Abstract] AND Type 2 Diabetes [Title/Abstract]	0
Macrophages, Monocyte Derived [Title/Abstract] AND Attention deficit hyperactivity disorder [Title/Abstract]	0
Macrophages, Monocyte Derived [Title/Abstract] AND Anorexia Nervosa [Title/Abstract]	0
Macrophages, Monocyte Derived [Title/Abstract] AND vitamin d [Title/Abstract]	0
Monocyte-Derived Macrophage [Title/Abstract] AND Schizophrenia [Title/Abstract]	0
Monocyte-Derived Macrophage [Title/Abstract] AND Coronary Artery Disease [Title/Abstract]	3
Monocyte-Derived Macrophage [Title/Abstract] AND Inflammatory Bowel Diseases [Title/Abstract]	2
Monocyte-Derived Macrophage [Title/Abstract] AND Alzheimer's Disease [Title/Abstract]	5
Monocyte-Derived Macrophage [Title/Abstract] AND Bipolar Disorder [Title/Abstract]	1
Monocyte-Derived Macrophage [Title/Abstract] AND Type 2 Diabetes [Title/Abstract]	1
Monocyte-Derived Macrophage [Title/Abstract] AND Attention deficit hyperactivity disorder [Title/Abstract]	0
Monocyte-Derived Macrophage [Title/Abstract] AND Anorexia Nervosa [Title/Abstract]	0
Monocyte-Derived Macrophage [Title/Abstract] AND vitamin d [Title/Abstract]	1
Neutrophil [Title/Abstract] AND Schizophrenia [Title/Abstract]	196
Neutrophil [Title/Abstract] AND Coronary Artery Disease [Title/Abstract]	573
Neutrophil [Title/Abstract] AND Inflammatory Bowel Diseases [Title/Abstract]	237
Neutrophil [Title/Abstract] AND Alzheimer's Disease [Title/Abstract]	167
Neutrophil [Title/Abstract] AND Bipolar Disorder [Title/Abstract]	54
Neutrophil [Title/Abstract] AND Type 2 Diabetes [Title/Abstract]	543
Neutrophil [Title/Abstract] AND Attention deficit hyperactivity disorder [Title/Abstract]	10
Neutrophil [Title/Abstract] AND Anorexia Nervosa [Title/Abstract]	9
Neutrophil [Title/Abstract] AND vitamin d [Title/Abstract]	250
Leukocytes, Polymorphonuclear [Title/Abstract] AND Schizophrenia [Title/Abstract]	0
Leukocytes, Polymorphonuclear [Title/Abstract] AND Coronary Artery Disease [Title/Abstract]	0
Leukocytes, Polymorphonuclear [Title/Abstract] AND Inflammatory Bowel Diseases [Title/Abstract]	0
Leukocytes, Polymorphonuclear [Title/Abstract] AND Alzheimer's Disease [Title/Abstract]	0
Leukocytes, Polymorphonuclear [Title/Abstract] AND Bipolar Disorder [Title/Abstract]	0
Leukocytes, Polymorphonuclear [Title/Abstract] AND Type 2 Diabetes [Title/Abstract]	0
Leukocytes, Polymorphonuclear [Title/Abstract] AND Attention deficit hyperactivity disorder [Title/Abstract]	0
Leukocytes, Polymorphonuclear [Title/Abstract] AND Anorexia Nervosa [Title/Abstract]	0
Leukocytes, Polymorphonuclear [Title/Abstract] AND vitamin d [Title/Abstract]	0
Leukocyte, Polymorphonuclear [Title/Abstract] AND Schizophrenia [Title/Abstract]	0
Leukocyte, Polymorphonuclear [Title/Abstract] AND Coronary Artery Disease [Title/Abstract]	0
Leukocyte, Polymorphonuclear [Title/Abstract] AND Inflammatory Bowel Diseases [Title/Abstract]	0
Leukocyte, Polymorphonuclear [Title/Abstract] AND Alzheimer's Disease [Title/Abstract]	0
Leukocyte, Polymorphonuclear [Title/Abstract] AND Bipolar Disorder [Title/Abstract]	0
Leukocyte, Polymorphonuclear [Title/Abstract] AND Type 2 Diabetes [Title/Abstract]	0
Leukocyte, Polymorphonuclear [Title/Abstract] AND Attention deficit hyperactivity disorder [Title/Abstract]	0
Leukocyte, Polymorphonuclear [Title/Abstract] AND Anorexia Nervosa [Title/Abstract]	0
Leukocyte, Polymorphonuclear [Title/Abstract] AND vitamin d [Title/Abstract]	0
Polymorphonuclear Leukocyte [Title/Abstract] AND Schizophrenia [Title/Abstract]	0
Polymorphonuclear Leukocyte [Title/Abstract] AND Coronary Artery Disease [Title/Abstract]	5
Polymorphonuclear Leukocyte [Title/Abstract] AND Inflammatory Bowel Diseases [Title/Abstract]	2
Polymorphonuclear Leukocyte [Title/Abstract] AND Alzheimer's Disease [Title/Abstract]	2
Polymorphonuclear Leukocyte [Title/Abstract] AND Bipolar Disorder [Title/Abstract]	0
Polymorphonuclear Leukocyte [Title/Abstract] AND Type 2 Diabetes [Title/Abstract]	15
Polymorphonuclear Leukocyte [Title/Abstract] AND Attention deficit hyperactivity disorder [Title/Abstract]	0
Polymorphonuclear Leukocyte [Title/Abstract] AND Anorexia Nervosa [Title/Abstract]	0
Polymorphonuclear Leukocyte [Title/Abstract] AND vitamin d [Title/Abstract]	0
Polymorphonuclear Leukocytes [Title/Abstract] AND Schizophrenia [Title/Abstract]	4
Polymorphonuclear Leukocytes [Title/Abstract] AND Coronary Artery Disease [Title/Abstract]	11
Polymorphonuclear Leukocytes [Title/Abstract] AND Inflammatory Bowel Diseases [Title/Abstract]	9
Polymorphonuclear Leukocytes [Title/Abstract] AND Alzheimer's Disease [Title/Abstract]	6
Polymorphonuclear Leukocytes [Title/Abstract] AND Bipolar Disorder [Title/Abstract]	0
Polymorphonuclear Leukocytes [Title/Abstract] AND Type 2 Diabetes [Title/Abstract]	22
Polymorphonuclear Leukocytes [Title/Abstract] AND Attention deficit hyperactivity disorder [Title/Abstract]	0
Polymorphonuclear Leukocytes [Title/Abstract] AND Anorexia Nervosa [Title/Abstract]	0
Polymorphonuclear Leukocytes [Title/Abstract] AND vitamin d [Title/Abstract]	9
Polymorphonuclear Neutrophils [Title/Abstract] AND Schizophrenia [Title/Abstract]	0
Polymorphonuclear Neutrophils [Title/Abstract] AND Coronary Artery Disease [Title/Abstract]	13
Polymorphonuclear Neutrophils [Title/Abstract] AND Inflammatory Bowel Diseases [Title/Abstract]	4
Polymorphonuclear Neutrophils [Title/Abstract] AND Alzheimer's Disease [Title/Abstract]	2
Polymorphonuclear Neutrophils [Title/Abstract] AND Bipolar Disorder [Title/Abstract]	0
Polymorphonuclear Neutrophils [Title/Abstract] AND Type 2 Diabetes [Title/Abstract]	8
Polymorphonuclear Neutrophils [Title/Abstract] AND Attention deficit hyperactivity disorder [Title/Abstract]	0
Polymorphonuclear Neutrophils [Title/Abstract] AND Anorexia Nervosa [Title/Abstract]	1
Polymorphonuclear Neutrophils [Title/Abstract] AND vitamin d [Title/Abstract]	0
Neutrophil, Polymorphonuclear [Title/Abstract] AND Schizophrenia [Title/Abstract]	0
Neutrophil, Polymorphonuclear [Title/Abstract] AND Coronary Artery Disease [Title/Abstract]	0
Neutrophil, Polymorphonuclear [Title/Abstract] AND Inflammatory Bowel Diseases [Title/Abstract]	1
Neutrophil, Polymorphonuclear [Title/Abstract] AND Alzheimer's Disease [Title/Abstract]	0
Neutrophil, Polymorphonuclear [Title/Abstract] AND Bipolar Disorder [Title/Abstract]	0
Neutrophil, Polymorphonuclear [Title/Abstract] AND Type 2 Diabetes [Title/Abstract]	0
Neutrophil, Polymorphonuclear [Title/Abstract] AND Attention deficit hyperactivity disorder [Title/Abstract]	0
Neutrophil, Polymorphonuclear [Title/Abstract] AND Anorexia Nervosa [Title/Abstract]	0
Neutrophil, Polymorphonuclear [Title/Abstract] AND vitamin d [Title/Abstract]	0
Polymorphonuclear Neutrophil [Title/Abstract] AND Schizophrenia [Title/Abstract]	1
Polymorphonuclear Neutrophil [Title/Abstract] AND Coronary Artery Disease [Title/Abstract]	3
Polymorphonuclear Neutrophil [Title/Abstract] AND Inflammatory Bowel Diseases [Title/Abstract]	5
Polymorphonuclear Neutrophil [Title/Abstract] AND Alzheimer's Disease [Title/Abstract]	1
Polymorphonuclear Neutrophil [Title/Abstract] AND Bipolar Disorder [Title/Abstract]	0
Polymorphonuclear Neutrophil [Title/Abstract] AND Type 2 Diabetes [Title/Abstract]	2
Polymorphonuclear Neutrophil [Title/Abstract] AND Attention deficit hyperactivity disorder [Title/Abstract]	0
Polymorphonuclear Neutrophil [Title/Abstract] AND Anorexia Nervosa [Title/Abstract]	0
Polymorphonuclear Neutrophil [Title/Abstract] AND vitamin d [Title/Abstract]	0
LE Cells [Title/Abstract] AND Schizophrenia [Title/Abstract]	0
LE Cells [Title/Abstract] AND Coronary Artery Disease [Title/Abstract]	0
LE Cells [Title/Abstract] AND Inflammatory Bowel Diseases [Title/Abstract]	0
LE Cells [Title/Abstract] AND Alzheimer's Disease [Title/Abstract]	0
LE Cells [Title/Abstract] AND Bipolar Disorder [Title/Abstract]	0
LE Cells [Title/Abstract] AND Type 2 Diabetes [Title/Abstract]	0
LE Cells [Title/Abstract] AND Attention deficit hyperactivity disorder [Title/Abstract]	0
LE Cells [Title/Abstract] AND Anorexia Nervosa [Title/Abstract]	1
LE Cells [Title/Abstract] AND vitamin d [Title/Abstract]	0
Cell, LE [Title/Abstract] AND Schizophrenia [Title/Abstract]	0
Cell, LE [Title/Abstract] AND Coronary Artery Disease [Title/Abstract]	0
Cell, LE [Title/Abstract] AND Inflammatory Bowel Diseases [Title/Abstract]	0
Cell, LE [Title/Abstract] AND Alzheimer's Disease [Title/Abstract]	0
Cell, LE [Title/Abstract] AND Bipolar Disorder [Title/Abstract]	0
Cell, LE [Title/Abstract] AND Type 2 Diabetes [Title/Abstract]	0
Cell, LE [Title/Abstract] AND Attention deficit hyperactivity disorder [Title/Abstract]	0
Cell, LE [Title/Abstract] AND Anorexia Nervosa [Title/Abstract]	0
Cell, LE [Title/Abstract] AND vitamin d [Title/Abstract]	0
LE Cell [Title/Abstract] AND Schizophrenia [Title/Abstract]	0
LE Cell [Title/Abstract] AND Coronary Artery Disease [Title/Abstract]	1
LE Cell [Title/Abstract] AND Inflammatory Bowel Diseases [Title/Abstract]	1
LE Cell [Title/Abstract] AND Alzheimer's Disease [Title/Abstract]	0
LE Cell [Title/Abstract] AND Bipolar Disorder [Title/Abstract]	0
LE Cell [Title/Abstract] AND Type 2 Diabetes [Title/Abstract]	0
LE Cell [Title/Abstract] AND Attention deficit hyperactivity disorder [Title/Abstract]	0
LE Cell [Title/Abstract] AND Anorexia Nervosa [Title/Abstract]	0
LE Cell [Title/Abstract] AND vitamin d [Title/Abstract]	0
Neutrophil Band Cells [Title/Abstract] AND Schizophrenia [Title/Abstract]	0
Neutrophil Band Cells [Title/Abstract] AND Coronary Artery Disease [Title/Abstract]	0
Neutrophil Band Cells [Title/Abstract] AND Inflammatory Bowel Diseases [Title/Abstract]	0
Neutrophil Band Cells [Title/Abstract] AND Alzheimer's Disease [Title/Abstract]	0
Neutrophil Band Cells [Title/Abstract] AND Bipolar Disorder [Title/Abstract]	0
Neutrophil Band Cells [Title/Abstract] AND Type 2 Diabetes [Title/Abstract]	0
Neutrophil Band Cells [Title/Abstract] AND Attention deficit hyperactivity disorder [Title/Abstract]	0
Neutrophil Band Cells [Title/Abstract] AND Anorexia Nervosa [Title/Abstract]	0
Neutrophil Band Cells [Title/Abstract] AND vitamin d [Title/Abstract]	0
Band Cell, Neutrophil [Title/Abstract] AND Schizophrenia [Title/Abstract]	0
Band Cell, Neutrophil [Title/Abstract] AND Coronary Artery Disease [Title/Abstract]	0
Band Cell, Neutrophil [Title/Abstract] AND Inflammatory Bowel Diseases [Title/Abstract]	0
Band Cell, Neutrophil [Title/Abstract] AND Alzheimer's Disease [Title/Abstract]	0
Band Cell, Neutrophil [Title/Abstract] AND Bipolar Disorder [Title/Abstract]	0
Band Cell, Neutrophil [Title/Abstract] AND Type 2 Diabetes [Title/Abstract]	0
Band Cell, Neutrophil [Title/Abstract] AND Attention deficit hyperactivity disorder [Title/Abstract]	0
Band Cell, Neutrophil [Title/Abstract] AND Anorexia Nervosa [Title/Abstract]	0
Band Cell, Neutrophil [Title/Abstract] AND vitamin d [Title/Abstract]	0
Neutrophil Band Cell [Title/Abstract] AND Schizophrenia [Title/Abstract]	0
Neutrophil Band Cell [Title/Abstract] AND Coronary Artery Disease [Title/Abstract]	0
Neutrophil Band Cell [Title/Abstract] AND Inflammatory Bowel Diseases [Title/Abstract]	0
Neutrophil Band Cell [Title/Abstract] AND Alzheimer's Disease [Title/Abstract]	0
Neutrophil Band Cell [Title/Abstract] AND Bipolar Disorder [Title/Abstract]	0
Neutrophil Band Cell [Title/Abstract] AND Type 2 Diabetes [Title/Abstract]	0
Neutrophil Band Cell [Title/Abstract] AND Attention deficit hyperactivity disorder [Title/Abstract]	0
Neutrophil Band Cell [Title/Abstract] AND Anorexia Nervosa [Title/Abstract]	0
Neutrophil Band Cell [Title/Abstract] AND vitamin d [Title/Abstract]	0
Ponte [Title/Abstract] AND Schizophrenia [Title/Abstract]	1
Ponte [Title/Abstract] AND Coronary Artery Disease [Title/Abstract]	0
Ponte [Title/Abstract] AND Inflammatory Bowel Diseases [Title/Abstract]	0
Ponte [Title/Abstract] AND Alzheimer's Disease [Title/Abstract]	0
Ponte [Title/Abstract] AND Bipolar Disorder [Title/Abstract]	0
Ponte [Title/Abstract] AND Type 2 Diabetes [Title/Abstract]	1
Ponte [Title/Abstract] AND Attention deficit hyperactivity disorder [Title/Abstract]	1
Ponte [Title/Abstract] AND Anorexia Nervosa [Title/Abstract]	0
Ponte [Title/Abstract] AND vitamin d [Title/Abstract]	0
Pontes [Title/Abstract] AND Schizophrenia [Title/Abstract]	0
Pontes [Title/Abstract] AND Coronary Artery Disease [Title/Abstract]	0
Pontes [Title/Abstract] AND Inflammatory Bowel Diseases [Title/Abstract]	0
Pontes [Title/Abstract] AND Alzheimer's Disease [Title/Abstract]	0
Pontes [Title/Abstract] AND Bipolar Disorder [Title/Abstract]	0
Pontes [Title/Abstract] AND Type 2 Diabetes [Title/Abstract]	0
Pontes [Title/Abstract] AND Attention deficit hyperactivity disorder [Title/Abstract]	0
Pontes [Title/Abstract] AND Anorexia Nervosa [Title/Abstract]	0
Pontes [Title/Abstract] AND vitamin d [Title/Abstract]	0
Pons Varolii [Title/Abstract] AND Schizophrenia [Title/Abstract]	0
Pons Varolii [Title/Abstract] AND Coronary Artery Disease [Title/Abstract]	0
Pons Varolii [Title/Abstract] AND Inflammatory Bowel Diseases [Title/Abstract]	0
Pons Varolii [Title/Abstract] AND Alzheimer's Disease [Title/Abstract]	0
Pons Varolii [Title/Abstract] AND Bipolar Disorder [Title/Abstract]	0
Pons Varolii [Title/Abstract] AND Type 2 Diabetes [Title/Abstract]	0
Pons Varolii [Title/Abstract] AND Attention deficit hyperactivity disorder [Title/Abstract]	0
Pons Varolii [Title/Abstract] AND Anorexia Nervosa [Title/Abstract]	0
Pons Varolii [Title/Abstract] AND vitamin d [Title/Abstract]	0
Pons Varolius [Title/Abstract] AND Schizophrenia [Title/Abstract]	0
Pons Varolius [Title/Abstract] AND Coronary Artery Disease [Title/Abstract]	0
Pons Varolius [Title/Abstract] AND Inflammatory Bowel Diseases [Title/Abstract]	0
Pons Varolius [Title/Abstract] AND Alzheimer's Disease [Title/Abstract]	0
Pons Varolius [Title/Abstract] AND Bipolar Disorder [Title/Abstract]	0
Pons Varolius [Title/Abstract] AND Type 2 Diabetes [Title/Abstract]	0
Pons Varolius [Title/Abstract] AND Attention deficit hyperactivity disorder [Title/Abstract]	0
Pons Varolius [Title/Abstract] AND Anorexia Nervosa [Title/Abstract]	0
Pons Varolius [Title/Abstract] AND vitamin d [Title/Abstract]	0
Varolii, Pons [Title/Abstract] AND Schizophrenia [Title/Abstract]	0
Varolii, Pons [Title/Abstract] AND Coronary Artery Disease [Title/Abstract]	0
Varolii, Pons [Title/Abstract] AND Inflammatory Bowel Diseases [Title/Abstract]	0
Varolii, Pons [Title/Abstract] AND Alzheimer's Disease [Title/Abstract]	0
Varolii, Pons [Title/Abstract] AND Bipolar Disorder [Title/Abstract]	0
Varolii, Pons [Title/Abstract] AND Type 2 Diabetes [Title/Abstract]	0
Varolii, Pons [Title/Abstract] AND Attention deficit hyperactivity disorder [Title/Abstract]	0
Varolii, Pons [Title/Abstract] AND Anorexia Nervosa [Title/Abstract]	0
Varolii, Pons [Title/Abstract] AND vitamin d [Title/Abstract]	0
Varolius, Pons [Title/Abstract] AND Schizophrenia [Title/Abstract]	0
Varolius, Pons [Title/Abstract] AND Coronary Artery Disease [Title/Abstract]	0
Varolius, Pons [Title/Abstract] AND Inflammatory Bowel Diseases [Title/Abstract]	0
Varolius, Pons [Title/Abstract] AND Alzheimer's Disease [Title/Abstract]	0
Varolius, Pons [Title/Abstract] AND Bipolar Disorder [Title/Abstract]	0
Varolius, Pons [Title/Abstract] AND Type 2 Diabetes [Title/Abstract]	0
Varolius, Pons [Title/Abstract] AND Attention deficit hyperactivity disorder [Title/Abstract]	0
Varolius, Pons [Title/Abstract] AND Anorexia Nervosa [Title/Abstract]	0
Varolius, Pons [Title/Abstract] AND vitamin d [Title/Abstract]	0
Thymocyte [Title/Abstract] AND Schizophrenia [Title/Abstract]	6
Thymocyte [Title/Abstract] AND Coronary Artery Disease [Title/Abstract]	7
Thymocyte [Title/Abstract] AND Inflammatory Bowel Diseases [Title/Abstract]	1
Thymocyte [Title/Abstract] AND Alzheimer's Disease [Title/Abstract]	5
Thymocyte [Title/Abstract] AND Bipolar Disorder [Title/Abstract]	0
Thymocyte [Title/Abstract] AND Type 2 Diabetes [Title/Abstract]	5
Thymocyte [Title/Abstract] AND Attention deficit hyperactivity disorder [Title/Abstract]	1
Thymocyte [Title/Abstract] AND Anorexia Nervosa [Title/Abstract]	0
Thymocyte [Title/Abstract] AND vitamin d [Title/Abstract]	7
Cell, Insulin-Secreting [Title/Abstract] AND Schizophrenia [Title/Abstract]	0
Cell, Insulin-Secreting [Title/Abstract] AND Coronary Artery Disease [Title/Abstract]	0
Cell, Insulin-Secreting [Title/Abstract] AND Inflammatory Bowel Diseases [Title/Abstract]	0
Cell, Insulin-Secreting [Title/Abstract] AND Alzheimer's Disease [Title/Abstract]	0
Cell, Insulin-Secreting [Title/Abstract] AND Bipolar Disorder [Title/Abstract]	0
Cell, Insulin-Secreting [Title/Abstract] AND Type 2 Diabetes [Title/Abstract]	1
Cell, Insulin-Secreting [Title/Abstract] AND Attention deficit hyperactivity disorder [Title/Abstract]	0
Cell, Insulin-Secreting [Title/Abstract] AND Anorexia Nervosa [Title/Abstract]	0
Cell, Insulin-Secreting [Title/Abstract] AND vitamin d [Title/Abstract]	0
Cells, Insulin-Secreting [Title/Abstract] AND Schizophrenia [Title/Abstract]	0
Cells, Insulin-Secreting [Title/Abstract] AND Coronary Artery Disease [Title/Abstract]	0
Cells, Insulin-Secreting [Title/Abstract] AND Inflammatory Bowel Diseases [Title/Abstract]	0
Cells, Insulin-Secreting [Title/Abstract] AND Alzheimer's Disease [Title/Abstract]	0
Cells, Insulin-Secreting [Title/Abstract] AND Bipolar Disorder [Title/Abstract]	0
Cells, Insulin-Secreting [Title/Abstract] AND Type 2 Diabetes [Title/Abstract]	1
Cells, Insulin-Secreting [Title/Abstract] AND Attention deficit hyperactivity disorder [Title/Abstract]	0
Cells, Insulin-Secreting [Title/Abstract] AND Anorexia Nervosa [Title/Abstract]	0
Cells, Insulin-Secreting [Title/Abstract] AND vitamin d [Title/Abstract]	0
Insulin Secreting Cells [Title/Abstract] AND Schizophrenia [Title/Abstract]	0
Insulin Secreting Cells [Title/Abstract] AND Coronary Artery Disease [Title/Abstract]	0
Insulin Secreting Cells [Title/Abstract] AND Inflammatory Bowel Diseases [Title/Abstract]	0
Insulin Secreting Cells [Title/Abstract] AND Alzheimer's Disease [Title/Abstract]	2
Insulin Secreting Cells [Title/Abstract] AND Bipolar Disorder [Title/Abstract]	0
Insulin Secreting Cells [Title/Abstract] AND Type 2 Diabetes [Title/Abstract]	102
Insulin Secreting Cells [Title/Abstract] AND Attention deficit hyperactivity disorder [Title/Abstract]	0
Insulin Secreting Cells [Title/Abstract] AND Anorexia Nervosa [Title/Abstract]	0
Insulin Secreting Cells [Title/Abstract] AND vitamin d [Title/Abstract]	2
Insulin-Secreting Cell [Title/Abstract] AND Schizophrenia [Title/Abstract]	0
Insulin-Secreting Cell [Title/Abstract] AND Coronary Artery Disease [Title/Abstract]	0
Insulin-Secreting Cell [Title/Abstract] AND Inflammatory Bowel Diseases [Title/Abstract]	0
Insulin-Secreting Cell [Title/Abstract] AND Alzheimer's Disease [Title/Abstract]	0
Insulin-Secreting Cell [Title/Abstract] AND Bipolar Disorder [Title/Abstract]	0
Insulin-Secreting Cell [Title/Abstract] AND Type 2 Diabetes [Title/Abstract]	19
Insulin-Secreting Cell [Title/Abstract] AND Attention deficit hyperactivity disorder [Title/Abstract]	0
Insulin-Secreting Cell [Title/Abstract] AND Anorexia Nervosa [Title/Abstract]	0
Insulin-Secreting Cell [Title/Abstract] AND vitamin d [Title/Abstract]	1
Pancreatic B Cells [Title/Abstract] AND Schizophrenia [Title/Abstract]	0
Pancreatic B Cells [Title/Abstract] AND Coronary Artery Disease [Title/Abstract]	2
Pancreatic B Cells [Title/Abstract] AND Inflammatory Bowel Diseases [Title/Abstract]	0
Pancreatic B Cells [Title/Abstract] AND Alzheimer's Disease [Title/Abstract]	1
Pancreatic B Cells [Title/Abstract] AND Bipolar Disorder [Title/Abstract]	0
Pancreatic B Cells [Title/Abstract] AND Type 2 Diabetes [Title/Abstract]	29
Pancreatic B Cells [Title/Abstract] AND Attention deficit hyperactivity disorder [Title/Abstract]	0
Pancreatic B Cells [Title/Abstract] AND Anorexia Nervosa [Title/Abstract]	0
Pancreatic B Cells [Title/Abstract] AND vitamin d [Title/Abstract]	3
B Cell, Pancreatic [Title/Abstract] AND Schizophrenia [Title/Abstract]	0
B Cell, Pancreatic [Title/Abstract] AND Coronary Artery Disease [Title/Abstract]	0
B Cell, Pancreatic [Title/Abstract] AND Inflammatory Bowel Diseases [Title/Abstract]	0
B Cell, Pancreatic [Title/Abstract] AND Alzheimer's Disease [Title/Abstract]	0
B Cell, Pancreatic [Title/Abstract] AND Bipolar Disorder [Title/Abstract]	0
B Cell, Pancreatic [Title/Abstract] AND Type 2 Diabetes [Title/Abstract]	0
B Cell, Pancreatic [Title/Abstract] AND Attention deficit hyperactivity disorder [Title/Abstract]	0
B Cell, Pancreatic [Title/Abstract] AND Anorexia Nervosa [Title/Abstract]	0
B Cell, Pancreatic [Title/Abstract] AND vitamin d [Title/Abstract]	0
B Cells, Pancreatic [Title/Abstract] AND Schizophrenia [Title/Abstract]	0
B Cells, Pancreatic [Title/Abstract] AND Coronary Artery Disease [Title/Abstract]	0
B Cells, Pancreatic [Title/Abstract] AND Inflammatory Bowel Diseases [Title/Abstract]	0
B Cells, Pancreatic [Title/Abstract] AND Alzheimer's Disease [Title/Abstract]	0
B Cells, Pancreatic [Title/Abstract] AND Bipolar Disorder [Title/Abstract]	0
B Cells, Pancreatic [Title/Abstract] AND Type 2 Diabetes [Title/Abstract]	0
B Cells, Pancreatic [Title/Abstract] AND Attention deficit hyperactivity disorder [Title/Abstract]	0
B Cells, Pancreatic [Title/Abstract] AND Anorexia Nervosa [Title/Abstract]	0
B Cells, Pancreatic [Title/Abstract] AND vitamin d [Title/Abstract]	0
Pancreatic B Cell [Title/Abstract] AND Schizophrenia [Title/Abstract]	0
Pancreatic B Cell [Title/Abstract] AND Coronary Artery Disease [Title/Abstract]	1
Pancreatic B Cell [Title/Abstract] AND Inflammatory Bowel Diseases [Title/Abstract]	0
Pancreatic B Cell [Title/Abstract] AND Alzheimer's Disease [Title/Abstract]	0
Pancreatic B Cell [Title/Abstract] AND Bipolar Disorder [Title/Abstract]	0
Pancreatic B Cell [Title/Abstract] AND Type 2 Diabetes [Title/Abstract]	59
Pancreatic B Cell [Title/Abstract] AND Attention deficit hyperactivity disorder [Title/Abstract]	0
Pancreatic B Cell [Title/Abstract] AND Anorexia Nervosa [Title/Abstract]	1
Pancreatic B Cell [Title/Abstract] AND vitamin d [Title/Abstract]	4
Pancreatic beta Cells [Title/Abstract] AND Schizophrenia [Title/Abstract]	10
Pancreatic beta Cells [Title/Abstract] AND Coronary Artery Disease [Title/Abstract]	17
Pancreatic beta Cells [Title/Abstract] AND Inflammatory Bowel Diseases [Title/Abstract]	0
Pancreatic beta Cells [Title/Abstract] AND Alzheimer's Disease [Title/Abstract]	70
Pancreatic beta Cells [Title/Abstract] AND Bipolar Disorder [Title/Abstract]	3
Pancreatic beta Cells [Title/Abstract] AND Type 2 Diabetes [Title/Abstract]	2903
Pancreatic beta Cells [Title/Abstract] AND Attention deficit hyperactivity disorder [Title/Abstract]	0
Pancreatic beta Cells [Title/Abstract] AND Anorexia Nervosa [Title/Abstract]	1
Pancreatic beta Cells [Title/Abstract] AND vitamin d [Title/Abstract]	76
beta Cells, Pancreatic [Title/Abstract] AND Schizophrenia [Title/Abstract]	0
beta Cells, Pancreatic [Title/Abstract] AND Coronary Artery Disease [Title/Abstract]	0
beta Cells, Pancreatic [Title/Abstract] AND Inflammatory Bowel Diseases [Title/Abstract]	0
beta Cells, Pancreatic [Title/Abstract] AND Alzheimer's Disease [Title/Abstract]	0
beta Cells, Pancreatic [Title/Abstract] AND Bipolar Disorder [Title/Abstract]	0
beta Cells, Pancreatic [Title/Abstract] AND Type 2 Diabetes [Title/Abstract]	8
beta Cells, Pancreatic [Title/Abstract] AND Attention deficit hyperactivity disorder [Title/Abstract]	0
beta Cells, Pancreatic [Title/Abstract] AND Anorexia Nervosa [Title/Abstract]	0
beta Cells, Pancreatic [Title/Abstract] AND vitamin d [Title/Abstract]	0
Pancreatic beta Cell [Title/Abstract] AND Schizophrenia [Title/Abstract]	10
Pancreatic beta Cell [Title/Abstract] AND Coronary Artery Disease [Title/Abstract]	18
Pancreatic beta Cell [Title/Abstract] AND Inflammatory Bowel Diseases [Title/Abstract]	0
Pancreatic beta Cell [Title/Abstract] AND Alzheimer's Disease [Title/Abstract]	41
Pancreatic beta Cell [Title/Abstract] AND Bipolar Disorder [Title/Abstract]	1
Pancreatic beta Cell [Title/Abstract] AND Type 2 Diabetes [Title/Abstract]	2635
Pancreatic beta Cell [Title/Abstract] AND Attention deficit hyperactivity disorder [Title/Abstract]	1
Pancreatic beta Cell [Title/Abstract] AND Anorexia Nervosa [Title/Abstract]	4
Pancreatic beta Cell [Title/Abstract] AND vitamin d [Title/Abstract]	63
beta Cell, Pancreatic [Title/Abstract] AND Schizophrenia [Title/Abstract]	0
beta Cell, Pancreatic [Title/Abstract] AND Coronary Artery Disease [Title/Abstract]	0
beta Cell, Pancreatic [Title/Abstract] AND Inflammatory Bowel Diseases [Title/Abstract]	0
beta Cell, Pancreatic [Title/Abstract] AND Alzheimer's Disease [Title/Abstract]	0
beta Cell, Pancreatic [Title/Abstract] AND Bipolar Disorder [Title/Abstract]	0
beta Cell, Pancreatic [Title/Abstract] AND Type 2 Diabetes [Title/Abstract]	7
beta Cell, Pancreatic [Title/Abstract] AND Attention deficit hyperactivity disorder [Title/Abstract]	0
beta Cell, Pancreatic [Title/Abstract] AND Anorexia Nervosa [Title/Abstract]	0
beta Cell, Pancreatic [Title/Abstract] AND vitamin d [Title/Abstract]	0
Follicle, Hair [Title/Abstract] AND Schizophrenia [Title/Abstract]	0
Follicle, Hair [Title/Abstract] AND Coronary Artery Disease [Title/Abstract]	0
Follicle, Hair [Title/Abstract] AND Inflammatory Bowel Diseases [Title/Abstract]	0
Follicle, Hair [Title/Abstract] AND Alzheimer's Disease [Title/Abstract]	0
Follicle, Hair [Title/Abstract] AND Bipolar Disorder [Title/Abstract]	0
Follicle, Hair [Title/Abstract] AND Type 2 Diabetes [Title/Abstract]	0
Follicle, Hair [Title/Abstract] AND Attention deficit hyperactivity disorder [Title/Abstract]	0
Follicle, Hair [Title/Abstract] AND Anorexia Nervosa [Title/Abstract]	0
Follicle, Hair [Title/Abstract] AND vitamin d [Title/Abstract]	0
Follicles, Hair [Title/Abstract] AND Schizophrenia [Title/Abstract]	0
Follicles, Hair [Title/Abstract] AND Coronary Artery Disease [Title/Abstract]	0
Follicles, Hair [Title/Abstract] AND Inflammatory Bowel Diseases [Title/Abstract]	0
Follicles, Hair [Title/Abstract] AND Alzheimer's Disease [Title/Abstract]	0
Follicles, Hair [Title/Abstract] AND Bipolar Disorder [Title/Abstract]	0
Follicles, Hair [Title/Abstract] AND Type 2 Diabetes [Title/Abstract]	0
Follicles, Hair [Title/Abstract] AND Attention deficit hyperactivity disorder [Title/Abstract]	0
Follicles, Hair [Title/Abstract] AND Anorexia Nervosa [Title/Abstract]	0
Follicles, Hair [Title/Abstract] AND vitamin d [Title/Abstract]	0
Hair Follicles [Title/Abstract] AND Schizophrenia [Title/Abstract]	4
Hair Follicles [Title/Abstract] AND Coronary Artery Disease [Title/Abstract]	1
Hair Follicles [Title/Abstract] AND Inflammatory Bowel Diseases [Title/Abstract]	1
Hair Follicles [Title/Abstract] AND Alzheimer's Disease [Title/Abstract]	8
Hair Follicles [Title/Abstract] AND Bipolar Disorder [Title/Abstract]	2
Hair Follicles [Title/Abstract] AND Type 2 Diabetes [Title/Abstract]	10
Hair Follicles [Title/Abstract] AND Attention deficit hyperactivity disorder [Title/Abstract]	1
Hair Follicles [Title/Abstract] AND Anorexia Nervosa [Title/Abstract]	0
Hair Follicles [Title/Abstract] AND vitamin d [Title/Abstract]	54
Melanocyte [Title/Abstract] AND Schizophrenia [Title/Abstract]	11
Melanocyte [Title/Abstract] AND Coronary Artery Disease [Title/Abstract]	3
Melanocyte [Title/Abstract] AND Inflammatory Bowel Diseases [Title/Abstract]	2
Melanocyte [Title/Abstract] AND Alzheimer's Disease [Title/Abstract]	22
Melanocyte [Title/Abstract] AND Bipolar Disorder [Title/Abstract]	2
Melanocyte [Title/Abstract] AND Type 2 Diabetes [Title/Abstract]	21
Melanocyte [Title/Abstract] AND Attention deficit hyperactivity disorder [Title/Abstract]	1
Melanocyte [Title/Abstract] AND Anorexia Nervosa [Title/Abstract]	22
Melanocyte [Title/Abstract] AND vitamin d [Title/Abstract]	35
NK Cells [Title/Abstract] AND Schizophrenia [Title/Abstract]	23
NK Cells [Title/Abstract] AND Coronary Artery Disease [Title/Abstract]	27
NK Cells [Title/Abstract] AND Inflammatory Bowel Diseases [Title/Abstract]	29
NK Cells [Title/Abstract] AND Alzheimer's Disease [Title/Abstract]	46
NK Cells [Title/Abstract] AND Bipolar Disorder [Title/Abstract]	11
NK Cells [Title/Abstract] AND Type 2 Diabetes [Title/Abstract]	54
NK Cells [Title/Abstract] AND Attention deficit hyperactivity disorder [Title/Abstract]	2
NK Cells [Title/Abstract] AND Anorexia Nervosa [Title/Abstract]	2
NK Cells [Title/Abstract] AND vitamin d [Title/Abstract]	61
Cell, NK [Title/Abstract] AND Schizophrenia [Title/Abstract]	1
Cell, NK [Title/Abstract] AND Coronary Artery Disease [Title/Abstract]	1
Cell, NK [Title/Abstract] AND Inflammatory Bowel Diseases [Title/Abstract]	0
Cell, NK [Title/Abstract] AND Alzheimer's Disease [Title/Abstract]	0
Cell, NK [Title/Abstract] AND Bipolar Disorder [Title/Abstract]	0
Cell, NK [Title/Abstract] AND Type 2 Diabetes [Title/Abstract]	0
Cell, NK [Title/Abstract] AND Attention deficit hyperactivity disorder [Title/Abstract]	1
Cell, NK [Title/Abstract] AND Anorexia Nervosa [Title/Abstract]	0
Cell, NK [Title/Abstract] AND vitamin d [Title/Abstract]	3
Cells, NK [Title/Abstract] AND Schizophrenia [Title/Abstract]	1
Cells, NK [Title/Abstract] AND Coronary Artery Disease [Title/Abstract]	2
Cells, NK [Title/Abstract] AND Inflammatory Bowel Diseases [Title/Abstract]	6
Cells, NK [Title/Abstract] AND Alzheimer's Disease [Title/Abstract]	5
Cells, NK [Title/Abstract] AND Bipolar Disorder [Title/Abstract]	0
Cells, NK [Title/Abstract] AND Type 2 Diabetes [Title/Abstract]	5
Cells, NK [Title/Abstract] AND Attention deficit hyperactivity disorder [Title/Abstract]	0
Cells, NK [Title/Abstract] AND Anorexia Nervosa [Title/Abstract]	0
Cells, NK [Title/Abstract] AND vitamin d [Title/Abstract]	8
NK Cell [Title/Abstract] AND Schizophrenia [Title/Abstract]	12
NK Cell [Title/Abstract] AND Coronary Artery Disease [Title/Abstract]	13
NK Cell [Title/Abstract] AND Inflammatory Bowel Diseases [Title/Abstract]	8
NK Cell [Title/Abstract] AND Alzheimer's Disease [Title/Abstract]	21
NK Cell [Title/Abstract] AND Bipolar Disorder [Title/Abstract]	3
NK Cell [Title/Abstract] AND Type 2 Diabetes [Title/Abstract]	18
NK Cell [Title/Abstract] AND Attention deficit hyperactivity disorder [Title/Abstract]	0
NK Cell [Title/Abstract] AND Anorexia Nervosa [Title/Abstract]	2
NK Cell [Title/Abstract] AND vitamin d [Title/Abstract]	37
Natural Killer Cells [Title/Abstract] AND Schizophrenia [Title/Abstract]	12
Natural Killer Cells [Title/Abstract] AND Coronary Artery Disease [Title/Abstract]	14
Natural Killer Cells [Title/Abstract] AND Inflammatory Bowel Diseases [Title/Abstract]	18
Natural Killer Cells [Title/Abstract] AND Alzheimer's Disease [Title/Abstract]	30
Natural Killer Cells [Title/Abstract] AND Bipolar Disorder [Title/Abstract]	7
Natural Killer Cells [Title/Abstract] AND Type 2 Diabetes [Title/Abstract]	28
Natural Killer Cells [Title/Abstract] AND Attention deficit hyperactivity disorder [Title/Abstract]	0
Natural Killer Cells [Title/Abstract] AND Anorexia Nervosa [Title/Abstract]	1
Natural Killer Cells [Title/Abstract] AND vitamin d [Title/Abstract]	39
Cell, Natural Killer [Title/Abstract] AND Schizophrenia [Title/Abstract]	0
Cell, Natural Killer [Title/Abstract] AND Coronary Artery Disease [Title/Abstract]	0
Cell, Natural Killer [Title/Abstract] AND Inflammatory Bowel Diseases [Title/Abstract]	0
Cell, Natural Killer [Title/Abstract] AND Alzheimer's Disease [Title/Abstract]	2
Cell, Natural Killer [Title/Abstract] AND Bipolar Disorder [Title/Abstract]	0
Cell, Natural Killer [Title/Abstract] AND Type 2 Diabetes [Title/Abstract]	1
Cell, Natural Killer [Title/Abstract] AND Attention deficit hyperactivity disorder [Title/Abstract]	0
Cell, Natural Killer [Title/Abstract] AND Anorexia Nervosa [Title/Abstract]	0
Cell, Natural Killer [Title/Abstract] AND vitamin d [Title/Abstract]	0
Cells, Natural Killer [Title/Abstract] AND Schizophrenia [Title/Abstract]	0
Cells, Natural Killer [Title/Abstract] AND Coronary Artery Disease [Title/Abstract]	0
Cells, Natural Killer [Title/Abstract] AND Inflammatory Bowel Diseases [Title/Abstract]	6
Cells, Natural Killer [Title/Abstract] AND Alzheimer's Disease [Title/Abstract]	6
Cells, Natural Killer [Title/Abstract] AND Bipolar Disorder [Title/Abstract]	0
Cells, Natural Killer [Title/Abstract] AND Type 2 Diabetes [Title/Abstract]	5
Cells, Natural Killer [Title/Abstract] AND Attention deficit hyperactivity disorder [Title/Abstract]	1
Cells, Natural Killer [Title/Abstract] AND Anorexia Nervosa [Title/Abstract]	0
Cells, Natural Killer [Title/Abstract] AND vitamin d [Title/Abstract]	1
Killer Cell, Natural [Title/Abstract] AND Schizophrenia [Title/Abstract]	0
Killer Cell, Natural [Title/Abstract] AND Coronary Artery Disease [Title/Abstract]	0
Killer Cell, Natural [Title/Abstract] AND Inflammatory Bowel Diseases [Title/Abstract]	0
Killer Cell, Natural [Title/Abstract] AND Alzheimer's Disease [Title/Abstract]	1
Killer Cell, Natural [Title/Abstract] AND Bipolar Disorder [Title/Abstract]	0
Killer Cell, Natural [Title/Abstract] AND Type 2 Diabetes [Title/Abstract]	0
Killer Cell, Natural [Title/Abstract] AND Attention deficit hyperactivity disorder [Title/Abstract]	0
Killer Cell, Natural [Title/Abstract] AND Anorexia Nervosa [Title/Abstract]	0
Killer Cell, Natural [Title/Abstract] AND vitamin d [Title/Abstract]	0
Natural Killer Cell [Title/Abstract] AND Schizophrenia [Title/Abstract]	8
Natural Killer Cell [Title/Abstract] AND Coronary Artery Disease [Title/Abstract]	12
Natural Killer Cell [Title/Abstract] AND Inflammatory Bowel Diseases [Title/Abstract]	5
Natural Killer Cell [Title/Abstract] AND Alzheimer's Disease [Title/Abstract]	23
Natural Killer Cell [Title/Abstract] AND Bipolar Disorder [Title/Abstract]	1
Natural Killer Cell [Title/Abstract] AND Type 2 Diabetes [Title/Abstract]	15
Natural Killer Cell [Title/Abstract] AND Attention deficit hyperactivity disorder [Title/Abstract]	2
Natural Killer Cell [Title/Abstract] AND Anorexia Nervosa [Title/Abstract]	2
Natural Killer Cell [Title/Abstract] AND vitamin d [Title/Abstract]	16
Primary Liver Cells [Title/Abstract] AND Schizophrenia [Title/Abstract]	0
Primary Liver Cells [Title/Abstract] AND Coronary Artery Disease [Title/Abstract]	0
Primary Liver Cells [Title/Abstract] AND Inflammatory Bowel Diseases [Title/Abstract]	0
Primary Liver Cells [Title/Abstract] AND Alzheimer's Disease [Title/Abstract]	0
Primary Liver Cells [Title/Abstract] AND Bipolar Disorder [Title/Abstract]	0
Primary Liver Cells [Title/Abstract] AND Type 2 Diabetes [Title/Abstract]	1
Primary Liver Cells [Title/Abstract] AND Attention deficit hyperactivity disorder [Title/Abstract]	0
Primary Liver Cells [Title/Abstract] AND Anorexia Nervosa [Title/Abstract]	0
Primary Liver Cells [Title/Abstract] AND vitamin d [Title/Abstract]	0
Heart Valve [Title/Abstract] AND Schizophrenia [Title/Abstract]	1
Heart Valve [Title/Abstract] AND Coronary Artery Disease [Title/Abstract]	236
Heart Valve [Title/Abstract] AND Inflammatory Bowel Diseases [Title/Abstract]	0
Heart Valve [Title/Abstract] AND Alzheimer's Disease [Title/Abstract]	8
Heart Valve [Title/Abstract] AND Bipolar Disorder [Title/Abstract]	0
Heart Valve [Title/Abstract] AND Type 2 Diabetes [Title/Abstract]	26
Heart Valve [Title/Abstract] AND Attention deficit hyperactivity disorder [Title/Abstract]	1
Heart Valve [Title/Abstract] AND Anorexia Nervosa [Title/Abstract]	0
Heart Valve [Title/Abstract] AND vitamin d [Title/Abstract]	15
Valve, Heart [Title/Abstract] AND Schizophrenia [Title/Abstract]	0
Valve, Heart [Title/Abstract] AND Coronary Artery Disease [Title/Abstract]	9
Valve, Heart [Title/Abstract] AND Inflammatory Bowel Diseases [Title/Abstract]	0
Valve, Heart [Title/Abstract] AND Alzheimer's Disease [Title/Abstract]	0
Valve, Heart [Title/Abstract] AND Bipolar Disorder [Title/Abstract]	0
Valve, Heart [Title/Abstract] AND Type 2 Diabetes [Title/Abstract]	2
Valve, Heart [Title/Abstract] AND Attention deficit hyperactivity disorder [Title/Abstract]	0
Valve, Heart [Title/Abstract] AND Anorexia Nervosa [Title/Abstract]	0
Valve, Heart [Title/Abstract] AND vitamin d [Title/Abstract]	0
Valves, Heart [Title/Abstract] AND Schizophrenia [Title/Abstract]	0
Valves, Heart [Title/Abstract] AND Coronary Artery Disease [Title/Abstract]	1
Valves, Heart [Title/Abstract] AND Inflammatory Bowel Diseases [Title/Abstract]	0
Valves, Heart [Title/Abstract] AND Alzheimer's Disease [Title/Abstract]	0
Valves, Heart [Title/Abstract] AND Bipolar Disorder [Title/Abstract]	0
Valves, Heart [Title/Abstract] AND Type 2 Diabetes [Title/Abstract]	2
Valves, Heart [Title/Abstract] AND Attention deficit hyperactivity disorder [Title/Abstract]	0
Valves, Heart [Title/Abstract] AND Anorexia Nervosa [Title/Abstract]	0
Valves, Heart [Title/Abstract] AND vitamin d [Title/Abstract]	0
Cardiac Valves [Title/Abstract] AND Schizophrenia [Title/Abstract]	0
Cardiac Valves [Title/Abstract] AND Coronary Artery Disease [Title/Abstract]	26
Cardiac Valves [Title/Abstract] AND Inflammatory Bowel Diseases [Title/Abstract]	0
Cardiac Valves [Title/Abstract] AND Alzheimer's Disease [Title/Abstract]	1
Cardiac Valves [Title/Abstract] AND Bipolar Disorder [Title/Abstract]	0
Cardiac Valves [Title/Abstract] AND Type 2 Diabetes [Title/Abstract]	2
Cardiac Valves [Title/Abstract] AND Attention deficit hyperactivity disorder [Title/Abstract]	0
Cardiac Valves [Title/Abstract] AND Anorexia Nervosa [Title/Abstract]	1
Cardiac Valves [Title/Abstract] AND vitamin d [Title/Abstract]	6
Cardiac Valve [Title/Abstract] AND Schizophrenia [Title/Abstract]	0
Cardiac Valve [Title/Abstract] AND Coronary Artery Disease [Title/Abstract]	67
Cardiac Valve [Title/Abstract] AND Inflammatory Bowel Diseases [Title/Abstract]	0
Cardiac Valve [Title/Abstract] AND Alzheimer's Disease [Title/Abstract]	1
Cardiac Valve [Title/Abstract] AND Bipolar Disorder [Title/Abstract]	0
Cardiac Valve [Title/Abstract] AND Type 2 Diabetes [Title/Abstract]	6
Cardiac Valve [Title/Abstract] AND Attention deficit hyperactivity disorder [Title/Abstract]	1
Cardiac Valve [Title/Abstract] AND Anorexia Nervosa [Title/Abstract]	0
Cardiac Valve [Title/Abstract] AND vitamin d [Title/Abstract]	13
Valve, Cardiac [Title/Abstract] AND Schizophrenia [Title/Abstract]	0
Valve, Cardiac [Title/Abstract] AND Coronary Artery Disease [Title/Abstract]	0
Valve, Cardiac [Title/Abstract] AND Inflammatory Bowel Diseases [Title/Abstract]	0
Valve, Cardiac [Title/Abstract] AND Alzheimer's Disease [Title/Abstract]	0
Valve, Cardiac [Title/Abstract] AND Bipolar Disorder [Title/Abstract]	0
Valve, Cardiac [Title/Abstract] AND Type 2 Diabetes [Title/Abstract]	0
Valve, Cardiac [Title/Abstract] AND Attention deficit hyperactivity disorder [Title/Abstract]	0
Valve, Cardiac [Title/Abstract] AND Anorexia Nervosa [Title/Abstract]	0
Valve, Cardiac [Title/Abstract] AND vitamin d [Title/Abstract]	0
Valves, Cardiac [Title/Abstract] AND Schizophrenia [Title/Abstract]	0
Valves, Cardiac [Title/Abstract] AND Coronary Artery Disease [Title/Abstract]	0
Valves, Cardiac [Title/Abstract] AND Inflammatory Bowel Diseases [Title/Abstract]	0
Valves, Cardiac [Title/Abstract] AND Alzheimer's Disease [Title/Abstract]	0
Valves, Cardiac [Title/Abstract] AND Bipolar Disorder [Title/Abstract]	0
Valves, Cardiac [Title/Abstract] AND Type 2 Diabetes [Title/Abstract]	0
Valves, Cardiac [Title/Abstract] AND Attention deficit hyperactivity disorder [Title/Abstract]	0
Valves, Cardiac [Title/Abstract] AND Anorexia Nervosa [Title/Abstract]	0
Valves, Cardiac [Title/Abstract] AND vitamin d [Title/Abstract]	0
Cell, Glucagon-Secreting [Title/Abstract] AND Schizophrenia [Title/Abstract]	0
Cell, Glucagon-Secreting [Title/Abstract] AND Coronary Artery Disease [Title/Abstract]	0
Cell, Glucagon-Secreting [Title/Abstract] AND Inflammatory Bowel Diseases [Title/Abstract]	0
Cell, Glucagon-Secreting [Title/Abstract] AND Alzheimer's Disease [Title/Abstract]	0
Cell, Glucagon-Secreting [Title/Abstract] AND Bipolar Disorder [Title/Abstract]	0
Cell, Glucagon-Secreting [Title/Abstract] AND Type 2 Diabetes [Title/Abstract]	0
Cell, Glucagon-Secreting [Title/Abstract] AND Attention deficit hyperactivity disorder [Title/Abstract]	0
Cell, Glucagon-Secreting [Title/Abstract] AND Anorexia Nervosa [Title/Abstract]	0
Cell, Glucagon-Secreting [Title/Abstract] AND vitamin d [Title/Abstract]	0
Cells, Glucagon-Secreting [Title/Abstract] AND Schizophrenia [Title/Abstract]	0
Cells, Glucagon-Secreting [Title/Abstract] AND Coronary Artery Disease [Title/Abstract]	0
Cells, Glucagon-Secreting [Title/Abstract] AND Inflammatory Bowel Diseases [Title/Abstract]	0
Cells, Glucagon-Secreting [Title/Abstract] AND Alzheimer's Disease [Title/Abstract]	0
Cells, Glucagon-Secreting [Title/Abstract] AND Bipolar Disorder [Title/Abstract]	0
Cells, Glucagon-Secreting [Title/Abstract] AND Type 2 Diabetes [Title/Abstract]	0
Cells, Glucagon-Secreting [Title/Abstract] AND Attention deficit hyperactivity disorder [Title/Abstract]	0
Cells, Glucagon-Secreting [Title/Abstract] AND Anorexia Nervosa [Title/Abstract]	0
Cells, Glucagon-Secreting [Title/Abstract] AND vitamin d [Title/Abstract]	0
Glucagon Secreting Cells [Title/Abstract] AND Schizophrenia [Title/Abstract]	0
Glucagon Secreting Cells [Title/Abstract] AND Coronary Artery Disease [Title/Abstract]	0
Glucagon Secreting Cells [Title/Abstract] AND Inflammatory Bowel Diseases [Title/Abstract]	0
Glucagon Secreting Cells [Title/Abstract] AND Alzheimer's Disease [Title/Abstract]	0
Glucagon Secreting Cells [Title/Abstract] AND Bipolar Disorder [Title/Abstract]	1
Glucagon Secreting Cells [Title/Abstract] AND Type 2 Diabetes [Title/Abstract]	3
Glucagon Secreting Cells [Title/Abstract] AND Attention deficit hyperactivity disorder [Title/Abstract]	0
Glucagon Secreting Cells [Title/Abstract] AND Anorexia Nervosa [Title/Abstract]	0
Glucagon Secreting Cells [Title/Abstract] AND vitamin d [Title/Abstract]	0
Glucagon-Secreting Cell [Title/Abstract] AND Schizophrenia [Title/Abstract]	0
Glucagon-Secreting Cell [Title/Abstract] AND Coronary Artery Disease [Title/Abstract]	0
Glucagon-Secreting Cell [Title/Abstract] AND Inflammatory Bowel Diseases [Title/Abstract]	0
Glucagon-Secreting Cell [Title/Abstract] AND Alzheimer's Disease [Title/Abstract]	0
Glucagon-Secreting Cell [Title/Abstract] AND Bipolar Disorder [Title/Abstract]	0
Glucagon-Secreting Cell [Title/Abstract] AND Type 2 Diabetes [Title/Abstract]	2
Glucagon-Secreting Cell [Title/Abstract] AND Attention deficit hyperactivity disorder [Title/Abstract]	0
Glucagon-Secreting Cell [Title/Abstract] AND Anorexia Nervosa [Title/Abstract]	0
Glucagon-Secreting Cell [Title/Abstract] AND vitamin d [Title/Abstract]	0
alpha Cells, Pancreatic [Title/Abstract] AND Schizophrenia [Title/Abstract]	0
alpha Cells, Pancreatic [Title/Abstract] AND Coronary Artery Disease [Title/Abstract]	0
alpha Cells, Pancreatic [Title/Abstract] AND Inflammatory Bowel Diseases [Title/Abstract]	0
alpha Cells, Pancreatic [Title/Abstract] AND Alzheimer's Disease [Title/Abstract]	0
alpha Cells, Pancreatic [Title/Abstract] AND Bipolar Disorder [Title/Abstract]	0
alpha Cells, Pancreatic [Title/Abstract] AND Type 2 Diabetes [Title/Abstract]	1
alpha Cells, Pancreatic [Title/Abstract] AND Attention deficit hyperactivity disorder [Title/Abstract]	0
alpha Cells, Pancreatic [Title/Abstract] AND Anorexia Nervosa [Title/Abstract]	0
alpha Cells, Pancreatic [Title/Abstract] AND vitamin d [Title/Abstract]	0
Pancreatic alpha Cell [Title/Abstract] AND Schizophrenia [Title/Abstract]	0
Pancreatic alpha Cell [Title/Abstract] AND Coronary Artery Disease [Title/Abstract]	0
Pancreatic alpha Cell [Title/Abstract] AND Inflammatory Bowel Diseases [Title/Abstract]	0
Pancreatic alpha Cell [Title/Abstract] AND Alzheimer's Disease [Title/Abstract]	0
Pancreatic alpha Cell [Title/Abstract] AND Bipolar Disorder [Title/Abstract]	1
Pancreatic alpha Cell [Title/Abstract] AND Type 2 Diabetes [Title/Abstract]	56
Pancreatic alpha Cell [Title/Abstract] AND Attention deficit hyperactivity disorder [Title/Abstract]	0
Pancreatic alpha Cell [Title/Abstract] AND Anorexia Nervosa [Title/Abstract]	3
Pancreatic alpha Cell [Title/Abstract] AND vitamin d [Title/Abstract]	2
alpha Cell, Pancreatic [Title/Abstract] AND Schizophrenia [Title/Abstract]	0
alpha Cell, Pancreatic [Title/Abstract] AND Coronary Artery Disease [Title/Abstract]	0
alpha Cell, Pancreatic [Title/Abstract] AND Inflammatory Bowel Diseases [Title/Abstract]	0
alpha Cell, Pancreatic [Title/Abstract] AND Alzheimer's Disease [Title/Abstract]	0
alpha Cell, Pancreatic [Title/Abstract] AND Bipolar Disorder [Title/Abstract]	0
alpha Cell, Pancreatic [Title/Abstract] AND Type 2 Diabetes [Title/Abstract]	1
alpha Cell, Pancreatic [Title/Abstract] AND Attention deficit hyperactivity disorder [Title/Abstract]	0
alpha Cell, Pancreatic [Title/Abstract] AND Anorexia Nervosa [Title/Abstract]	0
alpha Cell, Pancreatic [Title/Abstract] AND vitamin d [Title/Abstract]	0
Pancreatic alpha Cells [Title/Abstract] AND Schizophrenia [Title/Abstract]	0
Pancreatic alpha Cells [Title/Abstract] AND Coronary Artery Disease [Title/Abstract]	1
Pancreatic alpha Cells [Title/Abstract] AND Inflammatory Bowel Diseases [Title/Abstract]	0
Pancreatic alpha Cells [Title/Abstract] AND Alzheimer's Disease [Title/Abstract]	2
Pancreatic alpha Cells [Title/Abstract] AND Bipolar Disorder [Title/Abstract]	0
Pancreatic alpha Cells [Title/Abstract] AND Type 2 Diabetes [Title/Abstract]	106
Pancreatic alpha Cells [Title/Abstract] AND Attention deficit hyperactivity disorder [Title/Abstract]	0
Pancreatic alpha Cells [Title/Abstract] AND Anorexia Nervosa [Title/Abstract]	1
Pancreatic alpha Cells [Title/Abstract] AND vitamin d [Title/Abstract]	1
Pancreatic A Cells [Title/Abstract] AND Schizophrenia [Title/Abstract]	0
Pancreatic A Cells [Title/Abstract] AND Coronary Artery Disease [Title/Abstract]	0
Pancreatic A Cells [Title/Abstract] AND Inflammatory Bowel Diseases [Title/Abstract]	0
Pancreatic A Cells [Title/Abstract] AND Alzheimer's Disease [Title/Abstract]	0
Pancreatic A Cells [Title/Abstract] AND Bipolar Disorder [Title/Abstract]	0
Pancreatic A Cells [Title/Abstract] AND Type 2 Diabetes [Title/Abstract]	5
Pancreatic A Cells [Title/Abstract] AND Attention deficit hyperactivity disorder [Title/Abstract]	0
Pancreatic A Cells [Title/Abstract] AND Anorexia Nervosa [Title/Abstract]	0
Pancreatic A Cells [Title/Abstract] AND vitamin d [Title/Abstract]	0
Pancreatic A Cell [Title/Abstract] AND Schizophrenia [Title/Abstract]	0
Pancreatic A Cell [Title/Abstract] AND Coronary Artery Disease [Title/Abstract]	0
Pancreatic A Cell [Title/Abstract] AND Inflammatory Bowel Diseases [Title/Abstract]	0
Pancreatic A Cell [Title/Abstract] AND Alzheimer's Disease [Title/Abstract]	0
Pancreatic A Cell [Title/Abstract] AND Bipolar Disorder [Title/Abstract]	1
Pancreatic A Cell [Title/Abstract] AND Type 2 Diabetes [Title/Abstract]	3
Pancreatic A Cell [Title/Abstract] AND Attention deficit hyperactivity disorder [Title/Abstract]	0
Pancreatic A Cell [Title/Abstract] AND Anorexia Nervosa [Title/Abstract]	0
Pancreatic A Cell [Title/Abstract] AND vitamin d [Title/Abstract]	1
Cell, Hepatic Stellate [Title/Abstract] AND Schizophrenia [Title/Abstract]	0
Cell, Hepatic Stellate [Title/Abstract] AND Coronary Artery Disease [Title/Abstract]	0
Cell, Hepatic Stellate [Title/Abstract] AND Inflammatory Bowel Diseases [Title/Abstract]	0
Cell, Hepatic Stellate [Title/Abstract] AND Alzheimer's Disease [Title/Abstract]	0
Cell, Hepatic Stellate [Title/Abstract] AND Bipolar Disorder [Title/Abstract]	0
Cell, Hepatic Stellate [Title/Abstract] AND Type 2 Diabetes [Title/Abstract]	0
Cell, Hepatic Stellate [Title/Abstract] AND Attention deficit hyperactivity disorder [Title/Abstract]	0
Cell, Hepatic Stellate [Title/Abstract] AND Anorexia Nervosa [Title/Abstract]	0
Cell, Hepatic Stellate [Title/Abstract] AND vitamin d [Title/Abstract]	0
Cells, Hepatic Stellate [Title/Abstract] AND Schizophrenia [Title/Abstract]	0
Cells, Hepatic Stellate [Title/Abstract] AND Coronary Artery Disease [Title/Abstract]	0
Cells, Hepatic Stellate [Title/Abstract] AND Inflammatory Bowel Diseases [Title/Abstract]	0
Cells, Hepatic Stellate [Title/Abstract] AND Alzheimer's Disease [Title/Abstract]	0
Cells, Hepatic Stellate [Title/Abstract] AND Bipolar Disorder [Title/Abstract]	0
Cells, Hepatic Stellate [Title/Abstract] AND Type 2 Diabetes [Title/Abstract]	3
Cells, Hepatic Stellate [Title/Abstract] AND Attention deficit hyperactivity disorder [Title/Abstract]	0
Cells, Hepatic Stellate [Title/Abstract] AND Anorexia Nervosa [Title/Abstract]	0
Cells, Hepatic Stellate [Title/Abstract] AND vitamin d [Title/Abstract]	2
Hepatic Stellate Cell [Title/Abstract] AND Schizophrenia [Title/Abstract]	0
Hepatic Stellate Cell [Title/Abstract] AND Coronary Artery Disease [Title/Abstract]	1
Hepatic Stellate Cell [Title/Abstract] AND Inflammatory Bowel Diseases [Title/Abstract]	0
Hepatic Stellate Cell [Title/Abstract] AND Alzheimer's Disease [Title/Abstract]	1
Hepatic Stellate Cell [Title/Abstract] AND Bipolar Disorder [Title/Abstract]	0
Hepatic Stellate Cell [Title/Abstract] AND Type 2 Diabetes [Title/Abstract]	26
Hepatic Stellate Cell [Title/Abstract] AND Attention deficit hyperactivity disorder [Title/Abstract]	0
Hepatic Stellate Cell [Title/Abstract] AND Anorexia Nervosa [Title/Abstract]	0
Hepatic Stellate Cell [Title/Abstract] AND vitamin d [Title/Abstract]	11
Stellate Cell, Hepatic [Title/Abstract] AND Schizophrenia [Title/Abstract]	0
Stellate Cell, Hepatic [Title/Abstract] AND Coronary Artery Disease [Title/Abstract]	0
Stellate Cell, Hepatic [Title/Abstract] AND Inflammatory Bowel Diseases [Title/Abstract]	0
Stellate Cell, Hepatic [Title/Abstract] AND Alzheimer's Disease [Title/Abstract]	0
Stellate Cell, Hepatic [Title/Abstract] AND Bipolar Disorder [Title/Abstract]	0
Stellate Cell, Hepatic [Title/Abstract] AND Type 2 Diabetes [Title/Abstract]	0
Stellate Cell, Hepatic [Title/Abstract] AND Attention deficit hyperactivity disorder [Title/Abstract]	0
Stellate Cell, Hepatic [Title/Abstract] AND Anorexia Nervosa [Title/Abstract]	0
Stellate Cell, Hepatic [Title/Abstract] AND vitamin d [Title/Abstract]	0
Stellate Cells, Hepatic [Title/Abstract] AND Schizophrenia [Title/Abstract]	0
Stellate Cells, Hepatic [Title/Abstract] AND Coronary Artery Disease [Title/Abstract]	0
Stellate Cells, Hepatic [Title/Abstract] AND Inflammatory Bowel Diseases [Title/Abstract]	0
Stellate Cells, Hepatic [Title/Abstract] AND Alzheimer's Disease [Title/Abstract]	0
Stellate Cells, Hepatic [Title/Abstract] AND Bipolar Disorder [Title/Abstract]	0
Stellate Cells, Hepatic [Title/Abstract] AND Type 2 Diabetes [Title/Abstract]	0
Stellate Cells, Hepatic [Title/Abstract] AND Attention deficit hyperactivity disorder [Title/Abstract]	0
Stellate Cells, Hepatic [Title/Abstract] AND Anorexia Nervosa [Title/Abstract]	0
Stellate Cells, Hepatic [Title/Abstract] AND vitamin d [Title/Abstract]	1
Ito Cells [Title/Abstract] AND Schizophrenia [Title/Abstract]	0
Ito Cells [Title/Abstract] AND Coronary Artery Disease [Title/Abstract]	0
Ito Cells [Title/Abstract] AND Inflammatory Bowel Diseases [Title/Abstract]	0
Ito Cells [Title/Abstract] AND Alzheimer's Disease [Title/Abstract]	0
Ito Cells [Title/Abstract] AND Bipolar Disorder [Title/Abstract]	0
Ito Cells [Title/Abstract] AND Type 2 Diabetes [Title/Abstract]	0
Ito Cells [Title/Abstract] AND Attention deficit hyperactivity disorder [Title/Abstract]	0
Ito Cells [Title/Abstract] AND Anorexia Nervosa [Title/Abstract]	0
Ito Cells [Title/Abstract] AND vitamin d [Title/Abstract]	1
Cells, Ito [Title/Abstract] AND Schizophrenia [Title/Abstract]	0
Cells, Ito [Title/Abstract] AND Coronary Artery Disease [Title/Abstract]	0
Cells, Ito [Title/Abstract] AND Inflammatory Bowel Diseases [Title/Abstract]	0
Cells, Ito [Title/Abstract] AND Alzheimer's Disease [Title/Abstract]	0
Cells, Ito [Title/Abstract] AND Bipolar Disorder [Title/Abstract]	0
Cells, Ito [Title/Abstract] AND Type 2 Diabetes [Title/Abstract]	0
Cells, Ito [Title/Abstract] AND Attention deficit hyperactivity disorder [Title/Abstract]	0
Cells, Ito [Title/Abstract] AND Anorexia Nervosa [Title/Abstract]	0
Cells, Ito [Title/Abstract] AND vitamin d [Title/Abstract]	0
Microglias [Title/Abstract] AND Schizophrenia [Title/Abstract]	577
Microglias [Title/Abstract] AND Coronary Artery Disease [Title/Abstract]	6
Microglias [Title/Abstract] AND Inflammatory Bowel Diseases [Title/Abstract]	6
Microglias [Title/Abstract] AND Alzheimer's Disease [Title/Abstract]	18
Microglias [Title/Abstract] AND Bipolar Disorder [Title/Abstract]	117
Microglias [Title/Abstract] AND Type 2 Diabetes [Title/Abstract]	176
Microglias [Title/Abstract] AND Attention deficit hyperactivity disorder [Title/Abstract]	38
Microglias [Title/Abstract] AND Anorexia Nervosa [Title/Abstract]	5
Microglias [Title/Abstract] AND vitamin d [Title/Abstract]	1
Microglial Cell [Title/Abstract] AND Schizophrenia [Title/Abstract]	25
Microglial Cell [Title/Abstract] AND Coronary Artery Disease [Title/Abstract]	0
Microglial Cell [Title/Abstract] AND Inflammatory Bowel Diseases [Title/Abstract]	0
Microglial Cell [Title/Abstract] AND Alzheimer's Disease [Title/Abstract]	295
Microglial Cell [Title/Abstract] AND Bipolar Disorder [Title/Abstract]	4
Microglial Cell [Title/Abstract] AND Type 2 Diabetes [Title/Abstract]	9
Microglial Cell [Title/Abstract] AND Attention deficit hyperactivity disorder [Title/Abstract]	1
Microglial Cell [Title/Abstract] AND Anorexia Nervosa [Title/Abstract]	0
Microglial Cell [Title/Abstract] AND vitamin d [Title/Abstract]	4
Cell, Microglial [Title/Abstract] AND Schizophrenia [Title/Abstract]	0
Cell, Microglial [Title/Abstract] AND Coronary Artery Disease [Title/Abstract]	0
Cell, Microglial [Title/Abstract] AND Inflammatory Bowel Diseases [Title/Abstract]	0
Cell, Microglial [Title/Abstract] AND Alzheimer's Disease [Title/Abstract]	1
Cell, Microglial [Title/Abstract] AND Bipolar Disorder [Title/Abstract]	0
Cell, Microglial [Title/Abstract] AND Type 2 Diabetes [Title/Abstract]	0
Cell, Microglial [Title/Abstract] AND Attention deficit hyperactivity disorder [Title/Abstract]	0
Cell, Microglial [Title/Abstract] AND Anorexia Nervosa [Title/Abstract]	0
Cell, Microglial [Title/Abstract] AND vitamin d [Title/Abstract]	0
Microglial Cells [Title/Abstract] AND Schizophrenia [Title/Abstract]	95
Microglial Cells [Title/Abstract] AND Coronary Artery Disease [Title/Abstract]	0
Microglial Cells [Title/Abstract] AND Inflammatory Bowel Diseases [Title/Abstract]	0
Microglial Cells [Title/Abstract] AND Alzheimer's Disease [Title/Abstract]	1090
Microglial Cells [Title/Abstract] AND Bipolar Disorder [Title/Abstract]	26
Microglial Cells [Title/Abstract] AND Type 2 Diabetes [Title/Abstract]	16
Microglial Cells [Title/Abstract] AND Attention deficit hyperactivity disorder [Title/Abstract]	6
Microglial Cells [Title/Abstract] AND Anorexia Nervosa [Title/Abstract]	0
Microglial Cells [Title/Abstract] AND vitamin d [Title/Abstract]	12
Oligodendrocytes [Title/Abstract] AND Schizophrenia [Title/Abstract]	311
Oligodendrocytes [Title/Abstract] AND Coronary Artery Disease [Title/Abstract]	2
Oligodendrocytes [Title/Abstract] AND Inflammatory Bowel Diseases [Title/Abstract]	0
Oligodendrocytes [Title/Abstract] AND Alzheimer's Disease [Title/Abstract]	520
Oligodendrocytes [Title/Abstract] AND Bipolar Disorder [Title/Abstract]	56
Oligodendrocytes [Title/Abstract] AND Type 2 Diabetes [Title/Abstract]	15
Oligodendrocytes [Title/Abstract] AND Attention deficit hyperactivity disorder [Title/Abstract]	11
Oligodendrocytes [Title/Abstract] AND Anorexia Nervosa [Title/Abstract]	2
Oligodendrocytes [Title/Abstract] AND vitamin d [Title/Abstract]	17
Oligodendrocyte [Title/Abstract] AND Schizophrenia [Title/Abstract]	325
Oligodendrocyte [Title/Abstract] AND Coronary Artery Disease [Title/Abstract]	0
Oligodendrocyte [Title/Abstract] AND Inflammatory Bowel Diseases [Title/Abstract]	0
Oligodendrocyte [Title/Abstract] AND Alzheimer's Disease [Title/Abstract]	285
Oligodendrocyte [Title/Abstract] AND Bipolar Disorder [Title/Abstract]	61
Oligodendrocyte [Title/Abstract] AND Type 2 Diabetes [Title/Abstract]	16
Oligodendrocyte [Title/Abstract] AND Attention deficit hyperactivity disorder [Title/Abstract]	7
Oligodendrocyte [Title/Abstract] AND Anorexia Nervosa [Title/Abstract]	2
Oligodendrocyte [Title/Abstract] AND vitamin d [Title/Abstract]	36
Perineuronal Oligodendroglia [Title/Abstract] AND Schizophrenia [Title/Abstract]	1
Perineuronal Oligodendroglia [Title/Abstract] AND Coronary Artery Disease [Title/Abstract]	0
Perineuronal Oligodendroglia [Title/Abstract] AND Inflammatory Bowel Diseases [Title/Abstract]	0
Perineuronal Oligodendroglia [Title/Abstract] AND Alzheimer's Disease [Title/Abstract]	1
Perineuronal Oligodendroglia [Title/Abstract] AND Bipolar Disorder [Title/Abstract]	1
Perineuronal Oligodendroglia [Title/Abstract] AND Type 2 Diabetes [Title/Abstract]	0
Perineuronal Oligodendroglia [Title/Abstract] AND Attention deficit hyperactivity disorder [Title/Abstract]	0
Perineuronal Oligodendroglia [Title/Abstract] AND Anorexia Nervosa [Title/Abstract]	0
Perineuronal Oligodendroglia [Title/Abstract] AND vitamin d [Title/Abstract]	0
Oligodendroglia, Perineuronal [Title/Abstract] AND Schizophrenia [Title/Abstract]	8
Oligodendroglia, Perineuronal [Title/Abstract] AND Coronary Artery Disease [Title/Abstract]	0
Oligodendroglia, Perineuronal [Title/Abstract] AND Inflammatory Bowel Diseases [Title/Abstract]	0
Oligodendroglia, Perineuronal [Title/Abstract] AND Alzheimer's Disease [Title/Abstract]	2
Oligodendroglia, Perineuronal [Title/Abstract] AND Bipolar Disorder [Title/Abstract]	4
Oligodendroglia, Perineuronal [Title/Abstract] AND Type 2 Diabetes [Title/Abstract]	0
Oligodendroglia, Perineuronal [Title/Abstract] AND Attention deficit hyperactivity disorder [Title/Abstract]	0
Oligodendroglia, Perineuronal [Title/Abstract] AND Anorexia Nervosa [Title/Abstract]	0
Oligodendroglia, Perineuronal [Title/Abstract] AND vitamin d [Title/Abstract]	0
Perineuronal Satellite Oligodendrocytes [Title/Abstract] AND Schizophrenia [Title/Abstract]	0
Perineuronal Satellite Oligodendrocytes [Title/Abstract] AND Coronary Artery Disease [Title/Abstract]	0
Perineuronal Satellite Oligodendrocytes [Title/Abstract] AND Inflammatory Bowel Diseases [Title/Abstract]	0
Perineuronal Satellite Oligodendrocytes [Title/Abstract] AND Alzheimer's Disease [Title/Abstract]	0
Perineuronal Satellite Oligodendrocytes [Title/Abstract] AND Bipolar Disorder [Title/Abstract]	0
Perineuronal Satellite Oligodendrocytes [Title/Abstract] AND Type 2 Diabetes [Title/Abstract]	0
Perineuronal Satellite Oligodendrocytes [Title/Abstract] AND Attention deficit hyperactivity disorder [Title/Abstract]	0
Perineuronal Satellite Oligodendrocytes [Title/Abstract] AND Anorexia Nervosa [Title/Abstract]	0
Perineuronal Satellite Oligodendrocytes [Title/Abstract] AND vitamin d [Title/Abstract]	0
Oligodendrocyte, Perineuronal Satellite [Title/Abstract] AND Schizophrenia [Title/Abstract]	1
Oligodendrocyte, Perineuronal Satellite [Title/Abstract] AND Coronary Artery Disease [Title/Abstract]	0
Oligodendrocyte, Perineuronal Satellite [Title/Abstract] AND Inflammatory Bowel Diseases [Title/Abstract]	0
Oligodendrocyte, Perineuronal Satellite [Title/Abstract] AND Alzheimer's Disease [Title/Abstract]	0
Oligodendrocyte, Perineuronal Satellite [Title/Abstract] AND Bipolar Disorder [Title/Abstract]	0
Oligodendrocyte, Perineuronal Satellite [Title/Abstract] AND Type 2 Diabetes [Title/Abstract]	0
Oligodendrocyte, Perineuronal Satellite [Title/Abstract] AND Attention deficit hyperactivity disorder [Title/Abstract]	0
Oligodendrocyte, Perineuronal Satellite [Title/Abstract] AND Anorexia Nervosa [Title/Abstract]	0
Oligodendrocyte, Perineuronal Satellite [Title/Abstract] AND vitamin d [Title/Abstract]	0
Oligodendrocytes, Perineuronal Satellite [Title/Abstract] AND Schizophrenia [Title/Abstract]	1
Oligodendrocytes, Perineuronal Satellite [Title/Abstract] AND Coronary Artery Disease [Title/Abstract]	0
Oligodendrocytes, Perineuronal Satellite [Title/Abstract] AND Inflammatory Bowel Diseases [Title/Abstract]	0
Oligodendrocytes, Perineuronal Satellite [Title/Abstract] AND Alzheimer's Disease [Title/Abstract]	0
Oligodendrocytes, Perineuronal Satellite [Title/Abstract] AND Bipolar Disorder [Title/Abstract]	0
Oligodendrocytes, Perineuronal Satellite [Title/Abstract] AND Type 2 Diabetes [Title/Abstract]	0
Oligodendrocytes, Perineuronal Satellite [Title/Abstract] AND Attention deficit hyperactivity disorder [Title/Abstract]	0
Oligodendrocytes, Perineuronal Satellite [Title/Abstract] AND Anorexia Nervosa [Title/Abstract]	0
Oligodendrocytes, Perineuronal Satellite [Title/Abstract] AND vitamin d [Title/Abstract]	0
Perineuronal Satellite Oligodendrocyte [Title/Abstract] AND Schizophrenia [Title/Abstract]	0
Perineuronal Satellite Oligodendrocyte [Title/Abstract] AND Coronary Artery Disease [Title/Abstract]	0
Perineuronal Satellite Oligodendrocyte [Title/Abstract] AND Inflammatory Bowel Diseases [Title/Abstract]	0
Perineuronal Satellite Oligodendrocyte [Title/Abstract] AND Alzheimer's Disease [Title/Abstract]	0
Perineuronal Satellite Oligodendrocyte [Title/Abstract] AND Bipolar Disorder [Title/Abstract]	0
Perineuronal Satellite Oligodendrocyte [Title/Abstract] AND Type 2 Diabetes [Title/Abstract]	0
Perineuronal Satellite Oligodendrocyte [Title/Abstract] AND Attention deficit hyperactivity disorder [Title/Abstract]	0
Perineuronal Satellite Oligodendrocyte [Title/Abstract] AND Anorexia Nervosa [Title/Abstract]	0
Perineuronal Satellite Oligodendrocyte [Title/Abstract] AND vitamin d [Title/Abstract]	0
Satellite Oligodendrocyte, Perineuronal [Title/Abstract] AND Schizophrenia [Title/Abstract]	8
Satellite Oligodendrocyte, Perineuronal [Title/Abstract] AND Coronary Artery Disease [Title/Abstract]	0
Satellite Oligodendrocyte, Perineuronal [Title/Abstract] AND Inflammatory Bowel Diseases [Title/Abstract]	0
Satellite Oligodendrocyte, Perineuronal [Title/Abstract] AND Alzheimer's Disease [Title/Abstract]	2
Satellite Oligodendrocyte, Perineuronal [Title/Abstract] AND Bipolar Disorder [Title/Abstract]	4
Satellite Oligodendrocyte, Perineuronal [Title/Abstract] AND Type 2 Diabetes [Title/Abstract]	0
Satellite Oligodendrocyte, Perineuronal [Title/Abstract] AND Attention deficit hyperactivity disorder [Title/Abstract]	0
Satellite Oligodendrocyte, Perineuronal [Title/Abstract] AND Anorexia Nervosa [Title/Abstract]	0
Satellite Oligodendrocyte, Perineuronal [Title/Abstract] AND vitamin d [Title/Abstract]	0
Satellite Oligodendrocytes, Perineuronal [Title/Abstract] AND Schizophrenia [Title/Abstract]	2
Satellite Oligodendrocytes, Perineuronal [Title/Abstract] AND Coronary Artery Disease [Title/Abstract]	0
Satellite Oligodendrocytes, Perineuronal [Title/Abstract] AND Inflammatory Bowel Diseases [Title/Abstract]	0
Satellite Oligodendrocytes, Perineuronal [Title/Abstract] AND Alzheimer's Disease [Title/Abstract]	0
Satellite Oligodendrocytes, Perineuronal [Title/Abstract] AND Bipolar Disorder [Title/Abstract]	1
Satellite Oligodendrocytes, Perineuronal [Title/Abstract] AND Type 2 Diabetes [Title/Abstract]	0
Satellite Oligodendrocytes, Perineuronal [Title/Abstract] AND Attention deficit hyperactivity disorder [Title/Abstract]	0
Satellite Oligodendrocytes, Perineuronal [Title/Abstract] AND Anorexia Nervosa [Title/Abstract]	0
Satellite Oligodendrocytes, Perineuronal [Title/Abstract] AND vitamin d [Title/Abstract]	0
Satellite Cells, Perineuronal, Oligodendroglia [Title/Abstract] AND Schizophrenia [Title/Abstract]	0
Satellite Cells, Perineuronal, Oligodendroglia [Title/Abstract] AND Coronary Artery Disease [Title/Abstract]	0
Satellite Cells, Perineuronal, Oligodendroglia [Title/Abstract] AND Inflammatory Bowel Diseases [Title/Abstract]	0
Satellite Cells, Perineuronal, Oligodendroglia [Title/Abstract] AND Alzheimer's Disease [Title/Abstract]	0
Satellite Cells, Perineuronal, Oligodendroglia [Title/Abstract] AND Bipolar Disorder [Title/Abstract]	0
Satellite Cells, Perineuronal, Oligodendroglia [Title/Abstract] AND Type 2 Diabetes [Title/Abstract]	0
Satellite Cells, Perineuronal, Oligodendroglia [Title/Abstract] AND Attention deficit hyperactivity disorder [Title/Abstract]	0
Satellite Cells, Perineuronal, Oligodendroglia [Title/Abstract] AND Anorexia Nervosa [Title/Abstract]	0
Satellite Cells, Perineuronal, Oligodendroglia [Title/Abstract] AND vitamin d [Title/Abstract]	0
Perineuronal Satellite Oligodendroglia Cells [Title/Abstract] AND Schizophrenia [Title/Abstract]	0
Perineuronal Satellite Oligodendroglia Cells [Title/Abstract] AND Coronary Artery Disease [Title/Abstract]	0
Perineuronal Satellite Oligodendroglia Cells [Title/Abstract] AND Inflammatory Bowel Diseases [Title/Abstract]	0
Perineuronal Satellite Oligodendroglia Cells [Title/Abstract] AND Alzheimer's Disease [Title/Abstract]	0
Perineuronal Satellite Oligodendroglia Cells [Title/Abstract] AND Bipolar Disorder [Title/Abstract]	0
Perineuronal Satellite Oligodendroglia Cells [Title/Abstract] AND Type 2 Diabetes [Title/Abstract]	0
Perineuronal Satellite Oligodendroglia Cells [Title/Abstract] AND Attention deficit hyperactivity disorder [Title/Abstract]	0
Perineuronal Satellite Oligodendroglia Cells [Title/Abstract] AND Anorexia Nervosa [Title/Abstract]	0
Perineuronal Satellite Oligodendroglia Cells [Title/Abstract] AND vitamin d [Title/Abstract]	0
Perivascular Oligodendroglia [Title/Abstract] AND Schizophrenia [Title/Abstract]	0
Perivascular Oligodendroglia [Title/Abstract] AND Coronary Artery Disease [Title/Abstract]	0
Perivascular Oligodendroglia [Title/Abstract] AND Inflammatory Bowel Diseases [Title/Abstract]	0
Perivascular Oligodendroglia [Title/Abstract] AND Alzheimer's Disease [Title/Abstract]	0
Perivascular Oligodendroglia [Title/Abstract] AND Bipolar Disorder [Title/Abstract]	0
Perivascular Oligodendroglia [Title/Abstract] AND Type 2 Diabetes [Title/Abstract]	0
Perivascular Oligodendroglia [Title/Abstract] AND Attention deficit hyperactivity disorder [Title/Abstract]	0
Perivascular Oligodendroglia [Title/Abstract] AND Anorexia Nervosa [Title/Abstract]	0
Perivascular Oligodendroglia [Title/Abstract] AND vitamin d [Title/Abstract]	0
Oligodendroglia, Perivascular [Title/Abstract] AND Schizophrenia [Title/Abstract]	0
Oligodendroglia, Perivascular [Title/Abstract] AND Coronary Artery Disease [Title/Abstract]	0
Oligodendroglia, Perivascular [Title/Abstract] AND Inflammatory Bowel Diseases [Title/Abstract]	0
Oligodendroglia, Perivascular [Title/Abstract] AND Alzheimer's Disease [Title/Abstract]	7
Oligodendroglia, Perivascular [Title/Abstract] AND Bipolar Disorder [Title/Abstract]	0
Oligodendroglia, Perivascular [Title/Abstract] AND Type 2 Diabetes [Title/Abstract]	0
Oligodendroglia, Perivascular [Title/Abstract] AND Attention deficit hyperactivity disorder [Title/Abstract]	0
Oligodendroglia, Perivascular [Title/Abstract] AND Anorexia Nervosa [Title/Abstract]	0
Oligodendroglia, Perivascular [Title/Abstract] AND vitamin d [Title/Abstract]	0
Interfascicular Oligodendroglia [Title/Abstract] AND Schizophrenia [Title/Abstract]	0
Interfascicular Oligodendroglia [Title/Abstract] AND Coronary Artery Disease [Title/Abstract]	0
Interfascicular Oligodendroglia [Title/Abstract] AND Inflammatory Bowel Diseases [Title/Abstract]	0
Interfascicular Oligodendroglia [Title/Abstract] AND Alzheimer's Disease [Title/Abstract]	0
Interfascicular Oligodendroglia [Title/Abstract] AND Bipolar Disorder [Title/Abstract]	0
Interfascicular Oligodendroglia [Title/Abstract] AND Type 2 Diabetes [Title/Abstract]	0
Interfascicular Oligodendroglia [Title/Abstract] AND Attention deficit hyperactivity disorder [Title/Abstract]	0
Interfascicular Oligodendroglia [Title/Abstract] AND Anorexia Nervosa [Title/Abstract]	0
Interfascicular Oligodendroglia [Title/Abstract] AND vitamin d [Title/Abstract]	0
Interfascicular Oligodendroglias [Title/Abstract] AND Schizophrenia [Title/Abstract]	0
Interfascicular Oligodendroglias [Title/Abstract] AND Coronary Artery Disease [Title/Abstract]	0
Interfascicular Oligodendroglias [Title/Abstract] AND Inflammatory Bowel Diseases [Title/Abstract]	0
Interfascicular Oligodendroglias [Title/Abstract] AND Alzheimer's Disease [Title/Abstract]	0
Interfascicular Oligodendroglias [Title/Abstract] AND Bipolar Disorder [Title/Abstract]	0
Interfascicular Oligodendroglias [Title/Abstract] AND Type 2 Diabetes [Title/Abstract]	0
Interfascicular Oligodendroglias [Title/Abstract] AND Attention deficit hyperactivity disorder [Title/Abstract]	0
Interfascicular Oligodendroglias [Title/Abstract] AND Anorexia Nervosa [Title/Abstract]	0
Interfascicular Oligodendroglias [Title/Abstract] AND vitamin d [Title/Abstract]	0
Oligodendroglia, Interfascicular [Title/Abstract] AND Schizophrenia [Title/Abstract]	0
Oligodendroglia, Interfascicular [Title/Abstract] AND Coronary Artery Disease [Title/Abstract]	0
Oligodendroglia, Interfascicular [Title/Abstract] AND Inflammatory Bowel Diseases [Title/Abstract]	0
Oligodendroglia, Interfascicular [Title/Abstract] AND Alzheimer's Disease [Title/Abstract]	0
Oligodendroglia, Interfascicular [Title/Abstract] AND Bipolar Disorder [Title/Abstract]	0
Oligodendroglia, Interfascicular [Title/Abstract] AND Type 2 Diabetes [Title/Abstract]	0
Oligodendroglia, Interfascicular [Title/Abstract] AND Attention deficit hyperactivity disorder [Title/Abstract]	0
Oligodendroglia, Interfascicular [Title/Abstract] AND Anorexia Nervosa [Title/Abstract]	0
Oligodendroglia, Interfascicular [Title/Abstract] AND vitamin d [Title/Abstract]	0
Ora Serrata [Title/Abstract] AND Schizophrenia [Title/Abstract]	0
Ora Serrata [Title/Abstract] AND Coronary Artery Disease [Title/Abstract]	0
Ora Serrata [Title/Abstract] AND Inflammatory Bowel Diseases [Title/Abstract]	0
Ora Serrata [Title/Abstract] AND Alzheimer's Disease [Title/Abstract]	0
Ora Serrata [Title/Abstract] AND Bipolar Disorder [Title/Abstract]	0
Ora Serrata [Title/Abstract] AND Type 2 Diabetes [Title/Abstract]	0
Ora Serrata [Title/Abstract] AND Attention deficit hyperactivity disorder [Title/Abstract]	0
Ora Serrata [Title/Abstract] AND Anorexia Nervosa [Title/Abstract]	0
Ora Serrata [Title/Abstract] AND vitamin d [Title/Abstract]	0
Vascular Smooth Muscle [Title/Abstract] AND Schizophrenia [Title/Abstract]	7
Vascular Smooth Muscle [Title/Abstract] AND Coronary Artery Disease [Title/Abstract]	591
Vascular Smooth Muscle [Title/Abstract] AND Inflammatory Bowel Diseases [Title/Abstract]	3
Vascular Smooth Muscle [Title/Abstract] AND Alzheimer's Disease [Title/Abstract]	109
Vascular Smooth Muscle [Title/Abstract] AND Bipolar Disorder [Title/Abstract]	3
Vascular Smooth Muscle [Title/Abstract] AND Type 2 Diabetes [Title/Abstract]	362
Vascular Smooth Muscle [Title/Abstract] AND Attention deficit hyperactivity disorder [Title/Abstract]	1
Vascular Smooth Muscle [Title/Abstract] AND Anorexia Nervosa [Title/Abstract]	0
Vascular Smooth Muscle [Title/Abstract] AND vitamin d [Title/Abstract]	188
Muscle, Vascular Smooth [Title/Abstract] AND Schizophrenia [Title/Abstract]	0
Muscle, Vascular Smooth [Title/Abstract] AND Coronary Artery Disease [Title/Abstract]	1
Muscle, Vascular Smooth [Title/Abstract] AND Inflammatory Bowel Diseases [Title/Abstract]	0
Muscle, Vascular Smooth [Title/Abstract] AND Alzheimer's Disease [Title/Abstract]	0
Muscle, Vascular Smooth [Title/Abstract] AND Bipolar Disorder [Title/Abstract]	0
Muscle, Vascular Smooth [Title/Abstract] AND Type 2 Diabetes [Title/Abstract]	1
Muscle, Vascular Smooth [Title/Abstract] AND Attention deficit hyperactivity disorder [Title/Abstract]	0
Muscle, Vascular Smooth [Title/Abstract] AND Anorexia Nervosa [Title/Abstract]	0
Muscle, Vascular Smooth [Title/Abstract] AND vitamin d [Title/Abstract]	0
Muscles, Vascular Smooth [Title/Abstract] AND Schizophrenia [Title/Abstract]	0
Muscles, Vascular Smooth [Title/Abstract] AND Coronary Artery Disease [Title/Abstract]	0
Muscles, Vascular Smooth [Title/Abstract] AND Inflammatory Bowel Diseases [Title/Abstract]	0
Muscles, Vascular Smooth [Title/Abstract] AND Alzheimer's Disease [Title/Abstract]	0
Muscles, Vascular Smooth [Title/Abstract] AND Bipolar Disorder [Title/Abstract]	0
Muscles, Vascular Smooth [Title/Abstract] AND Type 2 Diabetes [Title/Abstract]	0
Muscles, Vascular Smooth [Title/Abstract] AND Attention deficit hyperactivity disorder [Title/Abstract]	0
Muscles, Vascular Smooth [Title/Abstract] AND Anorexia Nervosa [Title/Abstract]	0
Muscles, Vascular Smooth [Title/Abstract] AND vitamin d [Title/Abstract]	0
Smooth Muscle, Vascular [Title/Abstract] AND Schizophrenia [Title/Abstract]	0
Smooth Muscle, Vascular [Title/Abstract] AND Coronary Artery Disease [Title/Abstract]	1
Smooth Muscle, Vascular [Title/Abstract] AND Inflammatory Bowel Diseases [Title/Abstract]	0
Smooth Muscle, Vascular [Title/Abstract] AND Alzheimer's Disease [Title/Abstract]	0
Smooth Muscle, Vascular [Title/Abstract] AND Bipolar Disorder [Title/Abstract]	0
Smooth Muscle, Vascular [Title/Abstract] AND Type 2 Diabetes [Title/Abstract]	1
Smooth Muscle, Vascular [Title/Abstract] AND Attention deficit hyperactivity disorder [Title/Abstract]	0
Smooth Muscle, Vascular [Title/Abstract] AND Anorexia Nervosa [Title/Abstract]	0
Smooth Muscle, Vascular [Title/Abstract] AND vitamin d [Title/Abstract]	1
Smooth Muscles, Vascular [Title/Abstract] AND Schizophrenia [Title/Abstract]	0
Smooth Muscles, Vascular [Title/Abstract] AND Coronary Artery Disease [Title/Abstract]	0
Smooth Muscles, Vascular [Title/Abstract] AND Inflammatory Bowel Diseases [Title/Abstract]	0
Smooth Muscles, Vascular [Title/Abstract] AND Alzheimer's Disease [Title/Abstract]	0
Smooth Muscles, Vascular [Title/Abstract] AND Bipolar Disorder [Title/Abstract]	0
Smooth Muscles, Vascular [Title/Abstract] AND Type 2 Diabetes [Title/Abstract]	0
Smooth Muscles, Vascular [Title/Abstract] AND Attention deficit hyperactivity disorder [Title/Abstract]	0
Smooth Muscles, Vascular [Title/Abstract] AND Anorexia Nervosa [Title/Abstract]	0
Smooth Muscles, Vascular [Title/Abstract] AND vitamin d [Title/Abstract]	0
Vascular Smooth Muscles [Title/Abstract] AND Schizophrenia [Title/Abstract]	0
Vascular Smooth Muscles [Title/Abstract] AND Coronary Artery Disease [Title/Abstract]	3
Vascular Smooth Muscles [Title/Abstract] AND Inflammatory Bowel Diseases [Title/Abstract]	0
Vascular Smooth Muscles [Title/Abstract] AND Alzheimer's Disease [Title/Abstract]	1
Vascular Smooth Muscles [Title/Abstract] AND Bipolar Disorder [Title/Abstract]	0
Vascular Smooth Muscles [Title/Abstract] AND Type 2 Diabetes [Title/Abstract]	3
Vascular Smooth Muscles [Title/Abstract] AND Attention deficit hyperactivity disorder [Title/Abstract]	0
Vascular Smooth Muscles [Title/Abstract] AND Anorexia Nervosa [Title/Abstract]	0
Vascular Smooth Muscles [Title/Abstract] AND vitamin d [Title/Abstract]	5
Pulmonary Macrophages [Title/Abstract] AND Schizophrenia [Title/Abstract]	0
Pulmonary Macrophages [Title/Abstract] AND Coronary Artery Disease [Title/Abstract]	0
Pulmonary Macrophages [Title/Abstract] AND Inflammatory Bowel Diseases [Title/Abstract]	1
Pulmonary Macrophages [Title/Abstract] AND Alzheimer's Disease [Title/Abstract]	0
Pulmonary Macrophages [Title/Abstract] AND Bipolar Disorder [Title/Abstract]	0
Pulmonary Macrophages [Title/Abstract] AND Type 2 Diabetes [Title/Abstract]	0
Pulmonary Macrophages [Title/Abstract] AND Attention deficit hyperactivity disorder [Title/Abstract]	0
Pulmonary Macrophages [Title/Abstract] AND Anorexia Nervosa [Title/Abstract]	0
Pulmonary Macrophages [Title/Abstract] AND vitamin d [Title/Abstract]	2
Pulmonary Macrophage [Title/Abstract] AND Schizophrenia [Title/Abstract]	0
Pulmonary Macrophage [Title/Abstract] AND Coronary Artery Disease [Title/Abstract]	0
Pulmonary Macrophage [Title/Abstract] AND Inflammatory Bowel Diseases [Title/Abstract]	0
Pulmonary Macrophage [Title/Abstract] AND Alzheimer's Disease [Title/Abstract]	0
Pulmonary Macrophage [Title/Abstract] AND Bipolar Disorder [Title/Abstract]	0
Pulmonary Macrophage [Title/Abstract] AND Type 2 Diabetes [Title/Abstract]	0
Pulmonary Macrophage [Title/Abstract] AND Attention deficit hyperactivity disorder [Title/Abstract]	0
Pulmonary Macrophage [Title/Abstract] AND Anorexia Nervosa [Title/Abstract]	0
Pulmonary Macrophage [Title/Abstract] AND vitamin d [Title/Abstract]	0
Macrophages, Pulmonary [Title/Abstract] AND Schizophrenia [Title/Abstract]	0
Macrophages, Pulmonary [Title/Abstract] AND Coronary Artery Disease [Title/Abstract]	0
Macrophages, Pulmonary [Title/Abstract] AND Inflammatory Bowel Diseases [Title/Abstract]	0
Macrophages, Pulmonary [Title/Abstract] AND Alzheimer's Disease [Title/Abstract]	0
Macrophages, Pulmonary [Title/Abstract] AND Bipolar Disorder [Title/Abstract]	0
Macrophages, Pulmonary [Title/Abstract] AND Type 2 Diabetes [Title/Abstract]	0
Macrophages, Pulmonary [Title/Abstract] AND Attention deficit hyperactivity disorder [Title/Abstract]	0
Macrophages, Pulmonary [Title/Abstract] AND Anorexia Nervosa [Title/Abstract]	0
Macrophages, Pulmonary [Title/Abstract] AND vitamin d [Title/Abstract]	0
Alveolar Macrophages [Title/Abstract] AND Schizophrenia [Title/Abstract]	1
Alveolar Macrophages [Title/Abstract] AND Coronary Artery Disease [Title/Abstract]	3
Alveolar Macrophages [Title/Abstract] AND Inflammatory Bowel Diseases [Title/Abstract]	2
Alveolar Macrophages [Title/Abstract] AND Alzheimer's Disease [Title/Abstract]	3
Alveolar Macrophages [Title/Abstract] AND Bipolar Disorder [Title/Abstract]	1
Alveolar Macrophages [Title/Abstract] AND Type 2 Diabetes [Title/Abstract]	5
Alveolar Macrophages [Title/Abstract] AND Attention deficit hyperactivity disorder [Title/Abstract]	0
Alveolar Macrophages [Title/Abstract] AND Anorexia Nervosa [Title/Abstract]	0
Alveolar Macrophages [Title/Abstract] AND vitamin d [Title/Abstract]	45
Alveolar Macrophage [Title/Abstract] AND Schizophrenia [Title/Abstract]	0
Alveolar Macrophage [Title/Abstract] AND Coronary Artery Disease [Title/Abstract]	1
Alveolar Macrophage [Title/Abstract] AND Inflammatory Bowel Diseases [Title/Abstract]	0
Alveolar Macrophage [Title/Abstract] AND Alzheimer's Disease [Title/Abstract]	0
Alveolar Macrophage [Title/Abstract] AND Bipolar Disorder [Title/Abstract]	0
Alveolar Macrophage [Title/Abstract] AND Type 2 Diabetes [Title/Abstract]	2
Alveolar Macrophage [Title/Abstract] AND Attention deficit hyperactivity disorder [Title/Abstract]	0
Alveolar Macrophage [Title/Abstract] AND Anorexia Nervosa [Title/Abstract]	0
Alveolar Macrophage [Title/Abstract] AND vitamin d [Title/Abstract]	12
Macrophage, Alveolar [Title/Abstract] AND Schizophrenia [Title/Abstract]	0
Macrophage, Alveolar [Title/Abstract] AND Coronary Artery Disease [Title/Abstract]	0
Macrophage, Alveolar [Title/Abstract] AND Inflammatory Bowel Diseases [Title/Abstract]	0
Macrophage, Alveolar [Title/Abstract] AND Alzheimer's Disease [Title/Abstract]	0
Macrophage, Alveolar [Title/Abstract] AND Bipolar Disorder [Title/Abstract]	0
Macrophage, Alveolar [Title/Abstract] AND Type 2 Diabetes [Title/Abstract]	0
Macrophage, Alveolar [Title/Abstract] AND Attention deficit hyperactivity disorder [Title/Abstract]	0
Macrophage, Alveolar [Title/Abstract] AND Anorexia Nervosa [Title/Abstract]	0
Macrophage, Alveolar [Title/Abstract] AND vitamin d [Title/Abstract]	0
Macrophage, Pulmonary [Title/Abstract] AND Schizophrenia [Title/Abstract]	0
Macrophage, Pulmonary [Title/Abstract] AND Coronary Artery Disease [Title/Abstract]	0
Macrophage, Pulmonary [Title/Abstract] AND Inflammatory Bowel Diseases [Title/Abstract]	0
Macrophage, Pulmonary [Title/Abstract] AND Alzheimer's Disease [Title/Abstract]	0
Macrophage, Pulmonary [Title/Abstract] AND Bipolar Disorder [Title/Abstract]	0
Macrophage, Pulmonary [Title/Abstract] AND Type 2 Diabetes [Title/Abstract]	0
Macrophage, Pulmonary [Title/Abstract] AND Attention deficit hyperactivity disorder [Title/Abstract]	0
Macrophage, Pulmonary [Title/Abstract] AND Anorexia Nervosa [Title/Abstract]	0
Macrophage, Pulmonary [Title/Abstract] AND vitamin d [Title/Abstract]	0
Chondrocyte [Title/Abstract] AND Schizophrenia [Title/Abstract]	1
Chondrocyte [Title/Abstract] AND Coronary Artery Disease [Title/Abstract]	2
Chondrocyte [Title/Abstract] AND Inflammatory Bowel Diseases [Title/Abstract]	1
Chondrocyte [Title/Abstract] AND Alzheimer's Disease [Title/Abstract]	5
Chondrocyte [Title/Abstract] AND Bipolar Disorder [Title/Abstract]	0
Chondrocyte [Title/Abstract] AND Type 2 Diabetes [Title/Abstract]	24
Chondrocyte [Title/Abstract] AND Attention deficit hyperactivity disorder [Title/Abstract]	2
Chondrocyte [Title/Abstract] AND Anorexia Nervosa [Title/Abstract]	2
Chondrocyte [Title/Abstract] AND vitamin d [Title/Abstract]	132
Chondroblasts [Title/Abstract] AND Schizophrenia [Title/Abstract]	0
Chondroblasts [Title/Abstract] AND Coronary Artery Disease [Title/Abstract]	0
Chondroblasts [Title/Abstract] AND Inflammatory Bowel Diseases [Title/Abstract]	0
Chondroblasts [Title/Abstract] AND Alzheimer's Disease [Title/Abstract]	0
Chondroblasts [Title/Abstract] AND Bipolar Disorder [Title/Abstract]	0
Chondroblasts [Title/Abstract] AND Type 2 Diabetes [Title/Abstract]	1
Chondroblasts [Title/Abstract] AND Attention deficit hyperactivity disorder [Title/Abstract]	0
Chondroblasts [Title/Abstract] AND Anorexia Nervosa [Title/Abstract]	0
Chondroblasts [Title/Abstract] AND vitamin d [Title/Abstract]	7
Chondroblast [Title/Abstract] AND Schizophrenia [Title/Abstract]	0
Chondroblast [Title/Abstract] AND Coronary Artery Disease [Title/Abstract]	0
Chondroblast [Title/Abstract] AND Inflammatory Bowel Diseases [Title/Abstract]	0
Chondroblast [Title/Abstract] AND Alzheimer's Disease [Title/Abstract]	0
Chondroblast [Title/Abstract] AND Bipolar Disorder [Title/Abstract]	0
Chondroblast [Title/Abstract] AND Type 2 Diabetes [Title/Abstract]	0
Chondroblast [Title/Abstract] AND Attention deficit hyperactivity disorder [Title/Abstract]	0
Chondroblast [Title/Abstract] AND Anorexia Nervosa [Title/Abstract]	0
Chondroblast [Title/Abstract] AND vitamin d [Title/Abstract]	3
Hepatocyte [Title/Abstract] AND Schizophrenia [Title/Abstract]	17
Hepatocyte [Title/Abstract] AND Coronary Artery Disease [Title/Abstract]	71
Hepatocyte [Title/Abstract] AND Inflammatory Bowel Diseases [Title/Abstract]	14
Hepatocyte [Title/Abstract] AND Alzheimer's Disease [Title/Abstract]	67
Hepatocyte [Title/Abstract] AND Bipolar Disorder [Title/Abstract]	6
Hepatocyte [Title/Abstract] AND Type 2 Diabetes [Title/Abstract]	726
Hepatocyte [Title/Abstract] AND Attention deficit hyperactivity disorder [Title/Abstract]	1
Hepatocyte [Title/Abstract] AND Anorexia Nervosa [Title/Abstract]	4
Hepatocyte [Title/Abstract] AND vitamin d [Title/Abstract]	105
Hepatic Cells [Title/Abstract] AND Schizophrenia [Title/Abstract]	2
Hepatic Cells [Title/Abstract] AND Coronary Artery Disease [Title/Abstract]	5
Hepatic Cells [Title/Abstract] AND Inflammatory Bowel Diseases [Title/Abstract]	3
Hepatic Cells [Title/Abstract] AND Alzheimer's Disease [Title/Abstract]	6
Hepatic Cells [Title/Abstract] AND Bipolar Disorder [Title/Abstract]	0
Hepatic Cells [Title/Abstract] AND Type 2 Diabetes [Title/Abstract]	57
Hepatic Cells [Title/Abstract] AND Attention deficit hyperactivity disorder [Title/Abstract]	0
Hepatic Cells [Title/Abstract] AND Anorexia Nervosa [Title/Abstract]	0
Hepatic Cells [Title/Abstract] AND vitamin d [Title/Abstract]	8
Cell, Hepatic [Title/Abstract] AND Schizophrenia [Title/Abstract]	0
Cell, Hepatic [Title/Abstract] AND Coronary Artery Disease [Title/Abstract]	0
Cell, Hepatic [Title/Abstract] AND Inflammatory Bowel Diseases [Title/Abstract]	0
Cell, Hepatic [Title/Abstract] AND Alzheimer's Disease [Title/Abstract]	0
Cell, Hepatic [Title/Abstract] AND Bipolar Disorder [Title/Abstract]	0
Cell, Hepatic [Title/Abstract] AND Type 2 Diabetes [Title/Abstract]	1
Cell, Hepatic [Title/Abstract] AND Attention deficit hyperactivity disorder [Title/Abstract]	0
Cell, Hepatic [Title/Abstract] AND Anorexia Nervosa [Title/Abstract]	0
Cell, Hepatic [Title/Abstract] AND vitamin d [Title/Abstract]	0
Cells, Hepatic [Title/Abstract] AND Schizophrenia [Title/Abstract]	0
Cells, Hepatic [Title/Abstract] AND Coronary Artery Disease [Title/Abstract]	0
Cells, Hepatic [Title/Abstract] AND Inflammatory Bowel Diseases [Title/Abstract]	0
Cells, Hepatic [Title/Abstract] AND Alzheimer's Disease [Title/Abstract]	1
Cells, Hepatic [Title/Abstract] AND Bipolar Disorder [Title/Abstract]	0
Cells, Hepatic [Title/Abstract] AND Type 2 Diabetes [Title/Abstract]	7
Cells, Hepatic [Title/Abstract] AND Attention deficit hyperactivity disorder [Title/Abstract]	0
Cells, Hepatic [Title/Abstract] AND Anorexia Nervosa [Title/Abstract]	0
Cells, Hepatic [Title/Abstract] AND vitamin d [Title/Abstract]	2
Hepatic Cell [Title/Abstract] AND Schizophrenia [Title/Abstract]	3
Hepatic Cell [Title/Abstract] AND Coronary Artery Disease [Title/Abstract]	3
Hepatic Cell [Title/Abstract] AND Inflammatory Bowel Diseases [Title/Abstract]	0
Hepatic Cell [Title/Abstract] AND Alzheimer's Disease [Title/Abstract]	3
Hepatic Cell [Title/Abstract] AND Bipolar Disorder [Title/Abstract]	0
Hepatic Cell [Title/Abstract] AND Type 2 Diabetes [Title/Abstract]	24
Hepatic Cell [Title/Abstract] AND Attention deficit hyperactivity disorder [Title/Abstract]	0
Hepatic Cell [Title/Abstract] AND Anorexia Nervosa [Title/Abstract]	0
Hepatic Cell [Title/Abstract] AND vitamin d [Title/Abstract]	6
Monocyte [Title/Abstract] AND Schizophrenia [Title/Abstract]	109
Monocyte [Title/Abstract] AND Coronary Artery Disease [Title/Abstract]	781
Monocyte [Title/Abstract] AND Inflammatory Bowel Diseases [Title/Abstract]	83
Monocyte [Title/Abstract] AND Alzheimer's Disease [Title/Abstract]	406
Monocyte [Title/Abstract] AND Bipolar Disorder [Title/Abstract]	77
Monocyte [Title/Abstract] AND Type 2 Diabetes [Title/Abstract]	995
Monocyte [Title/Abstract] AND Attention deficit hyperactivity disorder [Title/Abstract]	8
Monocyte [Title/Abstract] AND Anorexia Nervosa [Title/Abstract]	7
Monocyte [Title/Abstract] AND vitamin d [Title/Abstract]	419
Osteoblasts [Title/Abstract] AND Schizophrenia [Title/Abstract]	2
Osteoblasts [Title/Abstract] AND Coronary Artery Disease [Title/Abstract]	2
Osteoblasts [Title/Abstract] AND Inflammatory Bowel Diseases [Title/Abstract]	6
Osteoblasts [Title/Abstract] AND Alzheimer's Disease [Title/Abstract]	16
Osteoblasts [Title/Abstract] AND Bipolar Disorder [Title/Abstract]	1
Osteoblasts [Title/Abstract] AND Type 2 Diabetes [Title/Abstract]	152
Osteoblasts [Title/Abstract] AND Attention deficit hyperactivity disorder [Title/Abstract]	2
Osteoblasts [Title/Abstract] AND Anorexia Nervosa [Title/Abstract]	23
Osteoblasts [Title/Abstract] AND vitamin d [Title/Abstract]	794
Receptor Cell, Sensory [Title/Abstract] AND Schizophrenia [Title/Abstract]	0
Receptor Cell, Sensory [Title/Abstract] AND Coronary Artery Disease [Title/Abstract]	0
Receptor Cell, Sensory [Title/Abstract] AND Inflammatory Bowel Diseases [Title/Abstract]	0
Receptor Cell, Sensory [Title/Abstract] AND Alzheimer's Disease [Title/Abstract]	0
Receptor Cell, Sensory [Title/Abstract] AND Bipolar Disorder [Title/Abstract]	0
Receptor Cell, Sensory [Title/Abstract] AND Type 2 Diabetes [Title/Abstract]	0
Receptor Cell, Sensory [Title/Abstract] AND Attention deficit hyperactivity disorder [Title/Abstract]	0
Receptor Cell, Sensory [Title/Abstract] AND Anorexia Nervosa [Title/Abstract]	0
Receptor Cell, Sensory [Title/Abstract] AND vitamin d [Title/Abstract]	0
Receptor Cells, Sensory [Title/Abstract] AND Schizophrenia [Title/Abstract]	0
Receptor Cells, Sensory [Title/Abstract] AND Coronary Artery Disease [Title/Abstract]	0
Receptor Cells, Sensory [Title/Abstract] AND Inflammatory Bowel Diseases [Title/Abstract]	0
Receptor Cells, Sensory [Title/Abstract] AND Alzheimer's Disease [Title/Abstract]	0
Receptor Cells, Sensory [Title/Abstract] AND Bipolar Disorder [Title/Abstract]	0
Receptor Cells, Sensory [Title/Abstract] AND Type 2 Diabetes [Title/Abstract]	0
Receptor Cells, Sensory [Title/Abstract] AND Attention deficit hyperactivity disorder [Title/Abstract]	0
Receptor Cells, Sensory [Title/Abstract] AND Anorexia Nervosa [Title/Abstract]	0
Receptor Cells, Sensory [Title/Abstract] AND vitamin d [Title/Abstract]	0
Sensory Receptor Cell [Title/Abstract] AND Schizophrenia [Title/Abstract]	0
Sensory Receptor Cell [Title/Abstract] AND Coronary Artery Disease [Title/Abstract]	0
Sensory Receptor Cell [Title/Abstract] AND Inflammatory Bowel Diseases [Title/Abstract]	0
Sensory Receptor Cell [Title/Abstract] AND Alzheimer's Disease [Title/Abstract]	0
Sensory Receptor Cell [Title/Abstract] AND Bipolar Disorder [Title/Abstract]	0
Sensory Receptor Cell [Title/Abstract] AND Type 2 Diabetes [Title/Abstract]	0
Sensory Receptor Cell [Title/Abstract] AND Attention deficit hyperactivity disorder [Title/Abstract]	0
Sensory Receptor Cell [Title/Abstract] AND Anorexia Nervosa [Title/Abstract]	0
Sensory Receptor Cell [Title/Abstract] AND vitamin d [Title/Abstract]	0
Neurons, Sensory [Title/Abstract] AND Schizophrenia [Title/Abstract]	1
Neurons, Sensory [Title/Abstract] AND Coronary Artery Disease [Title/Abstract]	0
Neurons, Sensory [Title/Abstract] AND Inflammatory Bowel Diseases [Title/Abstract]	0
Neurons, Sensory [Title/Abstract] AND Alzheimer's Disease [Title/Abstract]	0
Neurons, Sensory [Title/Abstract] AND Bipolar Disorder [Title/Abstract]	0
Neurons, Sensory [Title/Abstract] AND Type 2 Diabetes [Title/Abstract]	1
Neurons, Sensory [Title/Abstract] AND Attention deficit hyperactivity disorder [Title/Abstract]	0
Neurons, Sensory [Title/Abstract] AND Anorexia Nervosa [Title/Abstract]	0
Neurons, Sensory [Title/Abstract] AND vitamin d [Title/Abstract]	0
Neuron, Sensory [Title/Abstract] AND Schizophrenia [Title/Abstract]	0
Neuron, Sensory [Title/Abstract] AND Coronary Artery Disease [Title/Abstract]	0
Neuron, Sensory [Title/Abstract] AND Inflammatory Bowel Diseases [Title/Abstract]	0
Neuron, Sensory [Title/Abstract] AND Alzheimer's Disease [Title/Abstract]	0
Neuron, Sensory [Title/Abstract] AND Bipolar Disorder [Title/Abstract]	0
Neuron, Sensory [Title/Abstract] AND Type 2 Diabetes [Title/Abstract]	0
Neuron, Sensory [Title/Abstract] AND Attention deficit hyperactivity disorder [Title/Abstract]	0
Neuron, Sensory [Title/Abstract] AND Anorexia Nervosa [Title/Abstract]	0
Neuron, Sensory [Title/Abstract] AND vitamin d [Title/Abstract]	0
Sensory Neuron [Title/Abstract] AND Schizophrenia [Title/Abstract]	4
Sensory Neuron [Title/Abstract] AND Coronary Artery Disease [Title/Abstract]	0
Sensory Neuron [Title/Abstract] AND Inflammatory Bowel Diseases [Title/Abstract]	0
Sensory Neuron [Title/Abstract] AND Alzheimer's Disease [Title/Abstract]	11
Sensory Neuron [Title/Abstract] AND Bipolar Disorder [Title/Abstract]	1
Sensory Neuron [Title/Abstract] AND Type 2 Diabetes [Title/Abstract]	6
Sensory Neuron [Title/Abstract] AND Attention deficit hyperactivity disorder [Title/Abstract]	0
Sensory Neuron [Title/Abstract] AND Anorexia Nervosa [Title/Abstract]	0
Sensory Neuron [Title/Abstract] AND vitamin d [Title/Abstract]	1
Sensory Receptors [Title/Abstract] AND Schizophrenia [Title/Abstract]	2
Sensory Receptors [Title/Abstract] AND Coronary Artery Disease [Title/Abstract]	0
Sensory Receptors [Title/Abstract] AND Inflammatory Bowel Diseases [Title/Abstract]	1
Sensory Receptors [Title/Abstract] AND Alzheimer's Disease [Title/Abstract]	1
Sensory Receptors [Title/Abstract] AND Bipolar Disorder [Title/Abstract]	0
Sensory Receptors [Title/Abstract] AND Type 2 Diabetes [Title/Abstract]	5
Sensory Receptors [Title/Abstract] AND Attention deficit hyperactivity disorder [Title/Abstract]	1
Sensory Receptors [Title/Abstract] AND Anorexia Nervosa [Title/Abstract]	0
Sensory Receptors [Title/Abstract] AND vitamin d [Title/Abstract]	0
Receptors, Neural [Title/Abstract] AND Schizophrenia [Title/Abstract]	0
Receptors, Neural [Title/Abstract] AND Coronary Artery Disease [Title/Abstract]	0
Receptors, Neural [Title/Abstract] AND Inflammatory Bowel Diseases [Title/Abstract]	0
Receptors, Neural [Title/Abstract] AND Alzheimer's Disease [Title/Abstract]	1
Receptors, Neural [Title/Abstract] AND Bipolar Disorder [Title/Abstract]	0
Receptors, Neural [Title/Abstract] AND Type 2 Diabetes [Title/Abstract]	1
Receptors, Neural [Title/Abstract] AND Attention deficit hyperactivity disorder [Title/Abstract]	0
Receptors, Neural [Title/Abstract] AND Anorexia Nervosa [Title/Abstract]	0
Receptors, Neural [Title/Abstract] AND vitamin d [Title/Abstract]	0
Receptors, Sensory [Title/Abstract] AND Schizophrenia [Title/Abstract]	0
Receptors, Sensory [Title/Abstract] AND Coronary Artery Disease [Title/Abstract]	0
Receptors, Sensory [Title/Abstract] AND Inflammatory Bowel Diseases [Title/Abstract]	0
Receptors, Sensory [Title/Abstract] AND Alzheimer's Disease [Title/Abstract]	0
Receptors, Sensory [Title/Abstract] AND Bipolar Disorder [Title/Abstract]	0
Receptors, Sensory [Title/Abstract] AND Type 2 Diabetes [Title/Abstract]	0
Receptors, Sensory [Title/Abstract] AND Attention deficit hyperactivity disorder [Title/Abstract]	0
Receptors, Sensory [Title/Abstract] AND Anorexia Nervosa [Title/Abstract]	0
Receptors, Sensory [Title/Abstract] AND vitamin d [Title/Abstract]	0
Receptor, Sensory [Title/Abstract] AND Schizophrenia [Title/Abstract]	0
Receptor, Sensory [Title/Abstract] AND Coronary Artery Disease [Title/Abstract]	0
Receptor, Sensory [Title/Abstract] AND Inflammatory Bowel Diseases [Title/Abstract]	0
Receptor, Sensory [Title/Abstract] AND Alzheimer's Disease [Title/Abstract]	0
Receptor, Sensory [Title/Abstract] AND Bipolar Disorder [Title/Abstract]	0
Receptor, Sensory [Title/Abstract] AND Type 2 Diabetes [Title/Abstract]	0
Receptor, Sensory [Title/Abstract] AND Attention deficit hyperactivity disorder [Title/Abstract]	0
Receptor, Sensory [Title/Abstract] AND Anorexia Nervosa [Title/Abstract]	0
Receptor, Sensory [Title/Abstract] AND vitamin d [Title/Abstract]	0
Sensory Receptor [Title/Abstract] AND Schizophrenia [Title/Abstract]	0
Sensory Receptor [Title/Abstract] AND Coronary Artery Disease [Title/Abstract]	0
Sensory Receptor [Title/Abstract] AND Inflammatory Bowel Diseases [Title/Abstract]	0
Sensory Receptor [Title/Abstract] AND Alzheimer's Disease [Title/Abstract]	0
Sensory Receptor [Title/Abstract] AND Bipolar Disorder [Title/Abstract]	0
Sensory Receptor [Title/Abstract] AND Type 2 Diabetes [Title/Abstract]	0
Sensory Receptor [Title/Abstract] AND Attention deficit hyperactivity disorder [Title/Abstract]	0
Sensory Receptor [Title/Abstract] AND Anorexia Nervosa [Title/Abstract]	0
Sensory Receptor [Title/Abstract] AND vitamin d [Title/Abstract]	0
Sensory Neurons [Title/Abstract] AND Schizophrenia [Title/Abstract]	23
Sensory Neurons [Title/Abstract] AND Coronary Artery Disease [Title/Abstract]	3
Sensory Neurons [Title/Abstract] AND Inflammatory Bowel Diseases [Title/Abstract]	9
Sensory Neurons [Title/Abstract] AND Alzheimer's Disease [Title/Abstract]	73
Sensory Neurons [Title/Abstract] AND Bipolar Disorder [Title/Abstract]	3
Sensory Neurons [Title/Abstract] AND Type 2 Diabetes [Title/Abstract]	45
Sensory Neurons [Title/Abstract] AND Attention deficit hyperactivity disorder [Title/Abstract]	2
Sensory Neurons [Title/Abstract] AND Anorexia Nervosa [Title/Abstract]	0
Sensory Neurons [Title/Abstract] AND vitamin d [Title/Abstract]	14
Neural Receptors [Title/Abstract] AND Schizophrenia [Title/Abstract]	1
Neural Receptors [Title/Abstract] AND Coronary Artery Disease [Title/Abstract]	0
Neural Receptors [Title/Abstract] AND Inflammatory Bowel Diseases [Title/Abstract]	0
Neural Receptors [Title/Abstract] AND Alzheimer's Disease [Title/Abstract]	0
Neural Receptors [Title/Abstract] AND Bipolar Disorder [Title/Abstract]	0
Neural Receptors [Title/Abstract] AND Type 2 Diabetes [Title/Abstract]	0
Neural Receptors [Title/Abstract] AND Attention deficit hyperactivity disorder [Title/Abstract]	0
Neural Receptors [Title/Abstract] AND Anorexia Nervosa [Title/Abstract]	0
Neural Receptors [Title/Abstract] AND vitamin d [Title/Abstract]	0
Neural Receptor [Title/Abstract] AND Schizophrenia [Title/Abstract]	1
Neural Receptor [Title/Abstract] AND Coronary Artery Disease [Title/Abstract]	0
Neural Receptor [Title/Abstract] AND Inflammatory Bowel Diseases [Title/Abstract]	0
Neural Receptor [Title/Abstract] AND Alzheimer's Disease [Title/Abstract]	2
Neural Receptor [Title/Abstract] AND Bipolar Disorder [Title/Abstract]	0
Neural Receptor [Title/Abstract] AND Type 2 Diabetes [Title/Abstract]	0
Neural Receptor [Title/Abstract] AND Attention deficit hyperactivity disorder [Title/Abstract]	0
Neural Receptor [Title/Abstract] AND Anorexia Nervosa [Title/Abstract]	0
Neural Receptor [Title/Abstract] AND vitamin d [Title/Abstract]	0
Receptor, Neural [Title/Abstract] AND Schizophrenia [Title/Abstract]	0
Receptor, Neural [Title/Abstract] AND Coronary Artery Disease [Title/Abstract]	0
Receptor, Neural [Title/Abstract] AND Inflammatory Bowel Diseases [Title/Abstract]	0
Receptor, Neural [Title/Abstract] AND Alzheimer's Disease [Title/Abstract]	2
Receptor, Neural [Title/Abstract] AND Bipolar Disorder [Title/Abstract]	0
Receptor, Neural [Title/Abstract] AND Type 2 Diabetes [Title/Abstract]	0
Receptor, Neural [Title/Abstract] AND Attention deficit hyperactivity disorder [Title/Abstract]	0
Receptor, Neural [Title/Abstract] AND Anorexia Nervosa [Title/Abstract]	0
Receptor, Neural [Title/Abstract] AND vitamin d [Title/Abstract]	0
Neuroreceptors [Title/Abstract] AND Schizophrenia [Title/Abstract]	36
Neuroreceptors [Title/Abstract] AND Coronary Artery Disease [Title/Abstract]	0
Neuroreceptors [Title/Abstract] AND Inflammatory Bowel Diseases [Title/Abstract]	0
Neuroreceptors [Title/Abstract] AND Alzheimer's Disease [Title/Abstract]	24
Neuroreceptors [Title/Abstract] AND Bipolar Disorder [Title/Abstract]	6
Neuroreceptors [Title/Abstract] AND Type 2 Diabetes [Title/Abstract]	2
Neuroreceptors [Title/Abstract] AND Attention deficit hyperactivity disorder [Title/Abstract]	2
Neuroreceptors [Title/Abstract] AND Anorexia Nervosa [Title/Abstract]	1
Neuroreceptors [Title/Abstract] AND vitamin d [Title/Abstract]	1
Neuroreceptor [Title/Abstract] AND Schizophrenia [Title/Abstract]	46
Neuroreceptor [Title/Abstract] AND Coronary Artery Disease [Title/Abstract]	0
Neuroreceptor [Title/Abstract] AND Inflammatory Bowel Diseases [Title/Abstract]	0
Neuroreceptor [Title/Abstract] AND Alzheimer's Disease [Title/Abstract]	20
Neuroreceptor [Title/Abstract] AND Bipolar Disorder [Title/Abstract]	6
Neuroreceptor [Title/Abstract] AND Type 2 Diabetes [Title/Abstract]	2
Neuroreceptor [Title/Abstract] AND Attention deficit hyperactivity disorder [Title/Abstract]	5
Neuroreceptor [Title/Abstract] AND Anorexia Nervosa [Title/Abstract]	0
Neuroreceptor [Title/Abstract] AND vitamin d [Title/Abstract]	0
Nerve Endings, Sensory [Title/Abstract] AND Schizophrenia [Title/Abstract]	0
Nerve Endings, Sensory [Title/Abstract] AND Coronary Artery Disease [Title/Abstract]	0
Nerve Endings, Sensory [Title/Abstract] AND Inflammatory Bowel Diseases [Title/Abstract]	0
Nerve Endings, Sensory [Title/Abstract] AND Alzheimer's Disease [Title/Abstract]	0
Nerve Endings, Sensory [Title/Abstract] AND Bipolar Disorder [Title/Abstract]	0
Nerve Endings, Sensory [Title/Abstract] AND Type 2 Diabetes [Title/Abstract]	0
Nerve Endings, Sensory [Title/Abstract] AND Attention deficit hyperactivity disorder [Title/Abstract]	0
Nerve Endings, Sensory [Title/Abstract] AND Anorexia Nervosa [Title/Abstract]	0
Nerve Endings, Sensory [Title/Abstract] AND vitamin d [Title/Abstract]	0
Nerve Ending, Sensory [Title/Abstract] AND Schizophrenia [Title/Abstract]	1
Nerve Ending, Sensory [Title/Abstract] AND Coronary Artery Disease [Title/Abstract]	0
Nerve Ending, Sensory [Title/Abstract] AND Inflammatory Bowel Diseases [Title/Abstract]	1
Nerve Ending, Sensory [Title/Abstract] AND Alzheimer's Disease [Title/Abstract]	1
Nerve Ending, Sensory [Title/Abstract] AND Bipolar Disorder [Title/Abstract]	1
Nerve Ending, Sensory [Title/Abstract] AND Type 2 Diabetes [Title/Abstract]	4
Nerve Ending, Sensory [Title/Abstract] AND Attention deficit hyperactivity disorder [Title/Abstract]	0
Nerve Ending, Sensory [Title/Abstract] AND Anorexia Nervosa [Title/Abstract]	0
Nerve Ending, Sensory [Title/Abstract] AND vitamin d [Title/Abstract]	1
Sensory Nerve Ending [Title/Abstract] AND Schizophrenia [Title/Abstract]	0
Sensory Nerve Ending [Title/Abstract] AND Coronary Artery Disease [Title/Abstract]	0
Sensory Nerve Ending [Title/Abstract] AND Inflammatory Bowel Diseases [Title/Abstract]	0
Sensory Nerve Ending [Title/Abstract] AND Alzheimer's Disease [Title/Abstract]	0
Sensory Nerve Ending [Title/Abstract] AND Bipolar Disorder [Title/Abstract]	0
Sensory Nerve Ending [Title/Abstract] AND Type 2 Diabetes [Title/Abstract]	0
Sensory Nerve Ending [Title/Abstract] AND Attention deficit hyperactivity disorder [Title/Abstract]	0
Sensory Nerve Ending [Title/Abstract] AND Anorexia Nervosa [Title/Abstract]	0
Sensory Nerve Ending [Title/Abstract] AND vitamin d [Title/Abstract]	0
Sensory Nerve Endings [Title/Abstract] AND Schizophrenia [Title/Abstract]	0
Sensory Nerve Endings [Title/Abstract] AND Coronary Artery Disease [Title/Abstract]	0
Sensory Nerve Endings [Title/Abstract] AND Inflammatory Bowel Diseases [Title/Abstract]	1
Sensory Nerve Endings [Title/Abstract] AND Alzheimer's Disease [Title/Abstract]	0
Sensory Nerve Endings [Title/Abstract] AND Bipolar Disorder [Title/Abstract]	0
Sensory Nerve Endings [Title/Abstract] AND Type 2 Diabetes [Title/Abstract]	0
Sensory Nerve Endings [Title/Abstract] AND Attention deficit hyperactivity disorder [Title/Abstract]	0
Sensory Nerve Endings [Title/Abstract] AND Anorexia Nervosa [Title/Abstract]	0
Sensory Nerve Endings [Title/Abstract] AND vitamin d [Title/Abstract]	0
Cardiac Ventricles [Title/Abstract] AND Schizophrenia [Title/Abstract]	0
Cardiac Ventricles [Title/Abstract] AND Coronary Artery Disease [Title/Abstract]	3
Cardiac Ventricles [Title/Abstract] AND Inflammatory Bowel Diseases [Title/Abstract]	0
Cardiac Ventricles [Title/Abstract] AND Alzheimer's Disease [Title/Abstract]	1
Cardiac Ventricles [Title/Abstract] AND Bipolar Disorder [Title/Abstract]	0
Cardiac Ventricles [Title/Abstract] AND Type 2 Diabetes [Title/Abstract]	3
Cardiac Ventricles [Title/Abstract] AND Attention deficit hyperactivity disorder [Title/Abstract]	0
Cardiac Ventricles [Title/Abstract] AND Anorexia Nervosa [Title/Abstract]	0
Cardiac Ventricles [Title/Abstract] AND vitamin d [Title/Abstract]	0
Cardiac Ventricle [Title/Abstract] AND Schizophrenia [Title/Abstract]	0
Cardiac Ventricle [Title/Abstract] AND Coronary Artery Disease [Title/Abstract]	0
Cardiac Ventricle [Title/Abstract] AND Inflammatory Bowel Diseases [Title/Abstract]	0
Cardiac Ventricle [Title/Abstract] AND Alzheimer's Disease [Title/Abstract]	0
Cardiac Ventricle [Title/Abstract] AND Bipolar Disorder [Title/Abstract]	0
Cardiac Ventricle [Title/Abstract] AND Type 2 Diabetes [Title/Abstract]	2
Cardiac Ventricle [Title/Abstract] AND Attention deficit hyperactivity disorder [Title/Abstract]	0
Cardiac Ventricle [Title/Abstract] AND Anorexia Nervosa [Title/Abstract]	0
Cardiac Ventricle [Title/Abstract] AND vitamin d [Title/Abstract]	0
Ventricle, Cardiac [Title/Abstract] AND Schizophrenia [Title/Abstract]	1
Ventricle, Cardiac [Title/Abstract] AND Coronary Artery Disease [Title/Abstract]	1
Ventricle, Cardiac [Title/Abstract] AND Inflammatory Bowel Diseases [Title/Abstract]	0
Ventricle, Cardiac [Title/Abstract] AND Alzheimer's Disease [Title/Abstract]	0
Ventricle, Cardiac [Title/Abstract] AND Bipolar Disorder [Title/Abstract]	0
Ventricle, Cardiac [Title/Abstract] AND Type 2 Diabetes [Title/Abstract]	1
Ventricle, Cardiac [Title/Abstract] AND Attention deficit hyperactivity disorder [Title/Abstract]	0
Ventricle, Cardiac [Title/Abstract] AND Anorexia Nervosa [Title/Abstract]	0
Ventricle, Cardiac [Title/Abstract] AND vitamin d [Title/Abstract]	0
Ventricles, Cardiac [Title/Abstract] AND Schizophrenia [Title/Abstract]	0
Ventricles, Cardiac [Title/Abstract] AND Coronary Artery Disease [Title/Abstract]	0
Ventricles, Cardiac [Title/Abstract] AND Inflammatory Bowel Diseases [Title/Abstract]	0
Ventricles, Cardiac [Title/Abstract] AND Alzheimer's Disease [Title/Abstract]	0
Ventricles, Cardiac [Title/Abstract] AND Bipolar Disorder [Title/Abstract]	0
Ventricles, Cardiac [Title/Abstract] AND Type 2 Diabetes [Title/Abstract]	0
Ventricles, Cardiac [Title/Abstract] AND Attention deficit hyperactivity disorder [Title/Abstract]	0
Ventricles, Cardiac [Title/Abstract] AND Anorexia Nervosa [Title/Abstract]	0
Ventricles, Cardiac [Title/Abstract] AND vitamin d [Title/Abstract]	0
Heart Ventricle [Title/Abstract] AND Schizophrenia [Title/Abstract]	0
Heart Ventricle [Title/Abstract] AND Coronary Artery Disease [Title/Abstract]	2
Heart Ventricle [Title/Abstract] AND Inflammatory Bowel Diseases [Title/Abstract]	0
Heart Ventricle [Title/Abstract] AND Alzheimer's Disease [Title/Abstract]	0
Heart Ventricle [Title/Abstract] AND Bipolar Disorder [Title/Abstract]	0
Heart Ventricle [Title/Abstract] AND Type 2 Diabetes [Title/Abstract]	2
Heart Ventricle [Title/Abstract] AND Attention deficit hyperactivity disorder [Title/Abstract]	0
Heart Ventricle [Title/Abstract] AND Anorexia Nervosa [Title/Abstract]	0
Heart Ventricle [Title/Abstract] AND vitamin d [Title/Abstract]	0
Ventricle, Heart [Title/Abstract] AND Schizophrenia [Title/Abstract]	0
Ventricle, Heart [Title/Abstract] AND Coronary Artery Disease [Title/Abstract]	0
Ventricle, Heart [Title/Abstract] AND Inflammatory Bowel Diseases [Title/Abstract]	0
Ventricle, Heart [Title/Abstract] AND Alzheimer's Disease [Title/Abstract]	0
Ventricle, Heart [Title/Abstract] AND Bipolar Disorder [Title/Abstract]	0
Ventricle, Heart [Title/Abstract] AND Type 2 Diabetes [Title/Abstract]	0
Ventricle, Heart [Title/Abstract] AND Attention deficit hyperactivity disorder [Title/Abstract]	1
Ventricle, Heart [Title/Abstract] AND Anorexia Nervosa [Title/Abstract]	0
Ventricle, Heart [Title/Abstract] AND vitamin d [Title/Abstract]	0
Ventricles, Heart [Title/Abstract] AND Schizophrenia [Title/Abstract]	0
Ventricles, Heart [Title/Abstract] AND Coronary Artery Disease [Title/Abstract]	0
Ventricles, Heart [Title/Abstract] AND Inflammatory Bowel Diseases [Title/Abstract]	0
Ventricles, Heart [Title/Abstract] AND Alzheimer's Disease [Title/Abstract]	0
Ventricles, Heart [Title/Abstract] AND Bipolar Disorder [Title/Abstract]	0
Ventricles, Heart [Title/Abstract] AND Type 2 Diabetes [Title/Abstract]	0
Ventricles, Heart [Title/Abstract] AND Attention deficit hyperactivity disorder [Title/Abstract]	0
Ventricles, Heart [Title/Abstract] AND Anorexia Nervosa [Title/Abstract]	0
Ventricles, Heart [Title/Abstract] AND vitamin d [Title/Abstract]	0
Right Ventricle [Title/Abstract] AND Schizophrenia [Title/Abstract]	6
Right Ventricle [Title/Abstract] AND Coronary Artery Disease [Title/Abstract]	324
Right Ventricle [Title/Abstract] AND Inflammatory Bowel Diseases [Title/Abstract]	2
Right Ventricle [Title/Abstract] AND Alzheimer's Disease [Title/Abstract]	13
Right Ventricle [Title/Abstract] AND Bipolar Disorder [Title/Abstract]	0
Right Ventricle [Title/Abstract] AND Type 2 Diabetes [Title/Abstract]	40
Right Ventricle [Title/Abstract] AND Attention deficit hyperactivity disorder [Title/Abstract]	0
Right Ventricle [Title/Abstract] AND Anorexia Nervosa [Title/Abstract]	1
Right Ventricle [Title/Abstract] AND vitamin d [Title/Abstract]	8
Right Ventricles [Title/Abstract] AND Schizophrenia [Title/Abstract]	1
Right Ventricles [Title/Abstract] AND Coronary Artery Disease [Title/Abstract]	24
Right Ventricles [Title/Abstract] AND Inflammatory Bowel Diseases [Title/Abstract]	0
Right Ventricles [Title/Abstract] AND Alzheimer's Disease [Title/Abstract]	0
Right Ventricles [Title/Abstract] AND Bipolar Disorder [Title/Abstract]	0
Right Ventricles [Title/Abstract] AND Type 2 Diabetes [Title/Abstract]	1
Right Ventricles [Title/Abstract] AND Attention deficit hyperactivity disorder [Title/Abstract]	0
Right Ventricles [Title/Abstract] AND Anorexia Nervosa [Title/Abstract]	0
Right Ventricles [Title/Abstract] AND vitamin d [Title/Abstract]	0
Ventricle, Right [Title/Abstract] AND Schizophrenia [Title/Abstract]	1
Ventricle, Right [Title/Abstract] AND Coronary Artery Disease [Title/Abstract]	7
Ventricle, Right [Title/Abstract] AND Inflammatory Bowel Diseases [Title/Abstract]	0
Ventricle, Right [Title/Abstract] AND Alzheimer's Disease [Title/Abstract]	1
Ventricle, Right [Title/Abstract] AND Bipolar Disorder [Title/Abstract]	0
Ventricle, Right [Title/Abstract] AND Type 2 Diabetes [Title/Abstract]	0
Ventricle, Right [Title/Abstract] AND Attention deficit hyperactivity disorder [Title/Abstract]	0
Ventricle, Right [Title/Abstract] AND Anorexia Nervosa [Title/Abstract]	0
Ventricle, Right [Title/Abstract] AND vitamin d [Title/Abstract]	0
Ventricles, Right [Title/Abstract] AND Schizophrenia [Title/Abstract]	0
Ventricles, Right [Title/Abstract] AND Coronary Artery Disease [Title/Abstract]	1
Ventricles, Right [Title/Abstract] AND Inflammatory Bowel Diseases [Title/Abstract]	0
Ventricles, Right [Title/Abstract] AND Alzheimer's Disease [Title/Abstract]	0
Ventricles, Right [Title/Abstract] AND Bipolar Disorder [Title/Abstract]	0
Ventricles, Right [Title/Abstract] AND Type 2 Diabetes [Title/Abstract]	0
Ventricles, Right [Title/Abstract] AND Attention deficit hyperactivity disorder [Title/Abstract]	0
Ventricles, Right [Title/Abstract] AND Anorexia Nervosa [Title/Abstract]	0
Ventricles, Right [Title/Abstract] AND vitamin d [Title/Abstract]	0
Left Ventricle [Title/Abstract] AND Schizophrenia [Title/Abstract]	13
Left Ventricle [Title/Abstract] AND Coronary Artery Disease [Title/Abstract]	1727
Left Ventricle [Title/Abstract] AND Inflammatory Bowel Diseases [Title/Abstract]	2
Left Ventricle [Title/Abstract] AND Alzheimer's Disease [Title/Abstract]	16
Left Ventricle [Title/Abstract] AND Bipolar Disorder [Title/Abstract]	6
Left Ventricle [Title/Abstract] AND Type 2 Diabetes [Title/Abstract]	235
Left Ventricle [Title/Abstract] AND Attention deficit hyperactivity disorder [Title/Abstract]	9
Left Ventricle [Title/Abstract] AND Anorexia Nervosa [Title/Abstract]	9
Left Ventricle [Title/Abstract] AND vitamin d [Title/Abstract]	44
Left Ventricles [Title/Abstract] AND Schizophrenia [Title/Abstract]	0
Left Ventricles [Title/Abstract] AND Coronary Artery Disease [Title/Abstract]	48
Left Ventricles [Title/Abstract] AND Inflammatory Bowel Diseases [Title/Abstract]	0
Left Ventricles [Title/Abstract] AND Alzheimer's Disease [Title/Abstract]	1
Left Ventricles [Title/Abstract] AND Bipolar Disorder [Title/Abstract]	1
Left Ventricles [Title/Abstract] AND Type 2 Diabetes [Title/Abstract]	12
Left Ventricles [Title/Abstract] AND Attention deficit hyperactivity disorder [Title/Abstract]	0
Left Ventricles [Title/Abstract] AND Anorexia Nervosa [Title/Abstract]	0
Left Ventricles [Title/Abstract] AND vitamin d [Title/Abstract]	3
Ventricle, Left [Title/Abstract] AND Schizophrenia [Title/Abstract]	0
Ventricle, Left [Title/Abstract] AND Coronary Artery Disease [Title/Abstract]	9
Ventricle, Left [Title/Abstract] AND Inflammatory Bowel Diseases [Title/Abstract]	0
Ventricle, Left [Title/Abstract] AND Alzheimer's Disease [Title/Abstract]	3
Ventricle, Left [Title/Abstract] AND Bipolar Disorder [Title/Abstract]	1
Ventricle, Left [Title/Abstract] AND Type 2 Diabetes [Title/Abstract]	1
Ventricle, Left [Title/Abstract] AND Attention deficit hyperactivity disorder [Title/Abstract]	0
Ventricle, Left [Title/Abstract] AND Anorexia Nervosa [Title/Abstract]	0
Ventricle, Left [Title/Abstract] AND vitamin d [Title/Abstract]	1
Ventricles, Left [Title/Abstract] AND Schizophrenia [Title/Abstract]	0
Ventricles, Left [Title/Abstract] AND Coronary Artery Disease [Title/Abstract]	0
Ventricles, Left [Title/Abstract] AND Inflammatory Bowel Diseases [Title/Abstract]	0
Ventricles, Left [Title/Abstract] AND Alzheimer's Disease [Title/Abstract]	0
Ventricles, Left [Title/Abstract] AND Bipolar Disorder [Title/Abstract]	0
Ventricles, Left [Title/Abstract] AND Type 2 Diabetes [Title/Abstract]	1
Ventricles, Left [Title/Abstract] AND Attention deficit hyperactivity disorder [Title/Abstract]	0
Ventricles, Left [Title/Abstract] AND Anorexia Nervosa [Title/Abstract]	0
Ventricles, Left [Title/Abstract] AND vitamin d [Title/Abstract]	0
Cell, M [Title/Abstract] AND Schizophrenia [Title/Abstract]	1
Cell, M [Title/Abstract] AND Coronary Artery Disease [Title/Abstract]	0
Cell, M [Title/Abstract] AND Inflammatory Bowel Diseases [Title/Abstract]	0
Cell, M [Title/Abstract] AND Alzheimer's Disease [Title/Abstract]	1
Cell, M [Title/Abstract] AND Bipolar Disorder [Title/Abstract]	0
Cell, M [Title/Abstract] AND Type 2 Diabetes [Title/Abstract]	8
Cell, M [Title/Abstract] AND Attention deficit hyperactivity disorder [Title/Abstract]	0
Cell, M [Title/Abstract] AND Anorexia Nervosa [Title/Abstract]	0
Cell, M [Title/Abstract] AND vitamin d [Title/Abstract]	0
Cells, M [Title/Abstract] AND Schizophrenia [Title/Abstract]	2
Cells, M [Title/Abstract] AND Coronary Artery Disease [Title/Abstract]	1
Cells, M [Title/Abstract] AND Inflammatory Bowel Diseases [Title/Abstract]	4
Cells, M [Title/Abstract] AND Alzheimer's Disease [Title/Abstract]	4
Cells, M [Title/Abstract] AND Bipolar Disorder [Title/Abstract]	0
Cells, M [Title/Abstract] AND Type 2 Diabetes [Title/Abstract]	4
Cells, M [Title/Abstract] AND Attention deficit hyperactivity disorder [Title/Abstract]	0
Cells, M [Title/Abstract] AND Anorexia Nervosa [Title/Abstract]	0
Cells, M [Title/Abstract] AND vitamin d [Title/Abstract]	1
M Cell [Title/Abstract] AND Schizophrenia [Title/Abstract]	1
M Cell [Title/Abstract] AND Coronary Artery Disease [Title/Abstract]	2
M Cell [Title/Abstract] AND Inflammatory Bowel Diseases [Title/Abstract]	4
M Cell [Title/Abstract] AND Alzheimer's Disease [Title/Abstract]	6
M Cell [Title/Abstract] AND Bipolar Disorder [Title/Abstract]	2
M Cell [Title/Abstract] AND Type 2 Diabetes [Title/Abstract]	3
M Cell [Title/Abstract] AND Attention deficit hyperactivity disorder [Title/Abstract]	0
M Cell [Title/Abstract] AND Anorexia Nervosa [Title/Abstract]	0
M Cell [Title/Abstract] AND vitamin d [Title/Abstract]	3
Microfold Cells [Title/Abstract] AND Schizophrenia [Title/Abstract]	0
Microfold Cells [Title/Abstract] AND Coronary Artery Disease [Title/Abstract]	0
Microfold Cells [Title/Abstract] AND Inflammatory Bowel Diseases [Title/Abstract]	2
Microfold Cells [Title/Abstract] AND Alzheimer's Disease [Title/Abstract]	2
Microfold Cells [Title/Abstract] AND Bipolar Disorder [Title/Abstract]	0
Microfold Cells [Title/Abstract] AND Type 2 Diabetes [Title/Abstract]	0
Microfold Cells [Title/Abstract] AND Attention deficit hyperactivity disorder [Title/Abstract]	0
Microfold Cells [Title/Abstract] AND Anorexia Nervosa [Title/Abstract]	0
Microfold Cells [Title/Abstract] AND vitamin d [Title/Abstract]	0
Cell, Microfold [Title/Abstract] AND Schizophrenia [Title/Abstract]	0
Cell, Microfold [Title/Abstract] AND Coronary Artery Disease [Title/Abstract]	0
Cell, Microfold [Title/Abstract] AND Inflammatory Bowel Diseases [Title/Abstract]	0
Cell, Microfold [Title/Abstract] AND Alzheimer's Disease [Title/Abstract]	0
Cell, Microfold [Title/Abstract] AND Bipolar Disorder [Title/Abstract]	0
Cell, Microfold [Title/Abstract] AND Type 2 Diabetes [Title/Abstract]	0
Cell, Microfold [Title/Abstract] AND Attention deficit hyperactivity disorder [Title/Abstract]	0
Cell, Microfold [Title/Abstract] AND Anorexia Nervosa [Title/Abstract]	0
Cell, Microfold [Title/Abstract] AND vitamin d [Title/Abstract]	0
Cells, Microfold [Title/Abstract] AND Schizophrenia [Title/Abstract]	0
Cells, Microfold [Title/Abstract] AND Coronary Artery Disease [Title/Abstract]	0
Cells, Microfold [Title/Abstract] AND Inflammatory Bowel Diseases [Title/Abstract]	0
Cells, Microfold [Title/Abstract] AND Alzheimer's Disease [Title/Abstract]	0
Cells, Microfold [Title/Abstract] AND Bipolar Disorder [Title/Abstract]	0
Cells, Microfold [Title/Abstract] AND Type 2 Diabetes [Title/Abstract]	0
Cells, Microfold [Title/Abstract] AND Attention deficit hyperactivity disorder [Title/Abstract]	0
Cells, Microfold [Title/Abstract] AND Anorexia Nervosa [Title/Abstract]	0
Cells, Microfold [Title/Abstract] AND vitamin d [Title/Abstract]	0
Microfold Cell [Title/Abstract] AND Schizophrenia [Title/Abstract]	0
Microfold Cell [Title/Abstract] AND Coronary Artery Disease [Title/Abstract]	0
Microfold Cell [Title/Abstract] AND Inflammatory Bowel Diseases [Title/Abstract]	0
Microfold Cell [Title/Abstract] AND Alzheimer's Disease [Title/Abstract]	0
Microfold Cell [Title/Abstract] AND Bipolar Disorder [Title/Abstract]	0
Microfold Cell [Title/Abstract] AND Type 2 Diabetes [Title/Abstract]	0
Microfold Cell [Title/Abstract] AND Attention deficit hyperactivity disorder [Title/Abstract]	0
Microfold Cell [Title/Abstract] AND Anorexia Nervosa [Title/Abstract]	0
Microfold Cell [Title/Abstract] AND vitamin d [Title/Abstract]	0
M Cells, Bronchiolar [Title/Abstract] AND Schizophrenia [Title/Abstract]	0
M Cells, Bronchiolar [Title/Abstract] AND Coronary Artery Disease [Title/Abstract]	0
M Cells, Bronchiolar [Title/Abstract] AND Inflammatory Bowel Diseases [Title/Abstract]	0
M Cells, Bronchiolar [Title/Abstract] AND Alzheimer's Disease [Title/Abstract]	0
M Cells, Bronchiolar [Title/Abstract] AND Bipolar Disorder [Title/Abstract]	0
M Cells, Bronchiolar [Title/Abstract] AND Type 2 Diabetes [Title/Abstract]	0
M Cells, Bronchiolar [Title/Abstract] AND Attention deficit hyperactivity disorder [Title/Abstract]	0
M Cells, Bronchiolar [Title/Abstract] AND Anorexia Nervosa [Title/Abstract]	0
M Cells, Bronchiolar [Title/Abstract] AND vitamin d [Title/Abstract]	0
Bronchiolar M Cells [Title/Abstract] AND Schizophrenia [Title/Abstract]	0
Bronchiolar M Cells [Title/Abstract] AND Coronary Artery Disease [Title/Abstract]	0
Bronchiolar M Cells [Title/Abstract] AND Inflammatory Bowel Diseases [Title/Abstract]	0
Bronchiolar M Cells [Title/Abstract] AND Alzheimer's Disease [Title/Abstract]	0
Bronchiolar M Cells [Title/Abstract] AND Bipolar Disorder [Title/Abstract]	0
Bronchiolar M Cells [Title/Abstract] AND Type 2 Diabetes [Title/Abstract]	0
Bronchiolar M Cells [Title/Abstract] AND Attention deficit hyperactivity disorder [Title/Abstract]	0
Bronchiolar M Cells [Title/Abstract] AND Anorexia Nervosa [Title/Abstract]	0
Bronchiolar M Cells [Title/Abstract] AND vitamin d [Title/Abstract]	0
Bronchiolar M Cell [Title/Abstract] AND Schizophrenia [Title/Abstract]	0
Bronchiolar M Cell [Title/Abstract] AND Coronary Artery Disease [Title/Abstract]	0
Bronchiolar M Cell [Title/Abstract] AND Inflammatory Bowel Diseases [Title/Abstract]	0
Bronchiolar M Cell [Title/Abstract] AND Alzheimer's Disease [Title/Abstract]	0
Bronchiolar M Cell [Title/Abstract] AND Bipolar Disorder [Title/Abstract]	0
Bronchiolar M Cell [Title/Abstract] AND Type 2 Diabetes [Title/Abstract]	0
Bronchiolar M Cell [Title/Abstract] AND Attention deficit hyperactivity disorder [Title/Abstract]	0
Bronchiolar M Cell [Title/Abstract] AND Anorexia Nervosa [Title/Abstract]	0
Bronchiolar M Cell [Title/Abstract] AND vitamin d [Title/Abstract]	0
Cell, Bronchiolar M [Title/Abstract] AND Schizophrenia [Title/Abstract]	0
Cell, Bronchiolar M [Title/Abstract] AND Coronary Artery Disease [Title/Abstract]	0
Cell, Bronchiolar M [Title/Abstract] AND Inflammatory Bowel Diseases [Title/Abstract]	0
Cell, Bronchiolar M [Title/Abstract] AND Alzheimer's Disease [Title/Abstract]	0
Cell, Bronchiolar M [Title/Abstract] AND Bipolar Disorder [Title/Abstract]	0
Cell, Bronchiolar M [Title/Abstract] AND Type 2 Diabetes [Title/Abstract]	0
Cell, Bronchiolar M [Title/Abstract] AND Attention deficit hyperactivity disorder [Title/Abstract]	0
Cell, Bronchiolar M [Title/Abstract] AND Anorexia Nervosa [Title/Abstract]	0
Cell, Bronchiolar M [Title/Abstract] AND vitamin d [Title/Abstract]	1
Cells, Bronchiolar M [Title/Abstract] AND Schizophrenia [Title/Abstract]	0
Cells, Bronchiolar M [Title/Abstract] AND Coronary Artery Disease [Title/Abstract]	0
Cells, Bronchiolar M [Title/Abstract] AND Inflammatory Bowel Diseases [Title/Abstract]	0
Cells, Bronchiolar M [Title/Abstract] AND Alzheimer's Disease [Title/Abstract]	0
Cells, Bronchiolar M [Title/Abstract] AND Bipolar Disorder [Title/Abstract]	0
Cells, Bronchiolar M [Title/Abstract] AND Type 2 Diabetes [Title/Abstract]	0
Cells, Bronchiolar M [Title/Abstract] AND Attention deficit hyperactivity disorder [Title/Abstract]	0
Cells, Bronchiolar M [Title/Abstract] AND Anorexia Nervosa [Title/Abstract]	0
Cells, Bronchiolar M [Title/Abstract] AND vitamin d [Title/Abstract]	1
M Cell, Bronchiolar [Title/Abstract] AND Schizophrenia [Title/Abstract]	0
M Cell, Bronchiolar [Title/Abstract] AND Coronary Artery Disease [Title/Abstract]	0
M Cell, Bronchiolar [Title/Abstract] AND Inflammatory Bowel Diseases [Title/Abstract]	0
M Cell, Bronchiolar [Title/Abstract] AND Alzheimer's Disease [Title/Abstract]	0
M Cell, Bronchiolar [Title/Abstract] AND Bipolar Disorder [Title/Abstract]	0
M Cell, Bronchiolar [Title/Abstract] AND Type 2 Diabetes [Title/Abstract]	0
M Cell, Bronchiolar [Title/Abstract] AND Attention deficit hyperactivity disorder [Title/Abstract]	0
M Cell, Bronchiolar [Title/Abstract] AND Anorexia Nervosa [Title/Abstract]	0
M Cell, Bronchiolar [Title/Abstract] AND vitamin d [Title/Abstract]	0
Nasopharynx-Associated Lymphoid Tissue M Cells [Title/Abstract] AND Schizophrenia [Title/Abstract]	0
Nasopharynx-Associated Lymphoid Tissue M Cells [Title/Abstract] AND Coronary Artery Disease [Title/Abstract]	0
Nasopharynx-Associated Lymphoid Tissue M Cells [Title/Abstract] AND Inflammatory Bowel Diseases [Title/Abstract]	0
Nasopharynx-Associated Lymphoid Tissue M Cells [Title/Abstract] AND Alzheimer's Disease [Title/Abstract]	0
Nasopharynx-Associated Lymphoid Tissue M Cells [Title/Abstract] AND Bipolar Disorder [Title/Abstract]	0
Nasopharynx-Associated Lymphoid Tissue M Cells [Title/Abstract] AND Type 2 Diabetes [Title/Abstract]	0
Nasopharynx-Associated Lymphoid Tissue M Cells [Title/Abstract] AND Attention deficit hyperactivity disorder [Title/Abstract]	0
Nasopharynx-Associated Lymphoid Tissue M Cells [Title/Abstract] AND Anorexia Nervosa [Title/Abstract]	0
Nasopharynx-Associated Lymphoid Tissue M Cells [Title/Abstract] AND vitamin d [Title/Abstract]	0
Nasopharynx Associated Lymphoid Tissue M Cells [Title/Abstract] AND Schizophrenia [Title/Abstract]	0
Nasopharynx Associated Lymphoid Tissue M Cells [Title/Abstract] AND Coronary Artery Disease [Title/Abstract]	0
Nasopharynx Associated Lymphoid Tissue M Cells [Title/Abstract] AND Inflammatory Bowel Diseases [Title/Abstract]	0
Nasopharynx Associated Lymphoid Tissue M Cells [Title/Abstract] AND Alzheimer's Disease [Title/Abstract]	0
Nasopharynx Associated Lymphoid Tissue M Cells [Title/Abstract] AND Bipolar Disorder [Title/Abstract]	0
Nasopharynx Associated Lymphoid Tissue M Cells [Title/Abstract] AND Type 2 Diabetes [Title/Abstract]	0
Nasopharynx Associated Lymphoid Tissue M Cells [Title/Abstract] AND Attention deficit hyperactivity disorder [Title/Abstract]	0
Nasopharynx Associated Lymphoid Tissue M Cells [Title/Abstract] AND Anorexia Nervosa [Title/Abstract]	0
Nasopharynx Associated Lymphoid Tissue M Cells [Title/Abstract] AND vitamin d [Title/Abstract]	0
NALT M Cells [Title/Abstract] AND Schizophrenia [Title/Abstract]	0
NALT M Cells [Title/Abstract] AND Coronary Artery Disease [Title/Abstract]	0
NALT M Cells [Title/Abstract] AND Inflammatory Bowel Diseases [Title/Abstract]	0
NALT M Cells [Title/Abstract] AND Alzheimer's Disease [Title/Abstract]	0
NALT M Cells [Title/Abstract] AND Bipolar Disorder [Title/Abstract]	0
NALT M Cells [Title/Abstract] AND Type 2 Diabetes [Title/Abstract]	0
NALT M Cells [Title/Abstract] AND Attention deficit hyperactivity disorder [Title/Abstract]	0
NALT M Cells [Title/Abstract] AND Anorexia Nervosa [Title/Abstract]	0
NALT M Cells [Title/Abstract] AND vitamin d [Title/Abstract]	0
Cell, NALT M [Title/Abstract] AND Schizophrenia [Title/Abstract]	0
Cell, NALT M [Title/Abstract] AND Coronary Artery Disease [Title/Abstract]	0
Cell, NALT M [Title/Abstract] AND Inflammatory Bowel Diseases [Title/Abstract]	0
Cell, NALT M [Title/Abstract] AND Alzheimer's Disease [Title/Abstract]	0
Cell, NALT M [Title/Abstract] AND Bipolar Disorder [Title/Abstract]	0
Cell, NALT M [Title/Abstract] AND Type 2 Diabetes [Title/Abstract]	0
Cell, NALT M [Title/Abstract] AND Attention deficit hyperactivity disorder [Title/Abstract]	0
Cell, NALT M [Title/Abstract] AND Anorexia Nervosa [Title/Abstract]	0
Cell, NALT M [Title/Abstract] AND vitamin d [Title/Abstract]	0
Cells, NALT M [Title/Abstract] AND Schizophrenia [Title/Abstract]	0
Cells, NALT M [Title/Abstract] AND Coronary Artery Disease [Title/Abstract]	0
Cells, NALT M [Title/Abstract] AND Inflammatory Bowel Diseases [Title/Abstract]	0
Cells, NALT M [Title/Abstract] AND Alzheimer's Disease [Title/Abstract]	0
Cells, NALT M [Title/Abstract] AND Bipolar Disorder [Title/Abstract]	0
Cells, NALT M [Title/Abstract] AND Type 2 Diabetes [Title/Abstract]	0
Cells, NALT M [Title/Abstract] AND Attention deficit hyperactivity disorder [Title/Abstract]	0
Cells, NALT M [Title/Abstract] AND Anorexia Nervosa [Title/Abstract]	0
Cells, NALT M [Title/Abstract] AND vitamin d [Title/Abstract]	0
M Cell, NALT [Title/Abstract] AND Schizophrenia [Title/Abstract]	0
M Cell, NALT [Title/Abstract] AND Coronary Artery Disease [Title/Abstract]	0
M Cell, NALT [Title/Abstract] AND Inflammatory Bowel Diseases [Title/Abstract]	0
M Cell, NALT [Title/Abstract] AND Alzheimer's Disease [Title/Abstract]	0
M Cell, NALT [Title/Abstract] AND Bipolar Disorder [Title/Abstract]	0
M Cell, NALT [Title/Abstract] AND Type 2 Diabetes [Title/Abstract]	0
M Cell, NALT [Title/Abstract] AND Attention deficit hyperactivity disorder [Title/Abstract]	0
M Cell, NALT [Title/Abstract] AND Anorexia Nervosa [Title/Abstract]	0
M Cell, NALT [Title/Abstract] AND vitamin d [Title/Abstract]	0
M Cells, NALT [Title/Abstract] AND Schizophrenia [Title/Abstract]	0
M Cells, NALT [Title/Abstract] AND Coronary Artery Disease [Title/Abstract]	0
M Cells, NALT [Title/Abstract] AND Inflammatory Bowel Diseases [Title/Abstract]	0
M Cells, NALT [Title/Abstract] AND Alzheimer's Disease [Title/Abstract]	0
M Cells, NALT [Title/Abstract] AND Bipolar Disorder [Title/Abstract]	0
M Cells, NALT [Title/Abstract] AND Type 2 Diabetes [Title/Abstract]	0
M Cells, NALT [Title/Abstract] AND Attention deficit hyperactivity disorder [Title/Abstract]	0
M Cells, NALT [Title/Abstract] AND Anorexia Nervosa [Title/Abstract]	0
M Cells, NALT [Title/Abstract] AND vitamin d [Title/Abstract]	0
NALT M Cell [Title/Abstract] AND Schizophrenia [Title/Abstract]	0
NALT M Cell [Title/Abstract] AND Coronary Artery Disease [Title/Abstract]	0
NALT M Cell [Title/Abstract] AND Inflammatory Bowel Diseases [Title/Abstract]	0
NALT M Cell [Title/Abstract] AND Alzheimer's Disease [Title/Abstract]	0
NALT M Cell [Title/Abstract] AND Bipolar Disorder [Title/Abstract]	0
NALT M Cell [Title/Abstract] AND Type 2 Diabetes [Title/Abstract]	0
NALT M Cell [Title/Abstract] AND Attention deficit hyperactivity disorder [Title/Abstract]	0
NALT M Cell [Title/Abstract] AND Anorexia Nervosa [Title/Abstract]	0
NALT M Cell [Title/Abstract] AND vitamin d [Title/Abstract]	0
Mucosa-Associated Lymphoid Tissue M Cells [Title/Abstract] AND Schizophrenia [Title/Abstract]	0
Mucosa-Associated Lymphoid Tissue M Cells [Title/Abstract] AND Coronary Artery Disease [Title/Abstract]	0
Mucosa-Associated Lymphoid Tissue M Cells [Title/Abstract] AND Inflammatory Bowel Diseases [Title/Abstract]	0
Mucosa-Associated Lymphoid Tissue M Cells [Title/Abstract] AND Alzheimer's Disease [Title/Abstract]	0
Mucosa-Associated Lymphoid Tissue M Cells [Title/Abstract] AND Bipolar Disorder [Title/Abstract]	0
Mucosa-Associated Lymphoid Tissue M Cells [Title/Abstract] AND Type 2 Diabetes [Title/Abstract]	0
Mucosa-Associated Lymphoid Tissue M Cells [Title/Abstract] AND Attention deficit hyperactivity disorder [Title/Abstract]	0
Mucosa-Associated Lymphoid Tissue M Cells [Title/Abstract] AND Anorexia Nervosa [Title/Abstract]	0
Mucosa-Associated Lymphoid Tissue M Cells [Title/Abstract] AND vitamin d [Title/Abstract]	0
Mucosa Associated Lymphoid Tissue M Cells [Title/Abstract] AND Schizophrenia [Title/Abstract]	0
Mucosa Associated Lymphoid Tissue M Cells [Title/Abstract] AND Coronary Artery Disease [Title/Abstract]	0
Mucosa Associated Lymphoid Tissue M Cells [Title/Abstract] AND Inflammatory Bowel Diseases [Title/Abstract]	0
Mucosa Associated Lymphoid Tissue M Cells [Title/Abstract] AND Alzheimer's Disease [Title/Abstract]	0
Mucosa Associated Lymphoid Tissue M Cells [Title/Abstract] AND Bipolar Disorder [Title/Abstract]	0
Mucosa Associated Lymphoid Tissue M Cells [Title/Abstract] AND Type 2 Diabetes [Title/Abstract]	0
Mucosa Associated Lymphoid Tissue M Cells [Title/Abstract] AND Attention deficit hyperactivity disorder [Title/Abstract]	0
Mucosa Associated Lymphoid Tissue M Cells [Title/Abstract] AND Anorexia Nervosa [Title/Abstract]	0
Mucosa Associated Lymphoid Tissue M Cells [Title/Abstract] AND vitamin d [Title/Abstract]	0
MALT M Cells [Title/Abstract] AND Schizophrenia [Title/Abstract]	0
MALT M Cells [Title/Abstract] AND Coronary Artery Disease [Title/Abstract]	0
MALT M Cells [Title/Abstract] AND Inflammatory Bowel Diseases [Title/Abstract]	0
MALT M Cells [Title/Abstract] AND Alzheimer's Disease [Title/Abstract]	0
MALT M Cells [Title/Abstract] AND Bipolar Disorder [Title/Abstract]	0
MALT M Cells [Title/Abstract] AND Type 2 Diabetes [Title/Abstract]	0
MALT M Cells [Title/Abstract] AND Attention deficit hyperactivity disorder [Title/Abstract]	0
MALT M Cells [Title/Abstract] AND Anorexia Nervosa [Title/Abstract]	0
MALT M Cells [Title/Abstract] AND vitamin d [Title/Abstract]	0
Cell, MALT M [Title/Abstract] AND Schizophrenia [Title/Abstract]	0
Cell, MALT M [Title/Abstract] AND Coronary Artery Disease [Title/Abstract]	0
Cell, MALT M [Title/Abstract] AND Inflammatory Bowel Diseases [Title/Abstract]	0
Cell, MALT M [Title/Abstract] AND Alzheimer's Disease [Title/Abstract]	0
Cell, MALT M [Title/Abstract] AND Bipolar Disorder [Title/Abstract]	0
Cell, MALT M [Title/Abstract] AND Type 2 Diabetes [Title/Abstract]	0
Cell, MALT M [Title/Abstract] AND Attention deficit hyperactivity disorder [Title/Abstract]	0
Cell, MALT M [Title/Abstract] AND Anorexia Nervosa [Title/Abstract]	0
Cell, MALT M [Title/Abstract] AND vitamin d [Title/Abstract]	0
Cells, MALT M [Title/Abstract] AND Schizophrenia [Title/Abstract]	0
Cells, MALT M [Title/Abstract] AND Coronary Artery Disease [Title/Abstract]	0
Cells, MALT M [Title/Abstract] AND Inflammatory Bowel Diseases [Title/Abstract]	0
Cells, MALT M [Title/Abstract] AND Alzheimer's Disease [Title/Abstract]	0
Cells, MALT M [Title/Abstract] AND Bipolar Disorder [Title/Abstract]	0
Cells, MALT M [Title/Abstract] AND Type 2 Diabetes [Title/Abstract]	0
Cells, MALT M [Title/Abstract] AND Attention deficit hyperactivity disorder [Title/Abstract]	0
Cells, MALT M [Title/Abstract] AND Anorexia Nervosa [Title/Abstract]	0
Cells, MALT M [Title/Abstract] AND vitamin d [Title/Abstract]	0
M Cell, MALT [Title/Abstract] AND Schizophrenia [Title/Abstract]	0
M Cell, MALT [Title/Abstract] AND Coronary Artery Disease [Title/Abstract]	0
M Cell, MALT [Title/Abstract] AND Inflammatory Bowel Diseases [Title/Abstract]	0
M Cell, MALT [Title/Abstract] AND Alzheimer's Disease [Title/Abstract]	0
M Cell, MALT [Title/Abstract] AND Bipolar Disorder [Title/Abstract]	0
M Cell, MALT [Title/Abstract] AND Type 2 Diabetes [Title/Abstract]	0
M Cell, MALT [Title/Abstract] AND Attention deficit hyperactivity disorder [Title/Abstract]	0
M Cell, MALT [Title/Abstract] AND Anorexia Nervosa [Title/Abstract]	0
M Cell, MALT [Title/Abstract] AND vitamin d [Title/Abstract]	0
M Cells, MALT [Title/Abstract] AND Schizophrenia [Title/Abstract]	0
M Cells, MALT [Title/Abstract] AND Coronary Artery Disease [Title/Abstract]	0
M Cells, MALT [Title/Abstract] AND Inflammatory Bowel Diseases [Title/Abstract]	0
M Cells, MALT [Title/Abstract] AND Alzheimer's Disease [Title/Abstract]	0
M Cells, MALT [Title/Abstract] AND Bipolar Disorder [Title/Abstract]	0
M Cells, MALT [Title/Abstract] AND Type 2 Diabetes [Title/Abstract]	0
M Cells, MALT [Title/Abstract] AND Attention deficit hyperactivity disorder [Title/Abstract]	0
M Cells, MALT [Title/Abstract] AND Anorexia Nervosa [Title/Abstract]	0
M Cells, MALT [Title/Abstract] AND vitamin d [Title/Abstract]	0
MALT M Cell [Title/Abstract] AND Schizophrenia [Title/Abstract]	0
MALT M Cell [Title/Abstract] AND Coronary Artery Disease [Title/Abstract]	0
MALT M Cell [Title/Abstract] AND Inflammatory Bowel Diseases [Title/Abstract]	0
MALT M Cell [Title/Abstract] AND Alzheimer's Disease [Title/Abstract]	0
MALT M Cell [Title/Abstract] AND Bipolar Disorder [Title/Abstract]	0
MALT M Cell [Title/Abstract] AND Type 2 Diabetes [Title/Abstract]	0
MALT M Cell [Title/Abstract] AND Attention deficit hyperactivity disorder [Title/Abstract]	0
MALT M Cell [Title/Abstract] AND Anorexia Nervosa [Title/Abstract]	0
MALT M Cell [Title/Abstract] AND vitamin d [Title/Abstract]	0
Tonsillar M Cells [Title/Abstract] AND Schizophrenia [Title/Abstract]	0
Tonsillar M Cells [Title/Abstract] AND Coronary Artery Disease [Title/Abstract]	0
Tonsillar M Cells [Title/Abstract] AND Inflammatory Bowel Diseases [Title/Abstract]	0
Tonsillar M Cells [Title/Abstract] AND Alzheimer's Disease [Title/Abstract]	0
Tonsillar M Cells [Title/Abstract] AND Bipolar Disorder [Title/Abstract]	0
Tonsillar M Cells [Title/Abstract] AND Type 2 Diabetes [Title/Abstract]	0
Tonsillar M Cells [Title/Abstract] AND Attention deficit hyperactivity disorder [Title/Abstract]	0
Tonsillar M Cells [Title/Abstract] AND Anorexia Nervosa [Title/Abstract]	0
Tonsillar M Cells [Title/Abstract] AND vitamin d [Title/Abstract]	0
Cell, Tonsillar M [Title/Abstract] AND Schizophrenia [Title/Abstract]	0
Cell, Tonsillar M [Title/Abstract] AND Coronary Artery Disease [Title/Abstract]	0
Cell, Tonsillar M [Title/Abstract] AND Inflammatory Bowel Diseases [Title/Abstract]	0
Cell, Tonsillar M [Title/Abstract] AND Alzheimer's Disease [Title/Abstract]	0
Cell, Tonsillar M [Title/Abstract] AND Bipolar Disorder [Title/Abstract]	0
Cell, Tonsillar M [Title/Abstract] AND Type 2 Diabetes [Title/Abstract]	0
Cell, Tonsillar M [Title/Abstract] AND Attention deficit hyperactivity disorder [Title/Abstract]	0
Cell, Tonsillar M [Title/Abstract] AND Anorexia Nervosa [Title/Abstract]	0
Cell, Tonsillar M [Title/Abstract] AND vitamin d [Title/Abstract]	0
Cells, Tonsillar M [Title/Abstract] AND Schizophrenia [Title/Abstract]	0
Cells, Tonsillar M [Title/Abstract] AND Coronary Artery Disease [Title/Abstract]	0
Cells, Tonsillar M [Title/Abstract] AND Inflammatory Bowel Diseases [Title/Abstract]	0
Cells, Tonsillar M [Title/Abstract] AND Alzheimer's Disease [Title/Abstract]	0
Cells, Tonsillar M [Title/Abstract] AND Bipolar Disorder [Title/Abstract]	0
Cells, Tonsillar M [Title/Abstract] AND Type 2 Diabetes [Title/Abstract]	0
Cells, Tonsillar M [Title/Abstract] AND Attention deficit hyperactivity disorder [Title/Abstract]	0
Cells, Tonsillar M [Title/Abstract] AND Anorexia Nervosa [Title/Abstract]	0
Cells, Tonsillar M [Title/Abstract] AND vitamin d [Title/Abstract]	0
M Cell, Tonsillar [Title/Abstract] AND Schizophrenia [Title/Abstract]	0
M Cell, Tonsillar [Title/Abstract] AND Coronary Artery Disease [Title/Abstract]	0
M Cell, Tonsillar [Title/Abstract] AND Inflammatory Bowel Diseases [Title/Abstract]	0
M Cell, Tonsillar [Title/Abstract] AND Alzheimer's Disease [Title/Abstract]	0
M Cell, Tonsillar [Title/Abstract] AND Bipolar Disorder [Title/Abstract]	0
M Cell, Tonsillar [Title/Abstract] AND Type 2 Diabetes [Title/Abstract]	0
M Cell, Tonsillar [Title/Abstract] AND Attention deficit hyperactivity disorder [Title/Abstract]	0
M Cell, Tonsillar [Title/Abstract] AND Anorexia Nervosa [Title/Abstract]	0
M Cell, Tonsillar [Title/Abstract] AND vitamin d [Title/Abstract]	0
M Cells, Tonsillar [Title/Abstract] AND Schizophrenia [Title/Abstract]	0
M Cells, Tonsillar [Title/Abstract] AND Coronary Artery Disease [Title/Abstract]	0
M Cells, Tonsillar [Title/Abstract] AND Inflammatory Bowel Diseases [Title/Abstract]	0
M Cells, Tonsillar [Title/Abstract] AND Alzheimer's Disease [Title/Abstract]	0
M Cells, Tonsillar [Title/Abstract] AND Bipolar Disorder [Title/Abstract]	0
M Cells, Tonsillar [Title/Abstract] AND Type 2 Diabetes [Title/Abstract]	0
M Cells, Tonsillar [Title/Abstract] AND Attention deficit hyperactivity disorder [Title/Abstract]	0
M Cells, Tonsillar [Title/Abstract] AND Anorexia Nervosa [Title/Abstract]	0
M Cells, Tonsillar [Title/Abstract] AND vitamin d [Title/Abstract]	0
Tonsillar M Cell [Title/Abstract] AND Schizophrenia [Title/Abstract]	0
Tonsillar M Cell [Title/Abstract] AND Coronary Artery Disease [Title/Abstract]	0
Tonsillar M Cell [Title/Abstract] AND Inflammatory Bowel Diseases [Title/Abstract]	0
Tonsillar M Cell [Title/Abstract] AND Alzheimer's Disease [Title/Abstract]	0
Tonsillar M Cell [Title/Abstract] AND Bipolar Disorder [Title/Abstract]	0
Tonsillar M Cell [Title/Abstract] AND Type 2 Diabetes [Title/Abstract]	0
Tonsillar M Cell [Title/Abstract] AND Attention deficit hyperactivity disorder [Title/Abstract]	0
Tonsillar M Cell [Title/Abstract] AND Anorexia Nervosa [Title/Abstract]	0
Tonsillar M Cell [Title/Abstract] AND vitamin d [Title/Abstract]	3
Airway M Cells [Title/Abstract] AND Schizophrenia [Title/Abstract]	0
Airway M Cells [Title/Abstract] AND Coronary Artery Disease [Title/Abstract]	0
Airway M Cells [Title/Abstract] AND Inflammatory Bowel Diseases [Title/Abstract]	0
Airway M Cells [Title/Abstract] AND Alzheimer's Disease [Title/Abstract]	0
Airway M Cells [Title/Abstract] AND Bipolar Disorder [Title/Abstract]	0
Airway M Cells [Title/Abstract] AND Type 2 Diabetes [Title/Abstract]	0
Airway M Cells [Title/Abstract] AND Attention deficit hyperactivity disorder [Title/Abstract]	0
Airway M Cells [Title/Abstract] AND Anorexia Nervosa [Title/Abstract]	0
Airway M Cells [Title/Abstract] AND vitamin d [Title/Abstract]	0
Airway M Cell [Title/Abstract] AND Schizophrenia [Title/Abstract]	0
Airway M Cell [Title/Abstract] AND Coronary Artery Disease [Title/Abstract]	0
Airway M Cell [Title/Abstract] AND Inflammatory Bowel Diseases [Title/Abstract]	0
Airway M Cell [Title/Abstract] AND Alzheimer's Disease [Title/Abstract]	0
Airway M Cell [Title/Abstract] AND Bipolar Disorder [Title/Abstract]	0
Airway M Cell [Title/Abstract] AND Type 2 Diabetes [Title/Abstract]	0
Airway M Cell [Title/Abstract] AND Attention deficit hyperactivity disorder [Title/Abstract]	0
Airway M Cell [Title/Abstract] AND Anorexia Nervosa [Title/Abstract]	0
Airway M Cell [Title/Abstract] AND vitamin d [Title/Abstract]	0
Cell, Airway M [Title/Abstract] AND Schizophrenia [Title/Abstract]	0
Cell, Airway M [Title/Abstract] AND Coronary Artery Disease [Title/Abstract]	0
Cell, Airway M [Title/Abstract] AND Inflammatory Bowel Diseases [Title/Abstract]	0
Cell, Airway M [Title/Abstract] AND Alzheimer's Disease [Title/Abstract]	0
Cell, Airway M [Title/Abstract] AND Bipolar Disorder [Title/Abstract]	0
Cell, Airway M [Title/Abstract] AND Type 2 Diabetes [Title/Abstract]	0
Cell, Airway M [Title/Abstract] AND Attention deficit hyperactivity disorder [Title/Abstract]	0
Cell, Airway M [Title/Abstract] AND Anorexia Nervosa [Title/Abstract]	0
Cell, Airway M [Title/Abstract] AND vitamin d [Title/Abstract]	0
Cells, Airway M [Title/Abstract] AND Schizophrenia [Title/Abstract]	0
Cells, Airway M [Title/Abstract] AND Coronary Artery Disease [Title/Abstract]	0
Cells, Airway M [Title/Abstract] AND Inflammatory Bowel Diseases [Title/Abstract]	0
Cells, Airway M [Title/Abstract] AND Alzheimer's Disease [Title/Abstract]	0
Cells, Airway M [Title/Abstract] AND Bipolar Disorder [Title/Abstract]	0
Cells, Airway M [Title/Abstract] AND Type 2 Diabetes [Title/Abstract]	0
Cells, Airway M [Title/Abstract] AND Attention deficit hyperactivity disorder [Title/Abstract]	0
Cells, Airway M [Title/Abstract] AND Anorexia Nervosa [Title/Abstract]	0
Cells, Airway M [Title/Abstract] AND vitamin d [Title/Abstract]	0
M Cell, Airway [Title/Abstract] AND Schizophrenia [Title/Abstract]	0
M Cell, Airway [Title/Abstract] AND Coronary Artery Disease [Title/Abstract]	0
M Cell, Airway [Title/Abstract] AND Inflammatory Bowel Diseases [Title/Abstract]	0
M Cell, Airway [Title/Abstract] AND Alzheimer's Disease [Title/Abstract]	0
M Cell, Airway [Title/Abstract] AND Bipolar Disorder [Title/Abstract]	0
M Cell, Airway [Title/Abstract] AND Type 2 Diabetes [Title/Abstract]	0
M Cell, Airway [Title/Abstract] AND Attention deficit hyperactivity disorder [Title/Abstract]	0
M Cell, Airway [Title/Abstract] AND Anorexia Nervosa [Title/Abstract]	0
M Cell, Airway [Title/Abstract] AND vitamin d [Title/Abstract]	0
M Cells, Airway [Title/Abstract] AND Schizophrenia [Title/Abstract]	0
M Cells, Airway [Title/Abstract] AND Coronary Artery Disease [Title/Abstract]	0
M Cells, Airway [Title/Abstract] AND Inflammatory Bowel Diseases [Title/Abstract]	0
M Cells, Airway [Title/Abstract] AND Alzheimer's Disease [Title/Abstract]	0
M Cells, Airway [Title/Abstract] AND Bipolar Disorder [Title/Abstract]	0
M Cells, Airway [Title/Abstract] AND Type 2 Diabetes [Title/Abstract]	0
M Cells, Airway [Title/Abstract] AND Attention deficit hyperactivity disorder [Title/Abstract]	0
M Cells, Airway [Title/Abstract] AND Anorexia Nervosa [Title/Abstract]	0
M Cells, Airway [Title/Abstract] AND vitamin d [Title/Abstract]	0
Peyer's Patch M Cells [Title/Abstract] AND Schizophrenia [Title/Abstract]	0
Peyer's Patch M Cells [Title/Abstract] AND Coronary Artery Disease [Title/Abstract]	0
Peyer's Patch M Cells [Title/Abstract] AND Inflammatory Bowel Diseases [Title/Abstract]	0
Peyer's Patch M Cells [Title/Abstract] AND Alzheimer's Disease [Title/Abstract]	0
Peyer's Patch M Cells [Title/Abstract] AND Bipolar Disorder [Title/Abstract]	0
Peyer's Patch M Cells [Title/Abstract] AND Type 2 Diabetes [Title/Abstract]	0
Peyer's Patch M Cells [Title/Abstract] AND Attention deficit hyperactivity disorder [Title/Abstract]	0
Peyer's Patch M Cells [Title/Abstract] AND Anorexia Nervosa [Title/Abstract]	0
Peyer's Patch M Cells [Title/Abstract] AND vitamin d [Title/Abstract]	0
Gut-Associated Lymphoid Tissue M Cells [Title/Abstract] AND Schizophrenia [Title/Abstract]	0
Gut-Associated Lymphoid Tissue M Cells [Title/Abstract] AND Coronary Artery Disease [Title/Abstract]	0
Gut-Associated Lymphoid Tissue M Cells [Title/Abstract] AND Inflammatory Bowel Diseases [Title/Abstract]	0
Gut-Associated Lymphoid Tissue M Cells [Title/Abstract] AND Alzheimer's Disease [Title/Abstract]	0
Gut-Associated Lymphoid Tissue M Cells [Title/Abstract] AND Bipolar Disorder [Title/Abstract]	0
Gut-Associated Lymphoid Tissue M Cells [Title/Abstract] AND Type 2 Diabetes [Title/Abstract]	0
Gut-Associated Lymphoid Tissue M Cells [Title/Abstract] AND Attention deficit hyperactivity disorder [Title/Abstract]	0
Gut-Associated Lymphoid Tissue M Cells [Title/Abstract] AND Anorexia Nervosa [Title/Abstract]	0
Gut-Associated Lymphoid Tissue M Cells [Title/Abstract] AND vitamin d [Title/Abstract]	0
Gut Associated Lymphoid Tissue M Cells [Title/Abstract] AND Schizophrenia [Title/Abstract]	0
Gut Associated Lymphoid Tissue M Cells [Title/Abstract] AND Coronary Artery Disease [Title/Abstract]	0
Gut Associated Lymphoid Tissue M Cells [Title/Abstract] AND Inflammatory Bowel Diseases [Title/Abstract]	0
Gut Associated Lymphoid Tissue M Cells [Title/Abstract] AND Alzheimer's Disease [Title/Abstract]	0
Gut Associated Lymphoid Tissue M Cells [Title/Abstract] AND Bipolar Disorder [Title/Abstract]	0
Gut Associated Lymphoid Tissue M Cells [Title/Abstract] AND Type 2 Diabetes [Title/Abstract]	0
Gut Associated Lymphoid Tissue M Cells [Title/Abstract] AND Attention deficit hyperactivity disorder [Title/Abstract]	0
Gut Associated Lymphoid Tissue M Cells [Title/Abstract] AND Anorexia Nervosa [Title/Abstract]	0
Gut Associated Lymphoid Tissue M Cells [Title/Abstract] AND vitamin d [Title/Abstract]	0
GALT M Cells [Title/Abstract] AND Schizophrenia [Title/Abstract]	0
GALT M Cells [Title/Abstract] AND Coronary Artery Disease [Title/Abstract]	0
GALT M Cells [Title/Abstract] AND Inflammatory Bowel Diseases [Title/Abstract]	0
GALT M Cells [Title/Abstract] AND Alzheimer's Disease [Title/Abstract]	0
GALT M Cells [Title/Abstract] AND Bipolar Disorder [Title/Abstract]	0
GALT M Cells [Title/Abstract] AND Type 2 Diabetes [Title/Abstract]	0
GALT M Cells [Title/Abstract] AND Attention deficit hyperactivity disorder [Title/Abstract]	0
GALT M Cells [Title/Abstract] AND Anorexia Nervosa [Title/Abstract]	0
GALT M Cells [Title/Abstract] AND vitamin d [Title/Abstract]	0
Cell, GALT M [Title/Abstract] AND Schizophrenia [Title/Abstract]	0
Cell, GALT M [Title/Abstract] AND Coronary Artery Disease [Title/Abstract]	0
Cell, GALT M [Title/Abstract] AND Inflammatory Bowel Diseases [Title/Abstract]	0
Cell, GALT M [Title/Abstract] AND Alzheimer's Disease [Title/Abstract]	0
Cell, GALT M [Title/Abstract] AND Bipolar Disorder [Title/Abstract]	0
Cell, GALT M [Title/Abstract] AND Type 2 Diabetes [Title/Abstract]	0
Cell, GALT M [Title/Abstract] AND Attention deficit hyperactivity disorder [Title/Abstract]	0
Cell, GALT M [Title/Abstract] AND Anorexia Nervosa [Title/Abstract]	0
Cell, GALT M [Title/Abstract] AND vitamin d [Title/Abstract]	0
Cells, GALT M [Title/Abstract] AND Schizophrenia [Title/Abstract]	0
Cells, GALT M [Title/Abstract] AND Coronary Artery Disease [Title/Abstract]	0
Cells, GALT M [Title/Abstract] AND Inflammatory Bowel Diseases [Title/Abstract]	0
Cells, GALT M [Title/Abstract] AND Alzheimer's Disease [Title/Abstract]	0
Cells, GALT M [Title/Abstract] AND Bipolar Disorder [Title/Abstract]	0
Cells, GALT M [Title/Abstract] AND Type 2 Diabetes [Title/Abstract]	0
Cells, GALT M [Title/Abstract] AND Attention deficit hyperactivity disorder [Title/Abstract]	0
Cells, GALT M [Title/Abstract] AND Anorexia Nervosa [Title/Abstract]	0
Cells, GALT M [Title/Abstract] AND vitamin d [Title/Abstract]	0
GALT M Cell [Title/Abstract] AND Schizophrenia [Title/Abstract]	0
GALT M Cell [Title/Abstract] AND Coronary Artery Disease [Title/Abstract]	0
GALT M Cell [Title/Abstract] AND Inflammatory Bowel Diseases [Title/Abstract]	0
GALT M Cell [Title/Abstract] AND Alzheimer's Disease [Title/Abstract]	0
GALT M Cell [Title/Abstract] AND Bipolar Disorder [Title/Abstract]	0
GALT M Cell [Title/Abstract] AND Type 2 Diabetes [Title/Abstract]	0
GALT M Cell [Title/Abstract] AND Attention deficit hyperactivity disorder [Title/Abstract]	0
GALT M Cell [Title/Abstract] AND Anorexia Nervosa [Title/Abstract]	0
GALT M Cell [Title/Abstract] AND vitamin d [Title/Abstract]	0
M Cell, GALT [Title/Abstract] AND Schizophrenia [Title/Abstract]	0
M Cell, GALT [Title/Abstract] AND Coronary Artery Disease [Title/Abstract]	0
M Cell, GALT [Title/Abstract] AND Inflammatory Bowel Diseases [Title/Abstract]	0
M Cell, GALT [Title/Abstract] AND Alzheimer's Disease [Title/Abstract]	0
M Cell, GALT [Title/Abstract] AND Bipolar Disorder [Title/Abstract]	0
M Cell, GALT [Title/Abstract] AND Type 2 Diabetes [Title/Abstract]	0
M Cell, GALT [Title/Abstract] AND Attention deficit hyperactivity disorder [Title/Abstract]	0
M Cell, GALT [Title/Abstract] AND Anorexia Nervosa [Title/Abstract]	0
M Cell, GALT [Title/Abstract] AND vitamin d [Title/Abstract]	0
M Cells, GALT [Title/Abstract] AND Schizophrenia [Title/Abstract]	0
M Cells, GALT [Title/Abstract] AND Coronary Artery Disease [Title/Abstract]	0
M Cells, GALT [Title/Abstract] AND Inflammatory Bowel Diseases [Title/Abstract]	0
M Cells, GALT [Title/Abstract] AND Alzheimer's Disease [Title/Abstract]	0
M Cells, GALT [Title/Abstract] AND Bipolar Disorder [Title/Abstract]	0
M Cells, GALT [Title/Abstract] AND Type 2 Diabetes [Title/Abstract]	0
M Cells, GALT [Title/Abstract] AND Attention deficit hyperactivity disorder [Title/Abstract]	0
M Cells, GALT [Title/Abstract] AND Anorexia Nervosa [Title/Abstract]	0
M Cells, GALT [Title/Abstract] AND vitamin d [Title/Abstract]	0
Colonic M Cells [Title/Abstract] AND Schizophrenia [Title/Abstract]	0
Colonic M Cells [Title/Abstract] AND Coronary Artery Disease [Title/Abstract]	0
Colonic M Cells [Title/Abstract] AND Inflammatory Bowel Diseases [Title/Abstract]	0
Colonic M Cells [Title/Abstract] AND Alzheimer's Disease [Title/Abstract]	0
Colonic M Cells [Title/Abstract] AND Bipolar Disorder [Title/Abstract]	0
Colonic M Cells [Title/Abstract] AND Type 2 Diabetes [Title/Abstract]	0
Colonic M Cells [Title/Abstract] AND Attention deficit hyperactivity disorder [Title/Abstract]	0
Colonic M Cells [Title/Abstract] AND Anorexia Nervosa [Title/Abstract]	0
Colonic M Cells [Title/Abstract] AND vitamin d [Title/Abstract]	0
Cell, Colonic M [Title/Abstract] AND Schizophrenia [Title/Abstract]	0
Cell, Colonic M [Title/Abstract] AND Coronary Artery Disease [Title/Abstract]	0
Cell, Colonic M [Title/Abstract] AND Inflammatory Bowel Diseases [Title/Abstract]	0
Cell, Colonic M [Title/Abstract] AND Alzheimer's Disease [Title/Abstract]	0
Cell, Colonic M [Title/Abstract] AND Bipolar Disorder [Title/Abstract]	0
Cell, Colonic M [Title/Abstract] AND Type 2 Diabetes [Title/Abstract]	0
Cell, Colonic M [Title/Abstract] AND Attention deficit hyperactivity disorder [Title/Abstract]	0
Cell, Colonic M [Title/Abstract] AND Anorexia Nervosa [Title/Abstract]	0
Cell, Colonic M [Title/Abstract] AND vitamin d [Title/Abstract]	0
Cells, Colonic M [Title/Abstract] AND Schizophrenia [Title/Abstract]	0
Cells, Colonic M [Title/Abstract] AND Coronary Artery Disease [Title/Abstract]	0
Cells, Colonic M [Title/Abstract] AND Inflammatory Bowel Diseases [Title/Abstract]	0
Cells, Colonic M [Title/Abstract] AND Alzheimer's Disease [Title/Abstract]	0
Cells, Colonic M [Title/Abstract] AND Bipolar Disorder [Title/Abstract]	0
Cells, Colonic M [Title/Abstract] AND Type 2 Diabetes [Title/Abstract]	0
Cells, Colonic M [Title/Abstract] AND Attention deficit hyperactivity disorder [Title/Abstract]	0
Cells, Colonic M [Title/Abstract] AND Anorexia Nervosa [Title/Abstract]	0
Cells, Colonic M [Title/Abstract] AND vitamin d [Title/Abstract]	0
Colonic M Cell [Title/Abstract] AND Schizophrenia [Title/Abstract]	0
Colonic M Cell [Title/Abstract] AND Coronary Artery Disease [Title/Abstract]	0
Colonic M Cell [Title/Abstract] AND Inflammatory Bowel Diseases [Title/Abstract]	1
Colonic M Cell [Title/Abstract] AND Alzheimer's Disease [Title/Abstract]	3
Colonic M Cell [Title/Abstract] AND Bipolar Disorder [Title/Abstract]	1
Colonic M Cell [Title/Abstract] AND Type 2 Diabetes [Title/Abstract]	0
Colonic M Cell [Title/Abstract] AND Attention deficit hyperactivity disorder [Title/Abstract]	0
Colonic M Cell [Title/Abstract] AND Anorexia Nervosa [Title/Abstract]	0
Colonic M Cell [Title/Abstract] AND vitamin d [Title/Abstract]	0
M Cell, Colonic [Title/Abstract] AND Schizophrenia [Title/Abstract]	0
M Cell, Colonic [Title/Abstract] AND Coronary Artery Disease [Title/Abstract]	0
M Cell, Colonic [Title/Abstract] AND Inflammatory Bowel Diseases [Title/Abstract]	0
M Cell, Colonic [Title/Abstract] AND Alzheimer's Disease [Title/Abstract]	0
M Cell, Colonic [Title/Abstract] AND Bipolar Disorder [Title/Abstract]	0
M Cell, Colonic [Title/Abstract] AND Type 2 Diabetes [Title/Abstract]	0
M Cell, Colonic [Title/Abstract] AND Attention deficit hyperactivity disorder [Title/Abstract]	0
M Cell, Colonic [Title/Abstract] AND Anorexia Nervosa [Title/Abstract]	0
M Cell, Colonic [Title/Abstract] AND vitamin d [Title/Abstract]	0
M Cells, Colonic [Title/Abstract] AND Schizophrenia [Title/Abstract]	0
M Cells, Colonic [Title/Abstract] AND Coronary Artery Disease [Title/Abstract]	0
M Cells, Colonic [Title/Abstract] AND Inflammatory Bowel Diseases [Title/Abstract]	1
M Cells, Colonic [Title/Abstract] AND Alzheimer's Disease [Title/Abstract]	0
M Cells, Colonic [Title/Abstract] AND Bipolar Disorder [Title/Abstract]	0
M Cells, Colonic [Title/Abstract] AND Type 2 Diabetes [Title/Abstract]	0
M Cells, Colonic [Title/Abstract] AND Attention deficit hyperactivity disorder [Title/Abstract]	0
M Cells, Colonic [Title/Abstract] AND Anorexia Nervosa [Title/Abstract]	0
M Cells, Colonic [Title/Abstract] AND vitamin d [Title/Abstract]	0
Intestinal Villous M Cells [Title/Abstract] AND Schizophrenia [Title/Abstract]	0
Intestinal Villous M Cells [Title/Abstract] AND Coronary Artery Disease [Title/Abstract]	0
Intestinal Villous M Cells [Title/Abstract] AND Inflammatory Bowel Diseases [Title/Abstract]	0
Intestinal Villous M Cells [Title/Abstract] AND Alzheimer's Disease [Title/Abstract]	0
Intestinal Villous M Cells [Title/Abstract] AND Bipolar Disorder [Title/Abstract]	0
Intestinal Villous M Cells [Title/Abstract] AND Type 2 Diabetes [Title/Abstract]	0
Intestinal Villous M Cells [Title/Abstract] AND Attention deficit hyperactivity disorder [Title/Abstract]	0
Intestinal Villous M Cells [Title/Abstract] AND Anorexia Nervosa [Title/Abstract]	0
Intestinal Villous M Cells [Title/Abstract] AND vitamin d [Title/Abstract]	0
M Cells, Intestinal [Title/Abstract] AND Schizophrenia [Title/Abstract]	0
M Cells, Intestinal [Title/Abstract] AND Coronary Artery Disease [Title/Abstract]	0
M Cells, Intestinal [Title/Abstract] AND Inflammatory Bowel Diseases [Title/Abstract]	0
M Cells, Intestinal [Title/Abstract] AND Alzheimer's Disease [Title/Abstract]	0
M Cells, Intestinal [Title/Abstract] AND Bipolar Disorder [Title/Abstract]	0
M Cells, Intestinal [Title/Abstract] AND Type 2 Diabetes [Title/Abstract]	0
M Cells, Intestinal [Title/Abstract] AND Attention deficit hyperactivity disorder [Title/Abstract]	0
M Cells, Intestinal [Title/Abstract] AND Anorexia Nervosa [Title/Abstract]	0
M Cells, Intestinal [Title/Abstract] AND vitamin d [Title/Abstract]	0
Cell, Intestinal M [Title/Abstract] AND Schizophrenia [Title/Abstract]	0
Cell, Intestinal M [Title/Abstract] AND Coronary Artery Disease [Title/Abstract]	0
Cell, Intestinal M [Title/Abstract] AND Inflammatory Bowel Diseases [Title/Abstract]	1
Cell, Intestinal M [Title/Abstract] AND Alzheimer's Disease [Title/Abstract]	1
Cell, Intestinal M [Title/Abstract] AND Bipolar Disorder [Title/Abstract]	0
Cell, Intestinal M [Title/Abstract] AND Type 2 Diabetes [Title/Abstract]	0
Cell, Intestinal M [Title/Abstract] AND Attention deficit hyperactivity disorder [Title/Abstract]	0
Cell, Intestinal M [Title/Abstract] AND Anorexia Nervosa [Title/Abstract]	0
Cell, Intestinal M [Title/Abstract] AND vitamin d [Title/Abstract]	0
Cells, Intestinal M [Title/Abstract] AND Schizophrenia [Title/Abstract]	0
Cells, Intestinal M [Title/Abstract] AND Coronary Artery Disease [Title/Abstract]	0
Cells, Intestinal M [Title/Abstract] AND Inflammatory Bowel Diseases [Title/Abstract]	1
Cells, Intestinal M [Title/Abstract] AND Alzheimer's Disease [Title/Abstract]	1
Cells, Intestinal M [Title/Abstract] AND Bipolar Disorder [Title/Abstract]	0
Cells, Intestinal M [Title/Abstract] AND Type 2 Diabetes [Title/Abstract]	0
Cells, Intestinal M [Title/Abstract] AND Attention deficit hyperactivity disorder [Title/Abstract]	0
Cells, Intestinal M [Title/Abstract] AND Anorexia Nervosa [Title/Abstract]	0
Cells, Intestinal M [Title/Abstract] AND vitamin d [Title/Abstract]	0
Intestinal M Cell [Title/Abstract] AND Schizophrenia [Title/Abstract]	0
Intestinal M Cell [Title/Abstract] AND Coronary Artery Disease [Title/Abstract]	0
Intestinal M Cell [Title/Abstract] AND Inflammatory Bowel Diseases [Title/Abstract]	0
Intestinal M Cell [Title/Abstract] AND Alzheimer's Disease [Title/Abstract]	1
Intestinal M Cell [Title/Abstract] AND Bipolar Disorder [Title/Abstract]	0
Intestinal M Cell [Title/Abstract] AND Type 2 Diabetes [Title/Abstract]	0
Intestinal M Cell [Title/Abstract] AND Attention deficit hyperactivity disorder [Title/Abstract]	0
Intestinal M Cell [Title/Abstract] AND Anorexia Nervosa [Title/Abstract]	0
Intestinal M Cell [Title/Abstract] AND vitamin d [Title/Abstract]	0
Intestinal M Cells [Title/Abstract] AND Schizophrenia [Title/Abstract]	0
Intestinal M Cells [Title/Abstract] AND Coronary Artery Disease [Title/Abstract]	0
Intestinal M Cells [Title/Abstract] AND Inflammatory Bowel Diseases [Title/Abstract]	1
Intestinal M Cells [Title/Abstract] AND Alzheimer's Disease [Title/Abstract]	1
Intestinal M Cells [Title/Abstract] AND Bipolar Disorder [Title/Abstract]	0
Intestinal M Cells [Title/Abstract] AND Type 2 Diabetes [Title/Abstract]	0
Intestinal M Cells [Title/Abstract] AND Attention deficit hyperactivity disorder [Title/Abstract]	0
Intestinal M Cells [Title/Abstract] AND Anorexia Nervosa [Title/Abstract]	0
Intestinal M Cells [Title/Abstract] AND vitamin d [Title/Abstract]	0
M Cell, Intestinal [Title/Abstract] AND Schizophrenia [Title/Abstract]	0
M Cell, Intestinal [Title/Abstract] AND Coronary Artery Disease [Title/Abstract]	0
M Cell, Intestinal [Title/Abstract] AND Inflammatory Bowel Diseases [Title/Abstract]	0
M Cell, Intestinal [Title/Abstract] AND Alzheimer's Disease [Title/Abstract]	0
M Cell, Intestinal [Title/Abstract] AND Bipolar Disorder [Title/Abstract]	0
M Cell, Intestinal [Title/Abstract] AND Type 2 Diabetes [Title/Abstract]	0
M Cell, Intestinal [Title/Abstract] AND Attention deficit hyperactivity disorder [Title/Abstract]	0
M Cell, Intestinal [Title/Abstract] AND Anorexia Nervosa [Title/Abstract]	0
M Cell, Intestinal [Title/Abstract] AND vitamin d [Title/Abstract]	0
Intestinal Epithelial M cells [Title/Abstract] AND Schizophrenia [Title/Abstract]	0
Intestinal Epithelial M cells [Title/Abstract] AND Coronary Artery Disease [Title/Abstract]	0
Intestinal Epithelial M cells [Title/Abstract] AND Inflammatory Bowel Diseases [Title/Abstract]	0
Intestinal Epithelial M cells [Title/Abstract] AND Alzheimer's Disease [Title/Abstract]	0
Intestinal Epithelial M cells [Title/Abstract] AND Bipolar Disorder [Title/Abstract]	0
Intestinal Epithelial M cells [Title/Abstract] AND Type 2 Diabetes [Title/Abstract]	0
Intestinal Epithelial M cells [Title/Abstract] AND Attention deficit hyperactivity disorder [Title/Abstract]	0
Intestinal Epithelial M cells [Title/Abstract] AND Anorexia Nervosa [Title/Abstract]	0
Intestinal Epithelial M cells [Title/Abstract] AND vitamin d [Title/Abstract]	0
Bronchus-Associated Lymphoid Tissue M Cells [Title/Abstract] AND Schizophrenia [Title/Abstract]	0
Bronchus-Associated Lymphoid Tissue M Cells [Title/Abstract] AND Coronary Artery Disease [Title/Abstract]	0
Bronchus-Associated Lymphoid Tissue M Cells [Title/Abstract] AND Inflammatory Bowel Diseases [Title/Abstract]	0
Bronchus-Associated Lymphoid Tissue M Cells [Title/Abstract] AND Alzheimer's Disease [Title/Abstract]	0
Bronchus-Associated Lymphoid Tissue M Cells [Title/Abstract] AND Bipolar Disorder [Title/Abstract]	0
Bronchus-Associated Lymphoid Tissue M Cells [Title/Abstract] AND Type 2 Diabetes [Title/Abstract]	0
Bronchus-Associated Lymphoid Tissue M Cells [Title/Abstract] AND Attention deficit hyperactivity disorder [Title/Abstract]	0
Bronchus-Associated Lymphoid Tissue M Cells [Title/Abstract] AND Anorexia Nervosa [Title/Abstract]	0
Bronchus-Associated Lymphoid Tissue M Cells [Title/Abstract] AND vitamin d [Title/Abstract]	0
Bronchus Associated Lymphoid Tissue M Cells [Title/Abstract] AND Schizophrenia [Title/Abstract]	0
Bronchus Associated Lymphoid Tissue M Cells [Title/Abstract] AND Coronary Artery Disease [Title/Abstract]	0
Bronchus Associated Lymphoid Tissue M Cells [Title/Abstract] AND Inflammatory Bowel Diseases [Title/Abstract]	0
Bronchus Associated Lymphoid Tissue M Cells [Title/Abstract] AND Alzheimer's Disease [Title/Abstract]	0
Bronchus Associated Lymphoid Tissue M Cells [Title/Abstract] AND Bipolar Disorder [Title/Abstract]	0
Bronchus Associated Lymphoid Tissue M Cells [Title/Abstract] AND Type 2 Diabetes [Title/Abstract]	0
Bronchus Associated Lymphoid Tissue M Cells [Title/Abstract] AND Attention deficit hyperactivity disorder [Title/Abstract]	0
Bronchus Associated Lymphoid Tissue M Cells [Title/Abstract] AND Anorexia Nervosa [Title/Abstract]	0
Bronchus Associated Lymphoid Tissue M Cells [Title/Abstract] AND vitamin d [Title/Abstract]	0
BALT M Cells [Title/Abstract] AND Schizophrenia [Title/Abstract]	0
BALT M Cells [Title/Abstract] AND Coronary Artery Disease [Title/Abstract]	0
BALT M Cells [Title/Abstract] AND Inflammatory Bowel Diseases [Title/Abstract]	0
BALT M Cells [Title/Abstract] AND Alzheimer's Disease [Title/Abstract]	0
BALT M Cells [Title/Abstract] AND Bipolar Disorder [Title/Abstract]	0
BALT M Cells [Title/Abstract] AND Type 2 Diabetes [Title/Abstract]	0
BALT M Cells [Title/Abstract] AND Attention deficit hyperactivity disorder [Title/Abstract]	0
BALT M Cells [Title/Abstract] AND Anorexia Nervosa [Title/Abstract]	0
BALT M Cells [Title/Abstract] AND vitamin d [Title/Abstract]	0
BALT M Cell [Title/Abstract] AND Schizophrenia [Title/Abstract]	0
BALT M Cell [Title/Abstract] AND Coronary Artery Disease [Title/Abstract]	0
BALT M Cell [Title/Abstract] AND Inflammatory Bowel Diseases [Title/Abstract]	0
BALT M Cell [Title/Abstract] AND Alzheimer's Disease [Title/Abstract]	0
BALT M Cell [Title/Abstract] AND Bipolar Disorder [Title/Abstract]	0
BALT M Cell [Title/Abstract] AND Type 2 Diabetes [Title/Abstract]	0
BALT M Cell [Title/Abstract] AND Attention deficit hyperactivity disorder [Title/Abstract]	0
BALT M Cell [Title/Abstract] AND Anorexia Nervosa [Title/Abstract]	0
BALT M Cell [Title/Abstract] AND vitamin d [Title/Abstract]	0
Cell, BALT M [Title/Abstract] AND Schizophrenia [Title/Abstract]	1
Cell, BALT M [Title/Abstract] AND Coronary Artery Disease [Title/Abstract]	0
Cell, BALT M [Title/Abstract] AND Inflammatory Bowel Diseases [Title/Abstract]	0
Cell, BALT M [Title/Abstract] AND Alzheimer's Disease [Title/Abstract]	3
Cell, BALT M [Title/Abstract] AND Bipolar Disorder [Title/Abstract]	0
Cell, BALT M [Title/Abstract] AND Type 2 Diabetes [Title/Abstract]	2
Cell, BALT M [Title/Abstract] AND Attention deficit hyperactivity disorder [Title/Abstract]	0
Cell, BALT M [Title/Abstract] AND Anorexia Nervosa [Title/Abstract]	0
Cell, BALT M [Title/Abstract] AND vitamin d [Title/Abstract]	1
Cells, BALT M [Title/Abstract] AND Schizophrenia [Title/Abstract]	1
Cells, BALT M [Title/Abstract] AND Coronary Artery Disease [Title/Abstract]	0
Cells, BALT M [Title/Abstract] AND Inflammatory Bowel Diseases [Title/Abstract]	0
Cells, BALT M [Title/Abstract] AND Alzheimer's Disease [Title/Abstract]	3
Cells, BALT M [Title/Abstract] AND Bipolar Disorder [Title/Abstract]	0
Cells, BALT M [Title/Abstract] AND Type 2 Diabetes [Title/Abstract]	1
Cells, BALT M [Title/Abstract] AND Attention deficit hyperactivity disorder [Title/Abstract]	0
Cells, BALT M [Title/Abstract] AND Anorexia Nervosa [Title/Abstract]	0
Cells, BALT M [Title/Abstract] AND vitamin d [Title/Abstract]	0
M Cell, BALT [Title/Abstract] AND Schizophrenia [Title/Abstract]	0
M Cell, BALT [Title/Abstract] AND Coronary Artery Disease [Title/Abstract]	0
M Cell, BALT [Title/Abstract] AND Inflammatory Bowel Diseases [Title/Abstract]	0
M Cell, BALT [Title/Abstract] AND Alzheimer's Disease [Title/Abstract]	0
M Cell, BALT [Title/Abstract] AND Bipolar Disorder [Title/Abstract]	0
M Cell, BALT [Title/Abstract] AND Type 2 Diabetes [Title/Abstract]	0
M Cell, BALT [Title/Abstract] AND Attention deficit hyperactivity disorder [Title/Abstract]	0
M Cell, BALT [Title/Abstract] AND Anorexia Nervosa [Title/Abstract]	0
M Cell, BALT [Title/Abstract] AND vitamin d [Title/Abstract]	0
M Cells, BALT [Title/Abstract] AND Schizophrenia [Title/Abstract]	0
M Cells, BALT [Title/Abstract] AND Coronary Artery Disease [Title/Abstract]	0
M Cells, BALT [Title/Abstract] AND Inflammatory Bowel Diseases [Title/Abstract]	0
M Cells, BALT [Title/Abstract] AND Alzheimer's Disease [Title/Abstract]	0
M Cells, BALT [Title/Abstract] AND Bipolar Disorder [Title/Abstract]	0
M Cells, BALT [Title/Abstract] AND Type 2 Diabetes [Title/Abstract]	0
M Cells, BALT [Title/Abstract] AND Attention deficit hyperactivity disorder [Title/Abstract]	0
M Cells, BALT [Title/Abstract] AND Anorexia Nervosa [Title/Abstract]	0
M Cells, BALT [Title/Abstract] AND vitamin d [Title/Abstract]	0
Preoptico-Hypothalamic Area [Title/Abstract] AND Schizophrenia [Title/Abstract]	0
Preoptico-Hypothalamic Area [Title/Abstract] AND Coronary Artery Disease [Title/Abstract]	0
Preoptico-Hypothalamic Area [Title/Abstract] AND Inflammatory Bowel Diseases [Title/Abstract]	0
Preoptico-Hypothalamic Area [Title/Abstract] AND Alzheimer's Disease [Title/Abstract]	1
Preoptico-Hypothalamic Area [Title/Abstract] AND Bipolar Disorder [Title/Abstract]	0
Preoptico-Hypothalamic Area [Title/Abstract] AND Type 2 Diabetes [Title/Abstract]	0
Preoptico-Hypothalamic Area [Title/Abstract] AND Attention deficit hyperactivity disorder [Title/Abstract]	0
Preoptico-Hypothalamic Area [Title/Abstract] AND Anorexia Nervosa [Title/Abstract]	0
Preoptico-Hypothalamic Area [Title/Abstract] AND vitamin d [Title/Abstract]	0
Area, Preoptico-Hypothalamic [Title/Abstract] AND Schizophrenia [Title/Abstract]	0
Area, Preoptico-Hypothalamic [Title/Abstract] AND Coronary Artery Disease [Title/Abstract]	0
Area, Preoptico-Hypothalamic [Title/Abstract] AND Inflammatory Bowel Diseases [Title/Abstract]	0
Area, Preoptico-Hypothalamic [Title/Abstract] AND Alzheimer's Disease [Title/Abstract]	0
Area, Preoptico-Hypothalamic [Title/Abstract] AND Bipolar Disorder [Title/Abstract]	0
Area, Preoptico-Hypothalamic [Title/Abstract] AND Type 2 Diabetes [Title/Abstract]	0
Area, Preoptico-Hypothalamic [Title/Abstract] AND Attention deficit hyperactivity disorder [Title/Abstract]	0
Area, Preoptico-Hypothalamic [Title/Abstract] AND Anorexia Nervosa [Title/Abstract]	0
Area, Preoptico-Hypothalamic [Title/Abstract] AND vitamin d [Title/Abstract]	0
Areas, Preoptico-Hypothalamic [Title/Abstract] AND Schizophrenia [Title/Abstract]	0
Areas, Preoptico-Hypothalamic [Title/Abstract] AND Coronary Artery Disease [Title/Abstract]	0
Areas, Preoptico-Hypothalamic [Title/Abstract] AND Inflammatory Bowel Diseases [Title/Abstract]	0
Areas, Preoptico-Hypothalamic [Title/Abstract] AND Alzheimer's Disease [Title/Abstract]	0
Areas, Preoptico-Hypothalamic [Title/Abstract] AND Bipolar Disorder [Title/Abstract]	0
Areas, Preoptico-Hypothalamic [Title/Abstract] AND Type 2 Diabetes [Title/Abstract]	0
Areas, Preoptico-Hypothalamic [Title/Abstract] AND Attention deficit hyperactivity disorder [Title/Abstract]	0
Areas, Preoptico-Hypothalamic [Title/Abstract] AND Anorexia Nervosa [Title/Abstract]	0
Areas, Preoptico-Hypothalamic [Title/Abstract] AND vitamin d [Title/Abstract]	0
Preoptico Hypothalamic Area [Title/Abstract] AND Schizophrenia [Title/Abstract]	0
Preoptico Hypothalamic Area [Title/Abstract] AND Coronary Artery Disease [Title/Abstract]	0
Preoptico Hypothalamic Area [Title/Abstract] AND Inflammatory Bowel Diseases [Title/Abstract]	0
Preoptico Hypothalamic Area [Title/Abstract] AND Alzheimer's Disease [Title/Abstract]	1
Preoptico Hypothalamic Area [Title/Abstract] AND Bipolar Disorder [Title/Abstract]	0
Preoptico Hypothalamic Area [Title/Abstract] AND Type 2 Diabetes [Title/Abstract]	0
Preoptico Hypothalamic Area [Title/Abstract] AND Attention deficit hyperactivity disorder [Title/Abstract]	0
Preoptico Hypothalamic Area [Title/Abstract] AND Anorexia Nervosa [Title/Abstract]	0
Preoptico Hypothalamic Area [Title/Abstract] AND vitamin d [Title/Abstract]	0
Preoptico-Hypothalamic Areas [Title/Abstract] AND Schizophrenia [Title/Abstract]	0
Preoptico-Hypothalamic Areas [Title/Abstract] AND Coronary Artery Disease [Title/Abstract]	0
Preoptico-Hypothalamic Areas [Title/Abstract] AND Inflammatory Bowel Diseases [Title/Abstract]	0
Preoptico-Hypothalamic Areas [Title/Abstract] AND Alzheimer's Disease [Title/Abstract]	0
Preoptico-Hypothalamic Areas [Title/Abstract] AND Bipolar Disorder [Title/Abstract]	0
Preoptico-Hypothalamic Areas [Title/Abstract] AND Type 2 Diabetes [Title/Abstract]	0
Preoptico-Hypothalamic Areas [Title/Abstract] AND Attention deficit hyperactivity disorder [Title/Abstract]	0
Preoptico-Hypothalamic Areas [Title/Abstract] AND Anorexia Nervosa [Title/Abstract]	0
Preoptico-Hypothalamic Areas [Title/Abstract] AND vitamin d [Title/Abstract]	0
Lamina Terminalis [Title/Abstract] AND Schizophrenia [Title/Abstract]	4
Lamina Terminalis [Title/Abstract] AND Coronary Artery Disease [Title/Abstract]	0
Lamina Terminalis [Title/Abstract] AND Inflammatory Bowel Diseases [Title/Abstract]	0
Lamina Terminalis [Title/Abstract] AND Alzheimer's Disease [Title/Abstract]	1
Lamina Terminalis [Title/Abstract] AND Bipolar Disorder [Title/Abstract]	0
Lamina Terminalis [Title/Abstract] AND Type 2 Diabetes [Title/Abstract]	0
Lamina Terminalis [Title/Abstract] AND Attention deficit hyperactivity disorder [Title/Abstract]	1
Lamina Terminalis [Title/Abstract] AND Anorexia Nervosa [Title/Abstract]	0
Lamina Terminalis [Title/Abstract] AND vitamin d [Title/Abstract]	0
Motor Neuron [Title/Abstract] AND Schizophrenia [Title/Abstract]	46
Motor Neuron [Title/Abstract] AND Coronary Artery Disease [Title/Abstract]	4
Motor Neuron [Title/Abstract] AND Inflammatory Bowel Diseases [Title/Abstract]	0
Motor Neuron [Title/Abstract] AND Alzheimer's Disease [Title/Abstract]	399
Motor Neuron [Title/Abstract] AND Bipolar Disorder [Title/Abstract]	12
Motor Neuron [Title/Abstract] AND Type 2 Diabetes [Title/Abstract]	13
Motor Neuron [Title/Abstract] AND Attention deficit hyperactivity disorder [Title/Abstract]	3
Motor Neuron [Title/Abstract] AND Anorexia Nervosa [Title/Abstract]	0
Motor Neuron [Title/Abstract] AND vitamin d [Title/Abstract]	18
Neuron, Motor [Title/Abstract] AND Schizophrenia [Title/Abstract]	0
Neuron, Motor [Title/Abstract] AND Coronary Artery Disease [Title/Abstract]	0
Neuron, Motor [Title/Abstract] AND Inflammatory Bowel Diseases [Title/Abstract]	0
Neuron, Motor [Title/Abstract] AND Alzheimer's Disease [Title/Abstract]	1
Neuron, Motor [Title/Abstract] AND Bipolar Disorder [Title/Abstract]	0
Neuron, Motor [Title/Abstract] AND Type 2 Diabetes [Title/Abstract]	0
Neuron, Motor [Title/Abstract] AND Attention deficit hyperactivity disorder [Title/Abstract]	0
Neuron, Motor [Title/Abstract] AND Anorexia Nervosa [Title/Abstract]	0
Neuron, Motor [Title/Abstract] AND vitamin d [Title/Abstract]	0
Neurons, Motor [Title/Abstract] AND Schizophrenia [Title/Abstract]	0
Neurons, Motor [Title/Abstract] AND Coronary Artery Disease [Title/Abstract]	0
Neurons, Motor [Title/Abstract] AND Inflammatory Bowel Diseases [Title/Abstract]	0
Neurons, Motor [Title/Abstract] AND Alzheimer's Disease [Title/Abstract]	2
Neurons, Motor [Title/Abstract] AND Bipolar Disorder [Title/Abstract]	0
Neurons, Motor [Title/Abstract] AND Type 2 Diabetes [Title/Abstract]	0
Neurons, Motor [Title/Abstract] AND Attention deficit hyperactivity disorder [Title/Abstract]	0
Neurons, Motor [Title/Abstract] AND Anorexia Nervosa [Title/Abstract]	0
Neurons, Motor [Title/Abstract] AND vitamin d [Title/Abstract]	0
Motoneurons [Title/Abstract] AND Schizophrenia [Title/Abstract]	3
Motoneurons [Title/Abstract] AND Coronary Artery Disease [Title/Abstract]	0
Motoneurons [Title/Abstract] AND Inflammatory Bowel Diseases [Title/Abstract]	1
Motoneurons [Title/Abstract] AND Alzheimer's Disease [Title/Abstract]	26
Motoneurons [Title/Abstract] AND Bipolar Disorder [Title/Abstract]	1
Motoneurons [Title/Abstract] AND Type 2 Diabetes [Title/Abstract]	1
Motoneurons [Title/Abstract] AND Attention deficit hyperactivity disorder [Title/Abstract]	0
Motoneurons [Title/Abstract] AND Anorexia Nervosa [Title/Abstract]	1
Motoneurons [Title/Abstract] AND vitamin d [Title/Abstract]	4
Motoneuron [Title/Abstract] AND Schizophrenia [Title/Abstract]	4
Motoneuron [Title/Abstract] AND Coronary Artery Disease [Title/Abstract]	0
Motoneuron [Title/Abstract] AND Inflammatory Bowel Diseases [Title/Abstract]	0
Motoneuron [Title/Abstract] AND Alzheimer's Disease [Title/Abstract]	31
Motoneuron [Title/Abstract] AND Bipolar Disorder [Title/Abstract]	0
Motoneuron [Title/Abstract] AND Type 2 Diabetes [Title/Abstract]	3
Motoneuron [Title/Abstract] AND Attention deficit hyperactivity disorder [Title/Abstract]	2
Motoneuron [Title/Abstract] AND Anorexia Nervosa [Title/Abstract]	0
Motoneuron [Title/Abstract] AND vitamin d [Title/Abstract]	4
Motor Neurons, Alpha [Title/Abstract] AND Schizophrenia [Title/Abstract]	0
Motor Neurons, Alpha [Title/Abstract] AND Coronary Artery Disease [Title/Abstract]	0
Motor Neurons, Alpha [Title/Abstract] AND Inflammatory Bowel Diseases [Title/Abstract]	0
Motor Neurons, Alpha [Title/Abstract] AND Alzheimer's Disease [Title/Abstract]	0
Motor Neurons, Alpha [Title/Abstract] AND Bipolar Disorder [Title/Abstract]	0
Motor Neurons, Alpha [Title/Abstract] AND Type 2 Diabetes [Title/Abstract]	0
Motor Neurons, Alpha [Title/Abstract] AND Attention deficit hyperactivity disorder [Title/Abstract]	0
Motor Neurons, Alpha [Title/Abstract] AND Anorexia Nervosa [Title/Abstract]	0
Motor Neurons, Alpha [Title/Abstract] AND vitamin d [Title/Abstract]	0
Alpha Motor Neuron [Title/Abstract] AND Schizophrenia [Title/Abstract]	1
Alpha Motor Neuron [Title/Abstract] AND Coronary Artery Disease [Title/Abstract]	0
Alpha Motor Neuron [Title/Abstract] AND Inflammatory Bowel Diseases [Title/Abstract]	0
Alpha Motor Neuron [Title/Abstract] AND Alzheimer's Disease [Title/Abstract]	0
Alpha Motor Neuron [Title/Abstract] AND Bipolar Disorder [Title/Abstract]	0
Alpha Motor Neuron [Title/Abstract] AND Type 2 Diabetes [Title/Abstract]	0
Alpha Motor Neuron [Title/Abstract] AND Attention deficit hyperactivity disorder [Title/Abstract]	0
Alpha Motor Neuron [Title/Abstract] AND Anorexia Nervosa [Title/Abstract]	0
Alpha Motor Neuron [Title/Abstract] AND vitamin d [Title/Abstract]	0
Alpha Motor Neurons [Title/Abstract] AND Schizophrenia [Title/Abstract]	0
Alpha Motor Neurons [Title/Abstract] AND Coronary Artery Disease [Title/Abstract]	0
Alpha Motor Neurons [Title/Abstract] AND Inflammatory Bowel Diseases [Title/Abstract]	0
Alpha Motor Neurons [Title/Abstract] AND Alzheimer's Disease [Title/Abstract]	2
Alpha Motor Neurons [Title/Abstract] AND Bipolar Disorder [Title/Abstract]	0
Alpha Motor Neurons [Title/Abstract] AND Type 2 Diabetes [Title/Abstract]	0
Alpha Motor Neurons [Title/Abstract] AND Attention deficit hyperactivity disorder [Title/Abstract]	0
Alpha Motor Neurons [Title/Abstract] AND Anorexia Nervosa [Title/Abstract]	0
Alpha Motor Neurons [Title/Abstract] AND vitamin d [Title/Abstract]	0
Motor Neuron, Alpha [Title/Abstract] AND Schizophrenia [Title/Abstract]	0
Motor Neuron, Alpha [Title/Abstract] AND Coronary Artery Disease [Title/Abstract]	0
Motor Neuron, Alpha [Title/Abstract] AND Inflammatory Bowel Diseases [Title/Abstract]	0
Motor Neuron, Alpha [Title/Abstract] AND Alzheimer's Disease [Title/Abstract]	0
Motor Neuron, Alpha [Title/Abstract] AND Bipolar Disorder [Title/Abstract]	0
Motor Neuron, Alpha [Title/Abstract] AND Type 2 Diabetes [Title/Abstract]	0
Motor Neuron, Alpha [Title/Abstract] AND Attention deficit hyperactivity disorder [Title/Abstract]	0
Motor Neuron, Alpha [Title/Abstract] AND Anorexia Nervosa [Title/Abstract]	0
Motor Neuron, Alpha [Title/Abstract] AND vitamin d [Title/Abstract]	0
Neuron, Alpha Motor [Title/Abstract] AND Schizophrenia [Title/Abstract]	1
Neuron, Alpha Motor [Title/Abstract] AND Coronary Artery Disease [Title/Abstract]	0
Neuron, Alpha Motor [Title/Abstract] AND Inflammatory Bowel Diseases [Title/Abstract]	0
Neuron, Alpha Motor [Title/Abstract] AND Alzheimer's Disease [Title/Abstract]	3
Neuron, Alpha Motor [Title/Abstract] AND Bipolar Disorder [Title/Abstract]	0
Neuron, Alpha Motor [Title/Abstract] AND Type 2 Diabetes [Title/Abstract]	0
Neuron, Alpha Motor [Title/Abstract] AND Attention deficit hyperactivity disorder [Title/Abstract]	0
Neuron, Alpha Motor [Title/Abstract] AND Anorexia Nervosa [Title/Abstract]	0
Neuron, Alpha Motor [Title/Abstract] AND vitamin d [Title/Abstract]	0
Neurons, Alpha Motor [Title/Abstract] AND Schizophrenia [Title/Abstract]	0
Neurons, Alpha Motor [Title/Abstract] AND Coronary Artery Disease [Title/Abstract]	0
Neurons, Alpha Motor [Title/Abstract] AND Inflammatory Bowel Diseases [Title/Abstract]	0
Neurons, Alpha Motor [Title/Abstract] AND Alzheimer's Disease [Title/Abstract]	0
Neurons, Alpha Motor [Title/Abstract] AND Bipolar Disorder [Title/Abstract]	0
Neurons, Alpha Motor [Title/Abstract] AND Type 2 Diabetes [Title/Abstract]	0
Neurons, Alpha Motor [Title/Abstract] AND Attention deficit hyperactivity disorder [Title/Abstract]	0
Neurons, Alpha Motor [Title/Abstract] AND Anorexia Nervosa [Title/Abstract]	0
Neurons, Alpha Motor [Title/Abstract] AND vitamin d [Title/Abstract]	0
Alpha Motorneurons [Title/Abstract] AND Schizophrenia [Title/Abstract]	0
Alpha Motorneurons [Title/Abstract] AND Coronary Artery Disease [Title/Abstract]	0
Alpha Motorneurons [Title/Abstract] AND Inflammatory Bowel Diseases [Title/Abstract]	0
Alpha Motorneurons [Title/Abstract] AND Alzheimer's Disease [Title/Abstract]	2
Alpha Motorneurons [Title/Abstract] AND Bipolar Disorder [Title/Abstract]	0
Alpha Motorneurons [Title/Abstract] AND Type 2 Diabetes [Title/Abstract]	0
Alpha Motorneurons [Title/Abstract] AND Attention deficit hyperactivity disorder [Title/Abstract]	0
Alpha Motorneurons [Title/Abstract] AND Anorexia Nervosa [Title/Abstract]	0
Alpha Motorneurons [Title/Abstract] AND vitamin d [Title/Abstract]	0
Alpha Motorneuron [Title/Abstract] AND Schizophrenia [Title/Abstract]	1
Alpha Motorneuron [Title/Abstract] AND Coronary Artery Disease [Title/Abstract]	0
Alpha Motorneuron [Title/Abstract] AND Inflammatory Bowel Diseases [Title/Abstract]	0
Alpha Motorneuron [Title/Abstract] AND Alzheimer's Disease [Title/Abstract]	0
Alpha Motorneuron [Title/Abstract] AND Bipolar Disorder [Title/Abstract]	0
Alpha Motorneuron [Title/Abstract] AND Type 2 Diabetes [Title/Abstract]	0
Alpha Motorneuron [Title/Abstract] AND Attention deficit hyperactivity disorder [Title/Abstract]	0
Alpha Motorneuron [Title/Abstract] AND Anorexia Nervosa [Title/Abstract]	0
Alpha Motorneuron [Title/Abstract] AND vitamin d [Title/Abstract]	0
Motorneuron, Alpha [Title/Abstract] AND Schizophrenia [Title/Abstract]	1
Motorneuron, Alpha [Title/Abstract] AND Coronary Artery Disease [Title/Abstract]	0
Motorneuron, Alpha [Title/Abstract] AND Inflammatory Bowel Diseases [Title/Abstract]	0
Motorneuron, Alpha [Title/Abstract] AND Alzheimer's Disease [Title/Abstract]	1
Motorneuron, Alpha [Title/Abstract] AND Bipolar Disorder [Title/Abstract]	0
Motorneuron, Alpha [Title/Abstract] AND Type 2 Diabetes [Title/Abstract]	0
Motorneuron, Alpha [Title/Abstract] AND Attention deficit hyperactivity disorder [Title/Abstract]	0
Motorneuron, Alpha [Title/Abstract] AND Anorexia Nervosa [Title/Abstract]	0
Motorneuron, Alpha [Title/Abstract] AND vitamin d [Title/Abstract]	1
Motorneurons, Alpha [Title/Abstract] AND Schizophrenia [Title/Abstract]	1
Motorneurons, Alpha [Title/Abstract] AND Coronary Artery Disease [Title/Abstract]	0
Motorneurons, Alpha [Title/Abstract] AND Inflammatory Bowel Diseases [Title/Abstract]	0
Motorneurons, Alpha [Title/Abstract] AND Alzheimer's Disease [Title/Abstract]	1
Motorneurons, Alpha [Title/Abstract] AND Bipolar Disorder [Title/Abstract]	0
Motorneurons, Alpha [Title/Abstract] AND Type 2 Diabetes [Title/Abstract]	0
Motorneurons, Alpha [Title/Abstract] AND Attention deficit hyperactivity disorder [Title/Abstract]	0
Motorneurons, Alpha [Title/Abstract] AND Anorexia Nervosa [Title/Abstract]	0
Motorneurons, Alpha [Title/Abstract] AND vitamin d [Title/Abstract]	1
Langerhans Islets [Title/Abstract] AND Schizophrenia [Title/Abstract]	0
Langerhans Islets [Title/Abstract] AND Coronary Artery Disease [Title/Abstract]	0
Langerhans Islets [Title/Abstract] AND Inflammatory Bowel Diseases [Title/Abstract]	0
Langerhans Islets [Title/Abstract] AND Alzheimer's Disease [Title/Abstract]	1
Langerhans Islets [Title/Abstract] AND Bipolar Disorder [Title/Abstract]	0
Langerhans Islets [Title/Abstract] AND Type 2 Diabetes [Title/Abstract]	30
Langerhans Islets [Title/Abstract] AND Attention deficit hyperactivity disorder [Title/Abstract]	0
Langerhans Islets [Title/Abstract] AND Anorexia Nervosa [Title/Abstract]	0
Langerhans Islets [Title/Abstract] AND vitamin d [Title/Abstract]	1
Pancreatic Islets [Title/Abstract] AND Schizophrenia [Title/Abstract]	6
Pancreatic Islets [Title/Abstract] AND Coronary Artery Disease [Title/Abstract]	4
Pancreatic Islets [Title/Abstract] AND Inflammatory Bowel Diseases [Title/Abstract]	3
Pancreatic Islets [Title/Abstract] AND Alzheimer's Disease [Title/Abstract]	37
Pancreatic Islets [Title/Abstract] AND Bipolar Disorder [Title/Abstract]	0
Pancreatic Islets [Title/Abstract] AND Type 2 Diabetes [Title/Abstract]	1541
Pancreatic Islets [Title/Abstract] AND Attention deficit hyperactivity disorder [Title/Abstract]	0
Pancreatic Islets [Title/Abstract] AND Anorexia Nervosa [Title/Abstract]	0
Pancreatic Islets [Title/Abstract] AND vitamin d [Title/Abstract]	44
Islet, Pancreatic [Title/Abstract] AND Schizophrenia [Title/Abstract]	0
Islet, Pancreatic [Title/Abstract] AND Coronary Artery Disease [Title/Abstract]	0
Islet, Pancreatic [Title/Abstract] AND Inflammatory Bowel Diseases [Title/Abstract]	0
Islet, Pancreatic [Title/Abstract] AND Alzheimer's Disease [Title/Abstract]	0
Islet, Pancreatic [Title/Abstract] AND Bipolar Disorder [Title/Abstract]	0
Islet, Pancreatic [Title/Abstract] AND Type 2 Diabetes [Title/Abstract]	3
Islet, Pancreatic [Title/Abstract] AND Attention deficit hyperactivity disorder [Title/Abstract]	0
Islet, Pancreatic [Title/Abstract] AND Anorexia Nervosa [Title/Abstract]	0
Islet, Pancreatic [Title/Abstract] AND vitamin d [Title/Abstract]	0
Islets, Pancreatic [Title/Abstract] AND Schizophrenia [Title/Abstract]	0
Islets, Pancreatic [Title/Abstract] AND Coronary Artery Disease [Title/Abstract]	0
Islets, Pancreatic [Title/Abstract] AND Inflammatory Bowel Diseases [Title/Abstract]	0
Islets, Pancreatic [Title/Abstract] AND Alzheimer's Disease [Title/Abstract]	0
Islets, Pancreatic [Title/Abstract] AND Bipolar Disorder [Title/Abstract]	0
Islets, Pancreatic [Title/Abstract] AND Type 2 Diabetes [Title/Abstract]	5
Islets, Pancreatic [Title/Abstract] AND Attention deficit hyperactivity disorder [Title/Abstract]	0
Islets, Pancreatic [Title/Abstract] AND Anorexia Nervosa [Title/Abstract]	0
Islets, Pancreatic [Title/Abstract] AND vitamin d [Title/Abstract]	0
Pancreatic Islet [Title/Abstract] AND Schizophrenia [Title/Abstract]	4
Pancreatic Islet [Title/Abstract] AND Coronary Artery Disease [Title/Abstract]	5
Pancreatic Islet [Title/Abstract] AND Inflammatory Bowel Diseases [Title/Abstract]	1
Pancreatic Islet [Title/Abstract] AND Alzheimer's Disease [Title/Abstract]	29
Pancreatic Islet [Title/Abstract] AND Bipolar Disorder [Title/Abstract]	2
Pancreatic Islet [Title/Abstract] AND Type 2 Diabetes [Title/Abstract]	1038
Pancreatic Islet [Title/Abstract] AND Attention deficit hyperactivity disorder [Title/Abstract]	0
Pancreatic Islet [Title/Abstract] AND Anorexia Nervosa [Title/Abstract]	0
Pancreatic Islet [Title/Abstract] AND vitamin d [Title/Abstract]	34
Pancreas, Endocrine [Title/Abstract] AND Schizophrenia [Title/Abstract]	0
Pancreas, Endocrine [Title/Abstract] AND Coronary Artery Disease [Title/Abstract]	0
Pancreas, Endocrine [Title/Abstract] AND Inflammatory Bowel Diseases [Title/Abstract]	0
Pancreas, Endocrine [Title/Abstract] AND Alzheimer's Disease [Title/Abstract]	0
Pancreas, Endocrine [Title/Abstract] AND Bipolar Disorder [Title/Abstract]	0
Pancreas, Endocrine [Title/Abstract] AND Type 2 Diabetes [Title/Abstract]	6
Pancreas, Endocrine [Title/Abstract] AND Attention deficit hyperactivity disorder [Title/Abstract]	0
Pancreas, Endocrine [Title/Abstract] AND Anorexia Nervosa [Title/Abstract]	0
Pancreas, Endocrine [Title/Abstract] AND vitamin d [Title/Abstract]	0
Endocrine Pancreas [Title/Abstract] AND Schizophrenia [Title/Abstract]	2
Endocrine Pancreas [Title/Abstract] AND Coronary Artery Disease [Title/Abstract]	1
Endocrine Pancreas [Title/Abstract] AND Inflammatory Bowel Diseases [Title/Abstract]	0
Endocrine Pancreas [Title/Abstract] AND Alzheimer's Disease [Title/Abstract]	6
Endocrine Pancreas [Title/Abstract] AND Bipolar Disorder [Title/Abstract]	0
Endocrine Pancreas [Title/Abstract] AND Type 2 Diabetes [Title/Abstract]	240
Endocrine Pancreas [Title/Abstract] AND Attention deficit hyperactivity disorder [Title/Abstract]	0
Endocrine Pancreas [Title/Abstract] AND Anorexia Nervosa [Title/Abstract]	3
Endocrine Pancreas [Title/Abstract] AND vitamin d [Title/Abstract]	17
Islet Cells [Title/Abstract] AND Schizophrenia [Title/Abstract]	2
Islet Cells [Title/Abstract] AND Coronary Artery Disease [Title/Abstract]	1
Islet Cells [Title/Abstract] AND Inflammatory Bowel Diseases [Title/Abstract]	1
Islet Cells [Title/Abstract] AND Alzheimer's Disease [Title/Abstract]	13
Islet Cells [Title/Abstract] AND Bipolar Disorder [Title/Abstract]	0
Islet Cells [Title/Abstract] AND Type 2 Diabetes [Title/Abstract]	502
Islet Cells [Title/Abstract] AND Attention deficit hyperactivity disorder [Title/Abstract]	0
Islet Cells [Title/Abstract] AND Anorexia Nervosa [Title/Abstract]	0
Islet Cells [Title/Abstract] AND vitamin d [Title/Abstract]	18
Cell, Islet [Title/Abstract] AND Schizophrenia [Title/Abstract]	0
Cell, Islet [Title/Abstract] AND Coronary Artery Disease [Title/Abstract]	0
Cell, Islet [Title/Abstract] AND Inflammatory Bowel Diseases [Title/Abstract]	0
Cell, Islet [Title/Abstract] AND Alzheimer's Disease [Title/Abstract]	0
Cell, Islet [Title/Abstract] AND Bipolar Disorder [Title/Abstract]	0
Cell, Islet [Title/Abstract] AND Type 2 Diabetes [Title/Abstract]	13
Cell, Islet [Title/Abstract] AND Attention deficit hyperactivity disorder [Title/Abstract]	0
Cell, Islet [Title/Abstract] AND Anorexia Nervosa [Title/Abstract]	0
Cell, Islet [Title/Abstract] AND vitamin d [Title/Abstract]	0
Cells, Islet [Title/Abstract] AND Schizophrenia [Title/Abstract]	0
Cells, Islet [Title/Abstract] AND Coronary Artery Disease [Title/Abstract]	0
Cells, Islet [Title/Abstract] AND Inflammatory Bowel Diseases [Title/Abstract]	0
Cells, Islet [Title/Abstract] AND Alzheimer's Disease [Title/Abstract]	0
Cells, Islet [Title/Abstract] AND Bipolar Disorder [Title/Abstract]	0
Cells, Islet [Title/Abstract] AND Type 2 Diabetes [Title/Abstract]	11
Cells, Islet [Title/Abstract] AND Attention deficit hyperactivity disorder [Title/Abstract]	0
Cells, Islet [Title/Abstract] AND Anorexia Nervosa [Title/Abstract]	0
Cells, Islet [Title/Abstract] AND vitamin d [Title/Abstract]	0
Islet Cell [Title/Abstract] AND Schizophrenia [Title/Abstract]	3
Islet Cell [Title/Abstract] AND Coronary Artery Disease [Title/Abstract]	2
Islet Cell [Title/Abstract] AND Inflammatory Bowel Diseases [Title/Abstract]	0
Islet Cell [Title/Abstract] AND Alzheimer's Disease [Title/Abstract]	10
Islet Cell [Title/Abstract] AND Bipolar Disorder [Title/Abstract]	1
Islet Cell [Title/Abstract] AND Type 2 Diabetes [Title/Abstract]	626
Islet Cell [Title/Abstract] AND Attention deficit hyperactivity disorder [Title/Abstract]	0
Islet Cell [Title/Abstract] AND Anorexia Nervosa [Title/Abstract]	1
Islet Cell [Title/Abstract] AND vitamin d [Title/Abstract]	23
Islands of Langerhans [Title/Abstract] AND Schizophrenia [Title/Abstract]	1
Islands of Langerhans [Title/Abstract] AND Coronary Artery Disease [Title/Abstract]	0
Islands of Langerhans [Title/Abstract] AND Inflammatory Bowel Diseases [Title/Abstract]	0
Islands of Langerhans [Title/Abstract] AND Alzheimer's Disease [Title/Abstract]	0
Islands of Langerhans [Title/Abstract] AND Bipolar Disorder [Title/Abstract]	0
Islands of Langerhans [Title/Abstract] AND Type 2 Diabetes [Title/Abstract]	1
Islands of Langerhans [Title/Abstract] AND Attention deficit hyperactivity disorder [Title/Abstract]	0
Islands of Langerhans [Title/Abstract] AND Anorexia Nervosa [Title/Abstract]	0
Islands of Langerhans [Title/Abstract] AND vitamin d [Title/Abstract]	0
Langerhans Islands [Title/Abstract] AND Schizophrenia [Title/Abstract]	0
Langerhans Islands [Title/Abstract] AND Coronary Artery Disease [Title/Abstract]	0
Langerhans Islands [Title/Abstract] AND Inflammatory Bowel Diseases [Title/Abstract]	0
Langerhans Islands [Title/Abstract] AND Alzheimer's Disease [Title/Abstract]	0
Langerhans Islands [Title/Abstract] AND Bipolar Disorder [Title/Abstract]	0
Langerhans Islands [Title/Abstract] AND Type 2 Diabetes [Title/Abstract]	1
Langerhans Islands [Title/Abstract] AND Attention deficit hyperactivity disorder [Title/Abstract]	0
Langerhans Islands [Title/Abstract] AND Anorexia Nervosa [Title/Abstract]	0
Langerhans Islands [Title/Abstract] AND vitamin d [Title/Abstract]	1
Nesidioblasts [Title/Abstract] AND Schizophrenia [Title/Abstract]	0
Nesidioblasts [Title/Abstract] AND Coronary Artery Disease [Title/Abstract]	0
Nesidioblasts [Title/Abstract] AND Inflammatory Bowel Diseases [Title/Abstract]	0
Nesidioblasts [Title/Abstract] AND Alzheimer's Disease [Title/Abstract]	0
Nesidioblasts [Title/Abstract] AND Bipolar Disorder [Title/Abstract]	0
Nesidioblasts [Title/Abstract] AND Type 2 Diabetes [Title/Abstract]	0
Nesidioblasts [Title/Abstract] AND Attention deficit hyperactivity disorder [Title/Abstract]	0
Nesidioblasts [Title/Abstract] AND Anorexia Nervosa [Title/Abstract]	0
Nesidioblasts [Title/Abstract] AND vitamin d [Title/Abstract]	0
Nesidioblast [Title/Abstract] AND Schizophrenia [Title/Abstract]	0
Nesidioblast [Title/Abstract] AND Coronary Artery Disease [Title/Abstract]	0
Nesidioblast [Title/Abstract] AND Inflammatory Bowel Diseases [Title/Abstract]	0
Nesidioblast [Title/Abstract] AND Alzheimer's Disease [Title/Abstract]	0
Nesidioblast [Title/Abstract] AND Bipolar Disorder [Title/Abstract]	0
Nesidioblast [Title/Abstract] AND Type 2 Diabetes [Title/Abstract]	0
Nesidioblast [Title/Abstract] AND Attention deficit hyperactivity disorder [Title/Abstract]	0
Nesidioblast [Title/Abstract] AND Anorexia Nervosa [Title/Abstract]	0
Nesidioblast [Title/Abstract] AND vitamin d [Title/Abstract]	0
Cord, Spinal [Title/Abstract] AND Schizophrenia [Title/Abstract]	0
Cord, Spinal [Title/Abstract] AND Coronary Artery Disease [Title/Abstract]	0
Cord, Spinal [Title/Abstract] AND Inflammatory Bowel Diseases [Title/Abstract]	0
Cord, Spinal [Title/Abstract] AND Alzheimer's Disease [Title/Abstract]	0
Cord, Spinal [Title/Abstract] AND Bipolar Disorder [Title/Abstract]	0
Cord, Spinal [Title/Abstract] AND Type 2 Diabetes [Title/Abstract]	0
Cord, Spinal [Title/Abstract] AND Attention deficit hyperactivity disorder [Title/Abstract]	0
Cord, Spinal [Title/Abstract] AND Anorexia Nervosa [Title/Abstract]	0
Cord, Spinal [Title/Abstract] AND vitamin d [Title/Abstract]	0
Cords, Spinal [Title/Abstract] AND Schizophrenia [Title/Abstract]	0
Cords, Spinal [Title/Abstract] AND Coronary Artery Disease [Title/Abstract]	0
Cords, Spinal [Title/Abstract] AND Inflammatory Bowel Diseases [Title/Abstract]	0
Cords, Spinal [Title/Abstract] AND Alzheimer's Disease [Title/Abstract]	0
Cords, Spinal [Title/Abstract] AND Bipolar Disorder [Title/Abstract]	0
Cords, Spinal [Title/Abstract] AND Type 2 Diabetes [Title/Abstract]	0
Cords, Spinal [Title/Abstract] AND Attention deficit hyperactivity disorder [Title/Abstract]	0
Cords, Spinal [Title/Abstract] AND Anorexia Nervosa [Title/Abstract]	0
Cords, Spinal [Title/Abstract] AND vitamin d [Title/Abstract]	0
Spinal Cords [Title/Abstract] AND Schizophrenia [Title/Abstract]	3
Spinal Cords [Title/Abstract] AND Coronary Artery Disease [Title/Abstract]	0
Spinal Cords [Title/Abstract] AND Inflammatory Bowel Diseases [Title/Abstract]	0
Spinal Cords [Title/Abstract] AND Alzheimer's Disease [Title/Abstract]	37
Spinal Cords [Title/Abstract] AND Bipolar Disorder [Title/Abstract]	0
Spinal Cords [Title/Abstract] AND Type 2 Diabetes [Title/Abstract]	3
Spinal Cords [Title/Abstract] AND Attention deficit hyperactivity disorder [Title/Abstract]	0
Spinal Cords [Title/Abstract] AND Anorexia Nervosa [Title/Abstract]	0
Spinal Cords [Title/Abstract] AND vitamin d [Title/Abstract]	8
Medulla Spinalis [Title/Abstract] AND Schizophrenia [Title/Abstract]	0
Medulla Spinalis [Title/Abstract] AND Coronary Artery Disease [Title/Abstract]	0
Medulla Spinalis [Title/Abstract] AND Inflammatory Bowel Diseases [Title/Abstract]	0
Medulla Spinalis [Title/Abstract] AND Alzheimer's Disease [Title/Abstract]	0
Medulla Spinalis [Title/Abstract] AND Bipolar Disorder [Title/Abstract]	0
Medulla Spinalis [Title/Abstract] AND Type 2 Diabetes [Title/Abstract]	0
Medulla Spinalis [Title/Abstract] AND Attention deficit hyperactivity disorder [Title/Abstract]	0
Medulla Spinalis [Title/Abstract] AND Anorexia Nervosa [Title/Abstract]	0
Medulla Spinalis [Title/Abstract] AND vitamin d [Title/Abstract]	0
Medulla Spinali [Title/Abstract] AND Schizophrenia [Title/Abstract]	0
Medulla Spinali [Title/Abstract] AND Coronary Artery Disease [Title/Abstract]	0
Medulla Spinali [Title/Abstract] AND Inflammatory Bowel Diseases [Title/Abstract]	0
Medulla Spinali [Title/Abstract] AND Alzheimer's Disease [Title/Abstract]	0
Medulla Spinali [Title/Abstract] AND Bipolar Disorder [Title/Abstract]	0
Medulla Spinali [Title/Abstract] AND Type 2 Diabetes [Title/Abstract]	0
Medulla Spinali [Title/Abstract] AND Attention deficit hyperactivity disorder [Title/Abstract]	0
Medulla Spinali [Title/Abstract] AND Anorexia Nervosa [Title/Abstract]	0
Medulla Spinali [Title/Abstract] AND vitamin d [Title/Abstract]	0
Spinali, Medulla [Title/Abstract] AND Schizophrenia [Title/Abstract]	0
Spinali, Medulla [Title/Abstract] AND Coronary Artery Disease [Title/Abstract]	0
Spinali, Medulla [Title/Abstract] AND Inflammatory Bowel Diseases [Title/Abstract]	0
Spinali, Medulla [Title/Abstract] AND Alzheimer's Disease [Title/Abstract]	0
Spinali, Medulla [Title/Abstract] AND Bipolar Disorder [Title/Abstract]	0
Spinali, Medulla [Title/Abstract] AND Type 2 Diabetes [Title/Abstract]	0
Spinali, Medulla [Title/Abstract] AND Attention deficit hyperactivity disorder [Title/Abstract]	0
Spinali, Medulla [Title/Abstract] AND Anorexia Nervosa [Title/Abstract]	0
Spinali, Medulla [Title/Abstract] AND vitamin d [Title/Abstract]	0
Spinalis, Medulla [Title/Abstract] AND Schizophrenia [Title/Abstract]	0
Spinalis, Medulla [Title/Abstract] AND Coronary Artery Disease [Title/Abstract]	0
Spinalis, Medulla [Title/Abstract] AND Inflammatory Bowel Diseases [Title/Abstract]	0
Spinalis, Medulla [Title/Abstract] AND Alzheimer's Disease [Title/Abstract]	0
Spinalis, Medulla [Title/Abstract] AND Bipolar Disorder [Title/Abstract]	0
Spinalis, Medulla [Title/Abstract] AND Type 2 Diabetes [Title/Abstract]	0
Spinalis, Medulla [Title/Abstract] AND Attention deficit hyperactivity disorder [Title/Abstract]	0
Spinalis, Medulla [Title/Abstract] AND Anorexia Nervosa [Title/Abstract]	0
Spinalis, Medulla [Title/Abstract] AND vitamin d [Title/Abstract]	0
Myelon [Title/Abstract] AND Schizophrenia [Title/Abstract]	497
Myelon [Title/Abstract] AND Coronary Artery Disease [Title/Abstract]	5
Myelon [Title/Abstract] AND Inflammatory Bowel Diseases [Title/Abstract]	5
Myelon [Title/Abstract] AND Alzheimer's Disease [Title/Abstract]	704
Myelon [Title/Abstract] AND Bipolar Disorder [Title/Abstract]	89
Myelon [Title/Abstract] AND Type 2 Diabetes [Title/Abstract]	58
Myelon [Title/Abstract] AND Attention deficit hyperactivity disorder [Title/Abstract]	28
Myelon [Title/Abstract] AND Anorexia Nervosa [Title/Abstract]	9
Myelon [Title/Abstract] AND vitamin d [Title/Abstract]	93
Myelons [Title/Abstract] AND Schizophrenia [Title/Abstract]	497
Myelons [Title/Abstract] AND Coronary Artery Disease [Title/Abstract]	5
Myelons [Title/Abstract] AND Inflammatory Bowel Diseases [Title/Abstract]	5
Myelons [Title/Abstract] AND Alzheimer's Disease [Title/Abstract]	704
Myelons [Title/Abstract] AND Bipolar Disorder [Title/Abstract]	89
Myelons [Title/Abstract] AND Type 2 Diabetes [Title/Abstract]	58
Myelons [Title/Abstract] AND Attention deficit hyperactivity disorder [Title/Abstract]	28
Myelons [Title/Abstract] AND Anorexia Nervosa [Title/Abstract]	9
Myelons [Title/Abstract] AND vitamin d [Title/Abstract]	93
Coccygeal Cord [Title/Abstract] AND Schizophrenia [Title/Abstract]	0
Coccygeal Cord [Title/Abstract] AND Coronary Artery Disease [Title/Abstract]	0
Coccygeal Cord [Title/Abstract] AND Inflammatory Bowel Diseases [Title/Abstract]	0
Coccygeal Cord [Title/Abstract] AND Alzheimer's Disease [Title/Abstract]	0
Coccygeal Cord [Title/Abstract] AND Bipolar Disorder [Title/Abstract]	0
Coccygeal Cord [Title/Abstract] AND Type 2 Diabetes [Title/Abstract]	0
Coccygeal Cord [Title/Abstract] AND Attention deficit hyperactivity disorder [Title/Abstract]	0
Coccygeal Cord [Title/Abstract] AND Anorexia Nervosa [Title/Abstract]	0
Coccygeal Cord [Title/Abstract] AND vitamin d [Title/Abstract]	0
Coccygeal Cords [Title/Abstract] AND Schizophrenia [Title/Abstract]	0
Coccygeal Cords [Title/Abstract] AND Coronary Artery Disease [Title/Abstract]	0
Coccygeal Cords [Title/Abstract] AND Inflammatory Bowel Diseases [Title/Abstract]	0
Coccygeal Cords [Title/Abstract] AND Alzheimer's Disease [Title/Abstract]	0
Coccygeal Cords [Title/Abstract] AND Bipolar Disorder [Title/Abstract]	0
Coccygeal Cords [Title/Abstract] AND Type 2 Diabetes [Title/Abstract]	0
Coccygeal Cords [Title/Abstract] AND Attention deficit hyperactivity disorder [Title/Abstract]	0
Coccygeal Cords [Title/Abstract] AND Anorexia Nervosa [Title/Abstract]	0
Coccygeal Cords [Title/Abstract] AND vitamin d [Title/Abstract]	0
Cord, Coccygeal [Title/Abstract] AND Schizophrenia [Title/Abstract]	0
Cord, Coccygeal [Title/Abstract] AND Coronary Artery Disease [Title/Abstract]	0
Cord, Coccygeal [Title/Abstract] AND Inflammatory Bowel Diseases [Title/Abstract]	0
Cord, Coccygeal [Title/Abstract] AND Alzheimer's Disease [Title/Abstract]	0
Cord, Coccygeal [Title/Abstract] AND Bipolar Disorder [Title/Abstract]	0
Cord, Coccygeal [Title/Abstract] AND Type 2 Diabetes [Title/Abstract]	0
Cord, Coccygeal [Title/Abstract] AND Attention deficit hyperactivity disorder [Title/Abstract]	0
Cord, Coccygeal [Title/Abstract] AND Anorexia Nervosa [Title/Abstract]	0
Cord, Coccygeal [Title/Abstract] AND vitamin d [Title/Abstract]	0
Cords, Coccygeal [Title/Abstract] AND Schizophrenia [Title/Abstract]	0
Cords, Coccygeal [Title/Abstract] AND Coronary Artery Disease [Title/Abstract]	0
Cords, Coccygeal [Title/Abstract] AND Inflammatory Bowel Diseases [Title/Abstract]	0
Cords, Coccygeal [Title/Abstract] AND Alzheimer's Disease [Title/Abstract]	0
Cords, Coccygeal [Title/Abstract] AND Bipolar Disorder [Title/Abstract]	0
Cords, Coccygeal [Title/Abstract] AND Type 2 Diabetes [Title/Abstract]	0
Cords, Coccygeal [Title/Abstract] AND Attention deficit hyperactivity disorder [Title/Abstract]	0
Cords, Coccygeal [Title/Abstract] AND Anorexia Nervosa [Title/Abstract]	0
Cords, Coccygeal [Title/Abstract] AND vitamin d [Title/Abstract]	0
Conus Medullaris [Title/Abstract] AND Schizophrenia [Title/Abstract]	2
Conus Medullaris [Title/Abstract] AND Coronary Artery Disease [Title/Abstract]	0
Conus Medullaris [Title/Abstract] AND Inflammatory Bowel Diseases [Title/Abstract]	0
Conus Medullaris [Title/Abstract] AND Alzheimer's Disease [Title/Abstract]	0
Conus Medullaris [Title/Abstract] AND Bipolar Disorder [Title/Abstract]	0
Conus Medullaris [Title/Abstract] AND Type 2 Diabetes [Title/Abstract]	1
Conus Medullaris [Title/Abstract] AND Attention deficit hyperactivity disorder [Title/Abstract]	0
Conus Medullaris [Title/Abstract] AND Anorexia Nervosa [Title/Abstract]	0
Conus Medullaris [Title/Abstract] AND vitamin d [Title/Abstract]	0
Conus Medullari [Title/Abstract] AND Schizophrenia [Title/Abstract]	2
Conus Medullari [Title/Abstract] AND Coronary Artery Disease [Title/Abstract]	0
Conus Medullari [Title/Abstract] AND Inflammatory Bowel Diseases [Title/Abstract]	0
Conus Medullari [Title/Abstract] AND Alzheimer's Disease [Title/Abstract]	0
Conus Medullari [Title/Abstract] AND Bipolar Disorder [Title/Abstract]	0
Conus Medullari [Title/Abstract] AND Type 2 Diabetes [Title/Abstract]	1
Conus Medullari [Title/Abstract] AND Attention deficit hyperactivity disorder [Title/Abstract]	0
Conus Medullari [Title/Abstract] AND Anorexia Nervosa [Title/Abstract]	0
Conus Medullari [Title/Abstract] AND vitamin d [Title/Abstract]	0
Medullari, Conus [Title/Abstract] AND Schizophrenia [Title/Abstract]	0
Medullari, Conus [Title/Abstract] AND Coronary Artery Disease [Title/Abstract]	0
Medullari, Conus [Title/Abstract] AND Inflammatory Bowel Diseases [Title/Abstract]	0
Medullari, Conus [Title/Abstract] AND Alzheimer's Disease [Title/Abstract]	0
Medullari, Conus [Title/Abstract] AND Bipolar Disorder [Title/Abstract]	0
Medullari, Conus [Title/Abstract] AND Type 2 Diabetes [Title/Abstract]	0
Medullari, Conus [Title/Abstract] AND Attention deficit hyperactivity disorder [Title/Abstract]	0
Medullari, Conus [Title/Abstract] AND Anorexia Nervosa [Title/Abstract]	0
Medullari, Conus [Title/Abstract] AND vitamin d [Title/Abstract]	0
Medullaris, Conus [Title/Abstract] AND Schizophrenia [Title/Abstract]	0
Medullaris, Conus [Title/Abstract] AND Coronary Artery Disease [Title/Abstract]	0
Medullaris, Conus [Title/Abstract] AND Inflammatory Bowel Diseases [Title/Abstract]	0
Medullaris, Conus [Title/Abstract] AND Alzheimer's Disease [Title/Abstract]	0
Medullaris, Conus [Title/Abstract] AND Bipolar Disorder [Title/Abstract]	0
Medullaris, Conus [Title/Abstract] AND Type 2 Diabetes [Title/Abstract]	0
Medullaris, Conus [Title/Abstract] AND Attention deficit hyperactivity disorder [Title/Abstract]	0
Medullaris, Conus [Title/Abstract] AND Anorexia Nervosa [Title/Abstract]	0
Medullaris, Conus [Title/Abstract] AND vitamin d [Title/Abstract]	0
Conus Terminalis [Title/Abstract] AND Schizophrenia [Title/Abstract]	0
Conus Terminalis [Title/Abstract] AND Coronary Artery Disease [Title/Abstract]	0
Conus Terminalis [Title/Abstract] AND Inflammatory Bowel Diseases [Title/Abstract]	0
Conus Terminalis [Title/Abstract] AND Alzheimer's Disease [Title/Abstract]	0
Conus Terminalis [Title/Abstract] AND Bipolar Disorder [Title/Abstract]	0
Conus Terminalis [Title/Abstract] AND Type 2 Diabetes [Title/Abstract]	0
Conus Terminalis [Title/Abstract] AND Attention deficit hyperactivity disorder [Title/Abstract]	0
Conus Terminalis [Title/Abstract] AND Anorexia Nervosa [Title/Abstract]	0
Conus Terminalis [Title/Abstract] AND vitamin d [Title/Abstract]	0
Conus Terminali [Title/Abstract] AND Schizophrenia [Title/Abstract]	0
Conus Terminali [Title/Abstract] AND Coronary Artery Disease [Title/Abstract]	0
Conus Terminali [Title/Abstract] AND Inflammatory Bowel Diseases [Title/Abstract]	0
Conus Terminali [Title/Abstract] AND Alzheimer's Disease [Title/Abstract]	0
Conus Terminali [Title/Abstract] AND Bipolar Disorder [Title/Abstract]	0
Conus Terminali [Title/Abstract] AND Type 2 Diabetes [Title/Abstract]	0
Conus Terminali [Title/Abstract] AND Attention deficit hyperactivity disorder [Title/Abstract]	0
Conus Terminali [Title/Abstract] AND Anorexia Nervosa [Title/Abstract]	0
Conus Terminali [Title/Abstract] AND vitamin d [Title/Abstract]	0
Terminali, Conus [Title/Abstract] AND Schizophrenia [Title/Abstract]	0
Terminali, Conus [Title/Abstract] AND Coronary Artery Disease [Title/Abstract]	0
Terminali, Conus [Title/Abstract] AND Inflammatory Bowel Diseases [Title/Abstract]	0
Terminali, Conus [Title/Abstract] AND Alzheimer's Disease [Title/Abstract]	0
Terminali, Conus [Title/Abstract] AND Bipolar Disorder [Title/Abstract]	0
Terminali, Conus [Title/Abstract] AND Type 2 Diabetes [Title/Abstract]	0
Terminali, Conus [Title/Abstract] AND Attention deficit hyperactivity disorder [Title/Abstract]	0
Terminali, Conus [Title/Abstract] AND Anorexia Nervosa [Title/Abstract]	0
Terminali, Conus [Title/Abstract] AND vitamin d [Title/Abstract]	0
Terminalis, Conus [Title/Abstract] AND Schizophrenia [Title/Abstract]	0
Terminalis, Conus [Title/Abstract] AND Coronary Artery Disease [Title/Abstract]	0
Terminalis, Conus [Title/Abstract] AND Inflammatory Bowel Diseases [Title/Abstract]	0
Terminalis, Conus [Title/Abstract] AND Alzheimer's Disease [Title/Abstract]	0
Terminalis, Conus [Title/Abstract] AND Bipolar Disorder [Title/Abstract]	0
Terminalis, Conus [Title/Abstract] AND Type 2 Diabetes [Title/Abstract]	0
Terminalis, Conus [Title/Abstract] AND Attention deficit hyperactivity disorder [Title/Abstract]	0
Terminalis, Conus [Title/Abstract] AND Anorexia Nervosa [Title/Abstract]	0
Terminalis, Conus [Title/Abstract] AND vitamin d [Title/Abstract]	0
Thoracic Cord [Title/Abstract] AND Schizophrenia [Title/Abstract]	0
Thoracic Cord [Title/Abstract] AND Coronary Artery Disease [Title/Abstract]	0
Thoracic Cord [Title/Abstract] AND Inflammatory Bowel Diseases [Title/Abstract]	0
Thoracic Cord [Title/Abstract] AND Alzheimer's Disease [Title/Abstract]	0
Thoracic Cord [Title/Abstract] AND Bipolar Disorder [Title/Abstract]	0
Thoracic Cord [Title/Abstract] AND Type 2 Diabetes [Title/Abstract]	3
Thoracic Cord [Title/Abstract] AND Attention deficit hyperactivity disorder [Title/Abstract]	0
Thoracic Cord [Title/Abstract] AND Anorexia Nervosa [Title/Abstract]	0
Thoracic Cord [Title/Abstract] AND vitamin d [Title/Abstract]	0
Cord, Thoracic [Title/Abstract] AND Schizophrenia [Title/Abstract]	0
Cord, Thoracic [Title/Abstract] AND Coronary Artery Disease [Title/Abstract]	0
Cord, Thoracic [Title/Abstract] AND Inflammatory Bowel Diseases [Title/Abstract]	0
Cord, Thoracic [Title/Abstract] AND Alzheimer's Disease [Title/Abstract]	0
Cord, Thoracic [Title/Abstract] AND Bipolar Disorder [Title/Abstract]	0
Cord, Thoracic [Title/Abstract] AND Type 2 Diabetes [Title/Abstract]	0
Cord, Thoracic [Title/Abstract] AND Attention deficit hyperactivity disorder [Title/Abstract]	0
Cord, Thoracic [Title/Abstract] AND Anorexia Nervosa [Title/Abstract]	0
Cord, Thoracic [Title/Abstract] AND vitamin d [Title/Abstract]	0
Cords, Thoracic [Title/Abstract] AND Schizophrenia [Title/Abstract]	0
Cords, Thoracic [Title/Abstract] AND Coronary Artery Disease [Title/Abstract]	0
Cords, Thoracic [Title/Abstract] AND Inflammatory Bowel Diseases [Title/Abstract]	0
Cords, Thoracic [Title/Abstract] AND Alzheimer's Disease [Title/Abstract]	0
Cords, Thoracic [Title/Abstract] AND Bipolar Disorder [Title/Abstract]	0
Cords, Thoracic [Title/Abstract] AND Type 2 Diabetes [Title/Abstract]	0
Cords, Thoracic [Title/Abstract] AND Attention deficit hyperactivity disorder [Title/Abstract]	0
Cords, Thoracic [Title/Abstract] AND Anorexia Nervosa [Title/Abstract]	0
Cords, Thoracic [Title/Abstract] AND vitamin d [Title/Abstract]	0
Thoracic Cords [Title/Abstract] AND Schizophrenia [Title/Abstract]	0
Thoracic Cords [Title/Abstract] AND Coronary Artery Disease [Title/Abstract]	0
Thoracic Cords [Title/Abstract] AND Inflammatory Bowel Diseases [Title/Abstract]	0
Thoracic Cords [Title/Abstract] AND Alzheimer's Disease [Title/Abstract]	0
Thoracic Cords [Title/Abstract] AND Bipolar Disorder [Title/Abstract]	0
Thoracic Cords [Title/Abstract] AND Type 2 Diabetes [Title/Abstract]	0
Thoracic Cords [Title/Abstract] AND Attention deficit hyperactivity disorder [Title/Abstract]	0
Thoracic Cords [Title/Abstract] AND Anorexia Nervosa [Title/Abstract]	0
Thoracic Cords [Title/Abstract] AND vitamin d [Title/Abstract]	0
Lumbar Cord [Title/Abstract] AND Schizophrenia [Title/Abstract]	0
Lumbar Cord [Title/Abstract] AND Coronary Artery Disease [Title/Abstract]	0
Lumbar Cord [Title/Abstract] AND Inflammatory Bowel Diseases [Title/Abstract]	0
Lumbar Cord [Title/Abstract] AND Alzheimer's Disease [Title/Abstract]	2
Lumbar Cord [Title/Abstract] AND Bipolar Disorder [Title/Abstract]	0
Lumbar Cord [Title/Abstract] AND Type 2 Diabetes [Title/Abstract]	0
Lumbar Cord [Title/Abstract] AND Attention deficit hyperactivity disorder [Title/Abstract]	0
Lumbar Cord [Title/Abstract] AND Anorexia Nervosa [Title/Abstract]	0
Lumbar Cord [Title/Abstract] AND vitamin d [Title/Abstract]	0
Cord, Lumbar [Title/Abstract] AND Schizophrenia [Title/Abstract]	0
Cord, Lumbar [Title/Abstract] AND Coronary Artery Disease [Title/Abstract]	0
Cord, Lumbar [Title/Abstract] AND Inflammatory Bowel Diseases [Title/Abstract]	0
Cord, Lumbar [Title/Abstract] AND Alzheimer's Disease [Title/Abstract]	0
Cord, Lumbar [Title/Abstract] AND Bipolar Disorder [Title/Abstract]	0
Cord, Lumbar [Title/Abstract] AND Type 2 Diabetes [Title/Abstract]	0
Cord, Lumbar [Title/Abstract] AND Attention deficit hyperactivity disorder [Title/Abstract]	0
Cord, Lumbar [Title/Abstract] AND Anorexia Nervosa [Title/Abstract]	0
Cord, Lumbar [Title/Abstract] AND vitamin d [Title/Abstract]	0
Cords, Lumbar [Title/Abstract] AND Schizophrenia [Title/Abstract]	0
Cords, Lumbar [Title/Abstract] AND Coronary Artery Disease [Title/Abstract]	0
Cords, Lumbar [Title/Abstract] AND Inflammatory Bowel Diseases [Title/Abstract]	0
Cords, Lumbar [Title/Abstract] AND Alzheimer's Disease [Title/Abstract]	0
Cords, Lumbar [Title/Abstract] AND Bipolar Disorder [Title/Abstract]	0
Cords, Lumbar [Title/Abstract] AND Type 2 Diabetes [Title/Abstract]	0
Cords, Lumbar [Title/Abstract] AND Attention deficit hyperactivity disorder [Title/Abstract]	0
Cords, Lumbar [Title/Abstract] AND Anorexia Nervosa [Title/Abstract]	0
Cords, Lumbar [Title/Abstract] AND vitamin d [Title/Abstract]	0
Lumbar Cords [Title/Abstract] AND Schizophrenia [Title/Abstract]	0
Lumbar Cords [Title/Abstract] AND Coronary Artery Disease [Title/Abstract]	0
Lumbar Cords [Title/Abstract] AND Inflammatory Bowel Diseases [Title/Abstract]	0
Lumbar Cords [Title/Abstract] AND Alzheimer's Disease [Title/Abstract]	0
Lumbar Cords [Title/Abstract] AND Bipolar Disorder [Title/Abstract]	0
Lumbar Cords [Title/Abstract] AND Type 2 Diabetes [Title/Abstract]	0
Lumbar Cords [Title/Abstract] AND Attention deficit hyperactivity disorder [Title/Abstract]	0
Lumbar Cords [Title/Abstract] AND Anorexia Nervosa [Title/Abstract]	0
Lumbar Cords [Title/Abstract] AND vitamin d [Title/Abstract]	0
Sacral Cord [Title/Abstract] AND Schizophrenia [Title/Abstract]	0
Sacral Cord [Title/Abstract] AND Coronary Artery Disease [Title/Abstract]	0
Sacral Cord [Title/Abstract] AND Inflammatory Bowel Diseases [Title/Abstract]	0
Sacral Cord [Title/Abstract] AND Alzheimer's Disease [Title/Abstract]	0
Sacral Cord [Title/Abstract] AND Bipolar Disorder [Title/Abstract]	0
Sacral Cord [Title/Abstract] AND Type 2 Diabetes [Title/Abstract]	0
Sacral Cord [Title/Abstract] AND Attention deficit hyperactivity disorder [Title/Abstract]	0
Sacral Cord [Title/Abstract] AND Anorexia Nervosa [Title/Abstract]	0
Sacral Cord [Title/Abstract] AND vitamin d [Title/Abstract]	0
Cord, Sacral [Title/Abstract] AND Schizophrenia [Title/Abstract]	0
Cord, Sacral [Title/Abstract] AND Coronary Artery Disease [Title/Abstract]	0
Cord, Sacral [Title/Abstract] AND Inflammatory Bowel Diseases [Title/Abstract]	0
Cord, Sacral [Title/Abstract] AND Alzheimer's Disease [Title/Abstract]	0
Cord, Sacral [Title/Abstract] AND Bipolar Disorder [Title/Abstract]	0
Cord, Sacral [Title/Abstract] AND Type 2 Diabetes [Title/Abstract]	0
Cord, Sacral [Title/Abstract] AND Attention deficit hyperactivity disorder [Title/Abstract]	0
Cord, Sacral [Title/Abstract] AND Anorexia Nervosa [Title/Abstract]	0
Cord, Sacral [Title/Abstract] AND vitamin d [Title/Abstract]	0
Cords, Sacral [Title/Abstract] AND Schizophrenia [Title/Abstract]	0
Cords, Sacral [Title/Abstract] AND Coronary Artery Disease [Title/Abstract]	0
Cords, Sacral [Title/Abstract] AND Inflammatory Bowel Diseases [Title/Abstract]	0
Cords, Sacral [Title/Abstract] AND Alzheimer's Disease [Title/Abstract]	2
Cords, Sacral [Title/Abstract] AND Bipolar Disorder [Title/Abstract]	0
Cords, Sacral [Title/Abstract] AND Type 2 Diabetes [Title/Abstract]	0
Cords, Sacral [Title/Abstract] AND Attention deficit hyperactivity disorder [Title/Abstract]	0
Cords, Sacral [Title/Abstract] AND Anorexia Nervosa [Title/Abstract]	0
Cords, Sacral [Title/Abstract] AND vitamin d [Title/Abstract]	0
Sacral Cords [Title/Abstract] AND Schizophrenia [Title/Abstract]	0
Sacral Cords [Title/Abstract] AND Coronary Artery Disease [Title/Abstract]	0
Sacral Cords [Title/Abstract] AND Inflammatory Bowel Diseases [Title/Abstract]	0
Sacral Cords [Title/Abstract] AND Alzheimer's Disease [Title/Abstract]	0
Sacral Cords [Title/Abstract] AND Bipolar Disorder [Title/Abstract]	0
Sacral Cords [Title/Abstract] AND Type 2 Diabetes [Title/Abstract]	0
Sacral Cords [Title/Abstract] AND Attention deficit hyperactivity disorder [Title/Abstract]	0
Sacral Cords [Title/Abstract] AND Anorexia Nervosa [Title/Abstract]	0
Sacral Cords [Title/Abstract] AND vitamin d [Title/Abstract]	0
Astrocyte [Title/Abstract] AND Schizophrenia [Title/Abstract]	248
Astrocyte [Title/Abstract] AND Coronary Artery Disease [Title/Abstract]	2
Astrocyte [Title/Abstract] AND Inflammatory Bowel Diseases [Title/Abstract]	3
Astrocyte [Title/Abstract] AND Alzheimer's Disease [Title/Abstract]	1680
Astrocyte [Title/Abstract] AND Bipolar Disorder [Title/Abstract]	62
Astrocyte [Title/Abstract] AND Type 2 Diabetes [Title/Abstract]	62
Astrocyte [Title/Abstract] AND Attention deficit hyperactivity disorder [Title/Abstract]	14
Astrocyte [Title/Abstract] AND Anorexia Nervosa [Title/Abstract]	12
Astrocyte [Title/Abstract] AND vitamin d [Title/Abstract]	14
Astroglia [Title/Abstract] AND Schizophrenia [Title/Abstract]	35
Astroglia [Title/Abstract] AND Coronary Artery Disease [Title/Abstract]	1
Astroglia [Title/Abstract] AND Inflammatory Bowel Diseases [Title/Abstract]	2
Astroglia [Title/Abstract] AND Alzheimer's Disease [Title/Abstract]	218
Astroglia [Title/Abstract] AND Bipolar Disorder [Title/Abstract]	9
Astroglia [Title/Abstract] AND Type 2 Diabetes [Title/Abstract]	4
Astroglia [Title/Abstract] AND Attention deficit hyperactivity disorder [Title/Abstract]	2
Astroglia [Title/Abstract] AND Anorexia Nervosa [Title/Abstract]	1
Astroglia [Title/Abstract] AND vitamin d [Title/Abstract]	0
Astroglias [Title/Abstract] AND Schizophrenia [Title/Abstract]	35
Astroglias [Title/Abstract] AND Coronary Artery Disease [Title/Abstract]	1
Astroglias [Title/Abstract] AND Inflammatory Bowel Diseases [Title/Abstract]	2
Astroglias [Title/Abstract] AND Alzheimer's Disease [Title/Abstract]	218
Astroglias [Title/Abstract] AND Bipolar Disorder [Title/Abstract]	9
Astroglias [Title/Abstract] AND Type 2 Diabetes [Title/Abstract]	4
Astroglias [Title/Abstract] AND Attention deficit hyperactivity disorder [Title/Abstract]	2
Astroglias [Title/Abstract] AND Anorexia Nervosa [Title/Abstract]	1
Astroglias [Title/Abstract] AND vitamin d [Title/Abstract]	0
Astroglial Cells [Title/Abstract] AND Schizophrenia [Title/Abstract]	10
Astroglial Cells [Title/Abstract] AND Coronary Artery Disease [Title/Abstract]	0
Astroglial Cells [Title/Abstract] AND Inflammatory Bowel Diseases [Title/Abstract]	0
Astroglial Cells [Title/Abstract] AND Alzheimer's Disease [Title/Abstract]	110
Astroglial Cells [Title/Abstract] AND Bipolar Disorder [Title/Abstract]	3
Astroglial Cells [Title/Abstract] AND Type 2 Diabetes [Title/Abstract]	1
Astroglial Cells [Title/Abstract] AND Attention deficit hyperactivity disorder [Title/Abstract]	1
Astroglial Cells [Title/Abstract] AND Anorexia Nervosa [Title/Abstract]	0
Astroglial Cells [Title/Abstract] AND vitamin d [Title/Abstract]	1
Astroglial Cell [Title/Abstract] AND Schizophrenia [Title/Abstract]	1
Astroglial Cell [Title/Abstract] AND Coronary Artery Disease [Title/Abstract]	0
Astroglial Cell [Title/Abstract] AND Inflammatory Bowel Diseases [Title/Abstract]	0
Astroglial Cell [Title/Abstract] AND Alzheimer's Disease [Title/Abstract]	18
Astroglial Cell [Title/Abstract] AND Bipolar Disorder [Title/Abstract]	2
Astroglial Cell [Title/Abstract] AND Type 2 Diabetes [Title/Abstract]	0
Astroglial Cell [Title/Abstract] AND Attention deficit hyperactivity disorder [Title/Abstract]	1
Astroglial Cell [Title/Abstract] AND Anorexia Nervosa [Title/Abstract]	0
Astroglial Cell [Title/Abstract] AND vitamin d [Title/Abstract]	0
Cell, Astroglial [Title/Abstract] AND Schizophrenia [Title/Abstract]	0
Cell, Astroglial [Title/Abstract] AND Coronary Artery Disease [Title/Abstract]	0
Cell, Astroglial [Title/Abstract] AND Inflammatory Bowel Diseases [Title/Abstract]	0
Cell, Astroglial [Title/Abstract] AND Alzheimer's Disease [Title/Abstract]	0
Cell, Astroglial [Title/Abstract] AND Bipolar Disorder [Title/Abstract]	0
Cell, Astroglial [Title/Abstract] AND Type 2 Diabetes [Title/Abstract]	0
Cell, Astroglial [Title/Abstract] AND Attention deficit hyperactivity disorder [Title/Abstract]	0
Cell, Astroglial [Title/Abstract] AND Anorexia Nervosa [Title/Abstract]	0
Cell, Astroglial [Title/Abstract] AND vitamin d [Title/Abstract]	0
Astroglia Cells [Title/Abstract] AND Schizophrenia [Title/Abstract]	1
Astroglia Cells [Title/Abstract] AND Coronary Artery Disease [Title/Abstract]	0
Astroglia Cells [Title/Abstract] AND Inflammatory Bowel Diseases [Title/Abstract]	0
Astroglia Cells [Title/Abstract] AND Alzheimer's Disease [Title/Abstract]	2
Astroglia Cells [Title/Abstract] AND Bipolar Disorder [Title/Abstract]	0
Astroglia Cells [Title/Abstract] AND Type 2 Diabetes [Title/Abstract]	0
Astroglia Cells [Title/Abstract] AND Attention deficit hyperactivity disorder [Title/Abstract]	0
Astroglia Cells [Title/Abstract] AND Anorexia Nervosa [Title/Abstract]	0
Astroglia Cells [Title/Abstract] AND vitamin d [Title/Abstract]	0
Astroglia Cell [Title/Abstract] AND Schizophrenia [Title/Abstract]	0
Astroglia Cell [Title/Abstract] AND Coronary Artery Disease [Title/Abstract]	0
Astroglia Cell [Title/Abstract] AND Inflammatory Bowel Diseases [Title/Abstract]	0
Astroglia Cell [Title/Abstract] AND Alzheimer's Disease [Title/Abstract]	1
Astroglia Cell [Title/Abstract] AND Bipolar Disorder [Title/Abstract]	0
Astroglia Cell [Title/Abstract] AND Type 2 Diabetes [Title/Abstract]	0
Astroglia Cell [Title/Abstract] AND Attention deficit hyperactivity disorder [Title/Abstract]	0
Astroglia Cell [Title/Abstract] AND Anorexia Nervosa [Title/Abstract]	0
Astroglia Cell [Title/Abstract] AND vitamin d [Title/Abstract]	0
Cell, Astroglia [Title/Abstract] AND Schizophrenia [Title/Abstract]	33
Cell, Astroglia [Title/Abstract] AND Coronary Artery Disease [Title/Abstract]	0
Cell, Astroglia [Title/Abstract] AND Inflammatory Bowel Diseases [Title/Abstract]	2
Cell, Astroglia [Title/Abstract] AND Alzheimer's Disease [Title/Abstract]	200
Cell, Astroglia [Title/Abstract] AND Bipolar Disorder [Title/Abstract]	9
Cell, Astroglia [Title/Abstract] AND Type 2 Diabetes [Title/Abstract]	3
Cell, Astroglia [Title/Abstract] AND Attention deficit hyperactivity disorder [Title/Abstract]	2
Cell, Astroglia [Title/Abstract] AND Anorexia Nervosa [Title/Abstract]	1
Cell, Astroglia [Title/Abstract] AND vitamin d [Title/Abstract]	0
Cell, Dendritic [Title/Abstract] AND Schizophrenia [Title/Abstract]	5
Cell, Dendritic [Title/Abstract] AND Coronary Artery Disease [Title/Abstract]	0
Cell, Dendritic [Title/Abstract] AND Inflammatory Bowel Diseases [Title/Abstract]	0
Cell, Dendritic [Title/Abstract] AND Alzheimer's Disease [Title/Abstract]	9
Cell, Dendritic [Title/Abstract] AND Bipolar Disorder [Title/Abstract]	1
Cell, Dendritic [Title/Abstract] AND Type 2 Diabetes [Title/Abstract]	1
Cell, Dendritic [Title/Abstract] AND Attention deficit hyperactivity disorder [Title/Abstract]	0
Cell, Dendritic [Title/Abstract] AND Anorexia Nervosa [Title/Abstract]	0
Cell, Dendritic [Title/Abstract] AND vitamin d [Title/Abstract]	1
Cells, Dendritic [Title/Abstract] AND Schizophrenia [Title/Abstract]	1
Cells, Dendritic [Title/Abstract] AND Coronary Artery Disease [Title/Abstract]	0
Cells, Dendritic [Title/Abstract] AND Inflammatory Bowel Diseases [Title/Abstract]	3
Cells, Dendritic [Title/Abstract] AND Alzheimer's Disease [Title/Abstract]	2
Cells, Dendritic [Title/Abstract] AND Bipolar Disorder [Title/Abstract]	0
Cells, Dendritic [Title/Abstract] AND Type 2 Diabetes [Title/Abstract]	7
Cells, Dendritic [Title/Abstract] AND Attention deficit hyperactivity disorder [Title/Abstract]	0
Cells, Dendritic [Title/Abstract] AND Anorexia Nervosa [Title/Abstract]	0
Cells, Dendritic [Title/Abstract] AND vitamin d [Title/Abstract]	8
Dendritic Cell [Title/Abstract] AND Schizophrenia [Title/Abstract]	4
Dendritic Cell [Title/Abstract] AND Coronary Artery Disease [Title/Abstract]	22
Dendritic Cell [Title/Abstract] AND Inflammatory Bowel Diseases [Title/Abstract]	27
Dendritic Cell [Title/Abstract] AND Alzheimer's Disease [Title/Abstract]	24
Dendritic Cell [Title/Abstract] AND Bipolar Disorder [Title/Abstract]	2
Dendritic Cell [Title/Abstract] AND Type 2 Diabetes [Title/Abstract]	32
Dendritic Cell [Title/Abstract] AND Attention deficit hyperactivity disorder [Title/Abstract]	0
Dendritic Cell [Title/Abstract] AND Anorexia Nervosa [Title/Abstract]	0
Dendritic Cell [Title/Abstract] AND vitamin d [Title/Abstract]	92
Interstitial Dendritic Cells [Title/Abstract] AND Schizophrenia [Title/Abstract]	0
Interstitial Dendritic Cells [Title/Abstract] AND Coronary Artery Disease [Title/Abstract]	0
Interstitial Dendritic Cells [Title/Abstract] AND Inflammatory Bowel Diseases [Title/Abstract]	0
Interstitial Dendritic Cells [Title/Abstract] AND Alzheimer's Disease [Title/Abstract]	0
Interstitial Dendritic Cells [Title/Abstract] AND Bipolar Disorder [Title/Abstract]	0
Interstitial Dendritic Cells [Title/Abstract] AND Type 2 Diabetes [Title/Abstract]	0
Interstitial Dendritic Cells [Title/Abstract] AND Attention deficit hyperactivity disorder [Title/Abstract]	0
Interstitial Dendritic Cells [Title/Abstract] AND Anorexia Nervosa [Title/Abstract]	0
Interstitial Dendritic Cells [Title/Abstract] AND vitamin d [Title/Abstract]	1
Cell, Interstitial Dendritic [Title/Abstract] AND Schizophrenia [Title/Abstract]	0
Cell, Interstitial Dendritic [Title/Abstract] AND Coronary Artery Disease [Title/Abstract]	0
Cell, Interstitial Dendritic [Title/Abstract] AND Inflammatory Bowel Diseases [Title/Abstract]	0
Cell, Interstitial Dendritic [Title/Abstract] AND Alzheimer's Disease [Title/Abstract]	0
Cell, Interstitial Dendritic [Title/Abstract] AND Bipolar Disorder [Title/Abstract]	0
Cell, Interstitial Dendritic [Title/Abstract] AND Type 2 Diabetes [Title/Abstract]	0
Cell, Interstitial Dendritic [Title/Abstract] AND Attention deficit hyperactivity disorder [Title/Abstract]	0
Cell, Interstitial Dendritic [Title/Abstract] AND Anorexia Nervosa [Title/Abstract]	0
Cell, Interstitial Dendritic [Title/Abstract] AND vitamin d [Title/Abstract]	1
Cells, Interstitial Dendritic [Title/Abstract] AND Schizophrenia [Title/Abstract]	0
Cells, Interstitial Dendritic [Title/Abstract] AND Coronary Artery Disease [Title/Abstract]	0
Cells, Interstitial Dendritic [Title/Abstract] AND Inflammatory Bowel Diseases [Title/Abstract]	0
Cells, Interstitial Dendritic [Title/Abstract] AND Alzheimer's Disease [Title/Abstract]	0
Cells, Interstitial Dendritic [Title/Abstract] AND Bipolar Disorder [Title/Abstract]	0
Cells, Interstitial Dendritic [Title/Abstract] AND Type 2 Diabetes [Title/Abstract]	0
Cells, Interstitial Dendritic [Title/Abstract] AND Attention deficit hyperactivity disorder [Title/Abstract]	0
Cells, Interstitial Dendritic [Title/Abstract] AND Anorexia Nervosa [Title/Abstract]	0
Cells, Interstitial Dendritic [Title/Abstract] AND vitamin d [Title/Abstract]	0
Dendritic Cell, Interstitial [Title/Abstract] AND Schizophrenia [Title/Abstract]	0
Dendritic Cell, Interstitial [Title/Abstract] AND Coronary Artery Disease [Title/Abstract]	0
Dendritic Cell, Interstitial [Title/Abstract] AND Inflammatory Bowel Diseases [Title/Abstract]	0
Dendritic Cell, Interstitial [Title/Abstract] AND Alzheimer's Disease [Title/Abstract]	0
Dendritic Cell, Interstitial [Title/Abstract] AND Bipolar Disorder [Title/Abstract]	0
Dendritic Cell, Interstitial [Title/Abstract] AND Type 2 Diabetes [Title/Abstract]	0
Dendritic Cell, Interstitial [Title/Abstract] AND Attention deficit hyperactivity disorder [Title/Abstract]	0
Dendritic Cell, Interstitial [Title/Abstract] AND Anorexia Nervosa [Title/Abstract]	0
Dendritic Cell, Interstitial [Title/Abstract] AND vitamin d [Title/Abstract]	0
Interstitial Dendritic Cell [Title/Abstract] AND Schizophrenia [Title/Abstract]	0
Interstitial Dendritic Cell [Title/Abstract] AND Coronary Artery Disease [Title/Abstract]	0
Interstitial Dendritic Cell [Title/Abstract] AND Inflammatory Bowel Diseases [Title/Abstract]	0
Interstitial Dendritic Cell [Title/Abstract] AND Alzheimer's Disease [Title/Abstract]	0
Interstitial Dendritic Cell [Title/Abstract] AND Bipolar Disorder [Title/Abstract]	0
Interstitial Dendritic Cell [Title/Abstract] AND Type 2 Diabetes [Title/Abstract]	0
Interstitial Dendritic Cell [Title/Abstract] AND Attention deficit hyperactivity disorder [Title/Abstract]	0
Interstitial Dendritic Cell [Title/Abstract] AND Anorexia Nervosa [Title/Abstract]	0
Interstitial Dendritic Cell [Title/Abstract] AND vitamin d [Title/Abstract]	0
Dendritic Cells, Interstitial [Title/Abstract] AND Schizophrenia [Title/Abstract]	0
Dendritic Cells, Interstitial [Title/Abstract] AND Coronary Artery Disease [Title/Abstract]	0
Dendritic Cells, Interstitial [Title/Abstract] AND Inflammatory Bowel Diseases [Title/Abstract]	0
Dendritic Cells, Interstitial [Title/Abstract] AND Alzheimer's Disease [Title/Abstract]	1
Dendritic Cells, Interstitial [Title/Abstract] AND Bipolar Disorder [Title/Abstract]	0
Dendritic Cells, Interstitial [Title/Abstract] AND Type 2 Diabetes [Title/Abstract]	0
Dendritic Cells, Interstitial [Title/Abstract] AND Attention deficit hyperactivity disorder [Title/Abstract]	0
Dendritic Cells, Interstitial [Title/Abstract] AND Anorexia Nervosa [Title/Abstract]	0
Dendritic Cells, Interstitial [Title/Abstract] AND vitamin d [Title/Abstract]	0
Veiled Cells [Title/Abstract] AND Schizophrenia [Title/Abstract]	0
Veiled Cells [Title/Abstract] AND Coronary Artery Disease [Title/Abstract]	0
Veiled Cells [Title/Abstract] AND Inflammatory Bowel Diseases [Title/Abstract]	1
Veiled Cells [Title/Abstract] AND Alzheimer's Disease [Title/Abstract]	0
Veiled Cells [Title/Abstract] AND Bipolar Disorder [Title/Abstract]	0
Veiled Cells [Title/Abstract] AND Type 2 Diabetes [Title/Abstract]	0
Veiled Cells [Title/Abstract] AND Attention deficit hyperactivity disorder [Title/Abstract]	0
Veiled Cells [Title/Abstract] AND Anorexia Nervosa [Title/Abstract]	0
Veiled Cells [Title/Abstract] AND vitamin d [Title/Abstract]	0
Cell, Veiled [Title/Abstract] AND Schizophrenia [Title/Abstract]	0
Cell, Veiled [Title/Abstract] AND Coronary Artery Disease [Title/Abstract]	0
Cell, Veiled [Title/Abstract] AND Inflammatory Bowel Diseases [Title/Abstract]	1
Cell, Veiled [Title/Abstract] AND Alzheimer's Disease [Title/Abstract]	0
Cell, Veiled [Title/Abstract] AND Bipolar Disorder [Title/Abstract]	0
Cell, Veiled [Title/Abstract] AND Type 2 Diabetes [Title/Abstract]	0
Cell, Veiled [Title/Abstract] AND Attention deficit hyperactivity disorder [Title/Abstract]	0
Cell, Veiled [Title/Abstract] AND Anorexia Nervosa [Title/Abstract]	0
Cell, Veiled [Title/Abstract] AND vitamin d [Title/Abstract]	0
Cells, Veiled [Title/Abstract] AND Schizophrenia [Title/Abstract]	0
Cells, Veiled [Title/Abstract] AND Coronary Artery Disease [Title/Abstract]	0
Cells, Veiled [Title/Abstract] AND Inflammatory Bowel Diseases [Title/Abstract]	0
Cells, Veiled [Title/Abstract] AND Alzheimer's Disease [Title/Abstract]	0
Cells, Veiled [Title/Abstract] AND Bipolar Disorder [Title/Abstract]	0
Cells, Veiled [Title/Abstract] AND Type 2 Diabetes [Title/Abstract]	0
Cells, Veiled [Title/Abstract] AND Attention deficit hyperactivity disorder [Title/Abstract]	0
Cells, Veiled [Title/Abstract] AND Anorexia Nervosa [Title/Abstract]	0
Cells, Veiled [Title/Abstract] AND vitamin d [Title/Abstract]	0
Veiled Cell [Title/Abstract] AND Schizophrenia [Title/Abstract]	0
Veiled Cell [Title/Abstract] AND Coronary Artery Disease [Title/Abstract]	0
Veiled Cell [Title/Abstract] AND Inflammatory Bowel Diseases [Title/Abstract]	0
Veiled Cell [Title/Abstract] AND Alzheimer's Disease [Title/Abstract]	0
Veiled Cell [Title/Abstract] AND Bipolar Disorder [Title/Abstract]	0
Veiled Cell [Title/Abstract] AND Type 2 Diabetes [Title/Abstract]	0
Veiled Cell [Title/Abstract] AND Attention deficit hyperactivity disorder [Title/Abstract]	0
Veiled Cell [Title/Abstract] AND Anorexia Nervosa [Title/Abstract]	0
Veiled Cell [Title/Abstract] AND vitamin d [Title/Abstract]	0
Plasmacytoid Dendritic Cells [Title/Abstract] AND Schizophrenia [Title/Abstract]	1
Plasmacytoid Dendritic Cells [Title/Abstract] AND Coronary Artery Disease [Title/Abstract]	5
Plasmacytoid Dendritic Cells [Title/Abstract] AND Inflammatory Bowel Diseases [Title/Abstract]	6
Plasmacytoid Dendritic Cells [Title/Abstract] AND Alzheimer's Disease [Title/Abstract]	4
Plasmacytoid Dendritic Cells [Title/Abstract] AND Bipolar Disorder [Title/Abstract]	0
Plasmacytoid Dendritic Cells [Title/Abstract] AND Type 2 Diabetes [Title/Abstract]	10
Plasmacytoid Dendritic Cells [Title/Abstract] AND Attention deficit hyperactivity disorder [Title/Abstract]	0
Plasmacytoid Dendritic Cells [Title/Abstract] AND Anorexia Nervosa [Title/Abstract]	1
Plasmacytoid Dendritic Cells [Title/Abstract] AND vitamin d [Title/Abstract]	9
Cell, Plasmacytoid Dendritic [Title/Abstract] AND Schizophrenia [Title/Abstract]	0
Cell, Plasmacytoid Dendritic [Title/Abstract] AND Coronary Artery Disease [Title/Abstract]	0
Cell, Plasmacytoid Dendritic [Title/Abstract] AND Inflammatory Bowel Diseases [Title/Abstract]	0
Cell, Plasmacytoid Dendritic [Title/Abstract] AND Alzheimer's Disease [Title/Abstract]	1
Cell, Plasmacytoid Dendritic [Title/Abstract] AND Bipolar Disorder [Title/Abstract]	0
Cell, Plasmacytoid Dendritic [Title/Abstract] AND Type 2 Diabetes [Title/Abstract]	0
Cell, Plasmacytoid Dendritic [Title/Abstract] AND Attention deficit hyperactivity disorder [Title/Abstract]	0
Cell, Plasmacytoid Dendritic [Title/Abstract] AND Anorexia Nervosa [Title/Abstract]	0
Cell, Plasmacytoid Dendritic [Title/Abstract] AND vitamin d [Title/Abstract]	0
Cells, Plasmacytoid Dendritic [Title/Abstract] AND Schizophrenia [Title/Abstract]	0
Cells, Plasmacytoid Dendritic [Title/Abstract] AND Coronary Artery Disease [Title/Abstract]	0
Cells, Plasmacytoid Dendritic [Title/Abstract] AND Inflammatory Bowel Diseases [Title/Abstract]	0
Cells, Plasmacytoid Dendritic [Title/Abstract] AND Alzheimer's Disease [Title/Abstract]	0
Cells, Plasmacytoid Dendritic [Title/Abstract] AND Bipolar Disorder [Title/Abstract]	0
Cells, Plasmacytoid Dendritic [Title/Abstract] AND Type 2 Diabetes [Title/Abstract]	0
Cells, Plasmacytoid Dendritic [Title/Abstract] AND Attention deficit hyperactivity disorder [Title/Abstract]	0
Cells, Plasmacytoid Dendritic [Title/Abstract] AND Anorexia Nervosa [Title/Abstract]	0
Cells, Plasmacytoid Dendritic [Title/Abstract] AND vitamin d [Title/Abstract]	0
Dendritic Cell, Plasmacytoid [Title/Abstract] AND Schizophrenia [Title/Abstract]	0
Dendritic Cell, Plasmacytoid [Title/Abstract] AND Coronary Artery Disease [Title/Abstract]	0
Dendritic Cell, Plasmacytoid [Title/Abstract] AND Inflammatory Bowel Diseases [Title/Abstract]	0
Dendritic Cell, Plasmacytoid [Title/Abstract] AND Alzheimer's Disease [Title/Abstract]	0
Dendritic Cell, Plasmacytoid [Title/Abstract] AND Bipolar Disorder [Title/Abstract]	0
Dendritic Cell, Plasmacytoid [Title/Abstract] AND Type 2 Diabetes [Title/Abstract]	0
Dendritic Cell, Plasmacytoid [Title/Abstract] AND Attention deficit hyperactivity disorder [Title/Abstract]	0
Dendritic Cell, Plasmacytoid [Title/Abstract] AND Anorexia Nervosa [Title/Abstract]	0
Dendritic Cell, Plasmacytoid [Title/Abstract] AND vitamin d [Title/Abstract]	0
Plasmacytoid Dendritic Cell [Title/Abstract] AND Schizophrenia [Title/Abstract]	0
Plasmacytoid Dendritic Cell [Title/Abstract] AND Coronary Artery Disease [Title/Abstract]	4
Plasmacytoid Dendritic Cell [Title/Abstract] AND Inflammatory Bowel Diseases [Title/Abstract]	0
Plasmacytoid Dendritic Cell [Title/Abstract] AND Alzheimer's Disease [Title/Abstract]	2
Plasmacytoid Dendritic Cell [Title/Abstract] AND Bipolar Disorder [Title/Abstract]	0
Plasmacytoid Dendritic Cell [Title/Abstract] AND Type 2 Diabetes [Title/Abstract]	1
Plasmacytoid Dendritic Cell [Title/Abstract] AND Attention deficit hyperactivity disorder [Title/Abstract]	0
Plasmacytoid Dendritic Cell [Title/Abstract] AND Anorexia Nervosa [Title/Abstract]	0
Plasmacytoid Dendritic Cell [Title/Abstract] AND vitamin d [Title/Abstract]	3
Dendritic Cells, Plasmacytoid [Title/Abstract] AND Schizophrenia [Title/Abstract]	0
Dendritic Cells, Plasmacytoid [Title/Abstract] AND Coronary Artery Disease [Title/Abstract]	0
Dendritic Cells, Plasmacytoid [Title/Abstract] AND Inflammatory Bowel Diseases [Title/Abstract]	0
Dendritic Cells, Plasmacytoid [Title/Abstract] AND Alzheimer's Disease [Title/Abstract]	0
Dendritic Cells, Plasmacytoid [Title/Abstract] AND Bipolar Disorder [Title/Abstract]	0
Dendritic Cells, Plasmacytoid [Title/Abstract] AND Type 2 Diabetes [Title/Abstract]	1
Dendritic Cells, Plasmacytoid [Title/Abstract] AND Attention deficit hyperactivity disorder [Title/Abstract]	0
Dendritic Cells, Plasmacytoid [Title/Abstract] AND Anorexia Nervosa [Title/Abstract]	0
Dendritic Cells, Plasmacytoid [Title/Abstract] AND vitamin d [Title/Abstract]	0
Interdigitating Cells [Title/Abstract] AND Schizophrenia [Title/Abstract]	0
Interdigitating Cells [Title/Abstract] AND Coronary Artery Disease [Title/Abstract]	0
Interdigitating Cells [Title/Abstract] AND Inflammatory Bowel Diseases [Title/Abstract]	0
Interdigitating Cells [Title/Abstract] AND Alzheimer's Disease [Title/Abstract]	0
Interdigitating Cells [Title/Abstract] AND Bipolar Disorder [Title/Abstract]	0
Interdigitating Cells [Title/Abstract] AND Type 2 Diabetes [Title/Abstract]	0
Interdigitating Cells [Title/Abstract] AND Attention deficit hyperactivity disorder [Title/Abstract]	0
Interdigitating Cells [Title/Abstract] AND Anorexia Nervosa [Title/Abstract]	0
Interdigitating Cells [Title/Abstract] AND vitamin d [Title/Abstract]	0
Cell, Interdigitating [Title/Abstract] AND Schizophrenia [Title/Abstract]	0
Cell, Interdigitating [Title/Abstract] AND Coronary Artery Disease [Title/Abstract]	0
Cell, Interdigitating [Title/Abstract] AND Inflammatory Bowel Diseases [Title/Abstract]	0
Cell, Interdigitating [Title/Abstract] AND Alzheimer's Disease [Title/Abstract]	0
Cell, Interdigitating [Title/Abstract] AND Bipolar Disorder [Title/Abstract]	0
Cell, Interdigitating [Title/Abstract] AND Type 2 Diabetes [Title/Abstract]	0
Cell, Interdigitating [Title/Abstract] AND Attention deficit hyperactivity disorder [Title/Abstract]	0
Cell, Interdigitating [Title/Abstract] AND Anorexia Nervosa [Title/Abstract]	0
Cell, Interdigitating [Title/Abstract] AND vitamin d [Title/Abstract]	0
Cells, Interdigitating [Title/Abstract] AND Schizophrenia [Title/Abstract]	0
Cells, Interdigitating [Title/Abstract] AND Coronary Artery Disease [Title/Abstract]	0
Cells, Interdigitating [Title/Abstract] AND Inflammatory Bowel Diseases [Title/Abstract]	0
Cells, Interdigitating [Title/Abstract] AND Alzheimer's Disease [Title/Abstract]	0
Cells, Interdigitating [Title/Abstract] AND Bipolar Disorder [Title/Abstract]	0
Cells, Interdigitating [Title/Abstract] AND Type 2 Diabetes [Title/Abstract]	0
Cells, Interdigitating [Title/Abstract] AND Attention deficit hyperactivity disorder [Title/Abstract]	0
Cells, Interdigitating [Title/Abstract] AND Anorexia Nervosa [Title/Abstract]	0
Cells, Interdigitating [Title/Abstract] AND vitamin d [Title/Abstract]	1
Interdigitating Cell [Title/Abstract] AND Schizophrenia [Title/Abstract]	0
Interdigitating Cell [Title/Abstract] AND Coronary Artery Disease [Title/Abstract]	0
Interdigitating Cell [Title/Abstract] AND Inflammatory Bowel Diseases [Title/Abstract]	1
Interdigitating Cell [Title/Abstract] AND Alzheimer's Disease [Title/Abstract]	0
Interdigitating Cell [Title/Abstract] AND Bipolar Disorder [Title/Abstract]	0
Interdigitating Cell [Title/Abstract] AND Type 2 Diabetes [Title/Abstract]	0
Interdigitating Cell [Title/Abstract] AND Attention deficit hyperactivity disorder [Title/Abstract]	0
Interdigitating Cell [Title/Abstract] AND Anorexia Nervosa [Title/Abstract]	0
Interdigitating Cell [Title/Abstract] AND vitamin d [Title/Abstract]	0
Interdigitating Dendritic Cells [Title/Abstract] AND Schizophrenia [Title/Abstract]	0
Interdigitating Dendritic Cells [Title/Abstract] AND Coronary Artery Disease [Title/Abstract]	0
Interdigitating Dendritic Cells [Title/Abstract] AND Inflammatory Bowel Diseases [Title/Abstract]	0
Interdigitating Dendritic Cells [Title/Abstract] AND Alzheimer's Disease [Title/Abstract]	0
Interdigitating Dendritic Cells [Title/Abstract] AND Bipolar Disorder [Title/Abstract]	0
Interdigitating Dendritic Cells [Title/Abstract] AND Type 2 Diabetes [Title/Abstract]	0
Interdigitating Dendritic Cells [Title/Abstract] AND Attention deficit hyperactivity disorder [Title/Abstract]	0
Interdigitating Dendritic Cells [Title/Abstract] AND Anorexia Nervosa [Title/Abstract]	0
Interdigitating Dendritic Cells [Title/Abstract] AND vitamin d [Title/Abstract]	0
Dendritic Cells, Interdigitating [Title/Abstract] AND Schizophrenia [Title/Abstract]	0
Dendritic Cells, Interdigitating [Title/Abstract] AND Coronary Artery Disease [Title/Abstract]	0
Dendritic Cells, Interdigitating [Title/Abstract] AND Inflammatory Bowel Diseases [Title/Abstract]	0
Dendritic Cells, Interdigitating [Title/Abstract] AND Alzheimer's Disease [Title/Abstract]	0
Dendritic Cells, Interdigitating [Title/Abstract] AND Bipolar Disorder [Title/Abstract]	0
Dendritic Cells, Interdigitating [Title/Abstract] AND Type 2 Diabetes [Title/Abstract]	0
Dendritic Cells, Interdigitating [Title/Abstract] AND Attention deficit hyperactivity disorder [Title/Abstract]	0
Dendritic Cells, Interdigitating [Title/Abstract] AND Anorexia Nervosa [Title/Abstract]	0
Dendritic Cells, Interdigitating [Title/Abstract] AND vitamin d [Title/Abstract]	0
Cell, Interdigitating Dendritic [Title/Abstract] AND Schizophrenia [Title/Abstract]	0
Cell, Interdigitating Dendritic [Title/Abstract] AND Coronary Artery Disease [Title/Abstract]	0
Cell, Interdigitating Dendritic [Title/Abstract] AND Inflammatory Bowel Diseases [Title/Abstract]	0
Cell, Interdigitating Dendritic [Title/Abstract] AND Alzheimer's Disease [Title/Abstract]	0
Cell, Interdigitating Dendritic [Title/Abstract] AND Bipolar Disorder [Title/Abstract]	0
Cell, Interdigitating Dendritic [Title/Abstract] AND Type 2 Diabetes [Title/Abstract]	0
Cell, Interdigitating Dendritic [Title/Abstract] AND Attention deficit hyperactivity disorder [Title/Abstract]	0
Cell, Interdigitating Dendritic [Title/Abstract] AND Anorexia Nervosa [Title/Abstract]	0
Cell, Interdigitating Dendritic [Title/Abstract] AND vitamin d [Title/Abstract]	0
Cells, Interdigitating Dendritic [Title/Abstract] AND Schizophrenia [Title/Abstract]	0
Cells, Interdigitating Dendritic [Title/Abstract] AND Coronary Artery Disease [Title/Abstract]	0
Cells, Interdigitating Dendritic [Title/Abstract] AND Inflammatory Bowel Diseases [Title/Abstract]	0
Cells, Interdigitating Dendritic [Title/Abstract] AND Alzheimer's Disease [Title/Abstract]	0
Cells, Interdigitating Dendritic [Title/Abstract] AND Bipolar Disorder [Title/Abstract]	0
Cells, Interdigitating Dendritic [Title/Abstract] AND Type 2 Diabetes [Title/Abstract]	0
Cells, Interdigitating Dendritic [Title/Abstract] AND Attention deficit hyperactivity disorder [Title/Abstract]	0
Cells, Interdigitating Dendritic [Title/Abstract] AND Anorexia Nervosa [Title/Abstract]	0
Cells, Interdigitating Dendritic [Title/Abstract] AND vitamin d [Title/Abstract]	0
Dendritic Cell, Interdigitating [Title/Abstract] AND Schizophrenia [Title/Abstract]	0
Dendritic Cell, Interdigitating [Title/Abstract] AND Coronary Artery Disease [Title/Abstract]	0
Dendritic Cell, Interdigitating [Title/Abstract] AND Inflammatory Bowel Diseases [Title/Abstract]	0
Dendritic Cell, Interdigitating [Title/Abstract] AND Alzheimer's Disease [Title/Abstract]	0
Dendritic Cell, Interdigitating [Title/Abstract] AND Bipolar Disorder [Title/Abstract]	0
Dendritic Cell, Interdigitating [Title/Abstract] AND Type 2 Diabetes [Title/Abstract]	0
Dendritic Cell, Interdigitating [Title/Abstract] AND Attention deficit hyperactivity disorder [Title/Abstract]	0
Dendritic Cell, Interdigitating [Title/Abstract] AND Anorexia Nervosa [Title/Abstract]	0
Dendritic Cell, Interdigitating [Title/Abstract] AND vitamin d [Title/Abstract]	0
Interdigitating Dendritic Cell [Title/Abstract] AND Schizophrenia [Title/Abstract]	0
Interdigitating Dendritic Cell [Title/Abstract] AND Coronary Artery Disease [Title/Abstract]	0
Interdigitating Dendritic Cell [Title/Abstract] AND Inflammatory Bowel Diseases [Title/Abstract]	0
Interdigitating Dendritic Cell [Title/Abstract] AND Alzheimer's Disease [Title/Abstract]	0
Interdigitating Dendritic Cell [Title/Abstract] AND Bipolar Disorder [Title/Abstract]	0
Interdigitating Dendritic Cell [Title/Abstract] AND Type 2 Diabetes [Title/Abstract]	0
Interdigitating Dendritic Cell [Title/Abstract] AND Attention deficit hyperactivity disorder [Title/Abstract]	0
Interdigitating Dendritic Cell [Title/Abstract] AND Anorexia Nervosa [Title/Abstract]	0
Interdigitating Dendritic Cell [Title/Abstract] AND vitamin d [Title/Abstract]	0
Intestinal Epithelial Cells [Title/Abstract] AND Schizophrenia [Title/Abstract]	2
Intestinal Epithelial Cells [Title/Abstract] AND Coronary Artery Disease [Title/Abstract]	0
Intestinal Epithelial Cells [Title/Abstract] AND Inflammatory Bowel Diseases [Title/Abstract]	368
Intestinal Epithelial Cells [Title/Abstract] AND Alzheimer's Disease [Title/Abstract]	5
Intestinal Epithelial Cells [Title/Abstract] AND Bipolar Disorder [Title/Abstract]	1
Intestinal Epithelial Cells [Title/Abstract] AND Type 2 Diabetes [Title/Abstract]	46
Intestinal Epithelial Cells [Title/Abstract] AND Attention deficit hyperactivity disorder [Title/Abstract]	0
Intestinal Epithelial Cells [Title/Abstract] AND Anorexia Nervosa [Title/Abstract]	1
Intestinal Epithelial Cells [Title/Abstract] AND vitamin d [Title/Abstract]	87
Myoblast [Title/Abstract] AND Schizophrenia [Title/Abstract]	1
Myoblast [Title/Abstract] AND Coronary Artery Disease [Title/Abstract]	5
Myoblast [Title/Abstract] AND Inflammatory Bowel Diseases [Title/Abstract]	1
Myoblast [Title/Abstract] AND Alzheimer's Disease [Title/Abstract]	4
Myoblast [Title/Abstract] AND Bipolar Disorder [Title/Abstract]	1
Myoblast [Title/Abstract] AND Type 2 Diabetes [Title/Abstract]	64
Myoblast [Title/Abstract] AND Attention deficit hyperactivity disorder [Title/Abstract]	0
Myoblast [Title/Abstract] AND Anorexia Nervosa [Title/Abstract]	0
Myoblast [Title/Abstract] AND vitamin d [Title/Abstract]	32
Muscle Cells, Precursor [Title/Abstract] AND Schizophrenia [Title/Abstract]	0
Muscle Cells, Precursor [Title/Abstract] AND Coronary Artery Disease [Title/Abstract]	0
Muscle Cells, Precursor [Title/Abstract] AND Inflammatory Bowel Diseases [Title/Abstract]	0
Muscle Cells, Precursor [Title/Abstract] AND Alzheimer's Disease [Title/Abstract]	0
Muscle Cells, Precursor [Title/Abstract] AND Bipolar Disorder [Title/Abstract]	0
Muscle Cells, Precursor [Title/Abstract] AND Type 2 Diabetes [Title/Abstract]	0
Muscle Cells, Precursor [Title/Abstract] AND Attention deficit hyperactivity disorder [Title/Abstract]	0
Muscle Cells, Precursor [Title/Abstract] AND Anorexia Nervosa [Title/Abstract]	0
Muscle Cells, Precursor [Title/Abstract] AND vitamin d [Title/Abstract]	0
Muscle Cell, Precursor [Title/Abstract] AND Schizophrenia [Title/Abstract]	0
Muscle Cell, Precursor [Title/Abstract] AND Coronary Artery Disease [Title/Abstract]	0
Muscle Cell, Precursor [Title/Abstract] AND Inflammatory Bowel Diseases [Title/Abstract]	0
Muscle Cell, Precursor [Title/Abstract] AND Alzheimer's Disease [Title/Abstract]	0
Muscle Cell, Precursor [Title/Abstract] AND Bipolar Disorder [Title/Abstract]	0
Muscle Cell, Precursor [Title/Abstract] AND Type 2 Diabetes [Title/Abstract]	0
Muscle Cell, Precursor [Title/Abstract] AND Attention deficit hyperactivity disorder [Title/Abstract]	0
Muscle Cell, Precursor [Title/Abstract] AND Anorexia Nervosa [Title/Abstract]	0
Muscle Cell, Precursor [Title/Abstract] AND vitamin d [Title/Abstract]	0
Precursor Muscle Cell [Title/Abstract] AND Schizophrenia [Title/Abstract]	0
Precursor Muscle Cell [Title/Abstract] AND Coronary Artery Disease [Title/Abstract]	3
Precursor Muscle Cell [Title/Abstract] AND Inflammatory Bowel Diseases [Title/Abstract]	0
Precursor Muscle Cell [Title/Abstract] AND Alzheimer's Disease [Title/Abstract]	14
Precursor Muscle Cell [Title/Abstract] AND Bipolar Disorder [Title/Abstract]	0
Precursor Muscle Cell [Title/Abstract] AND Type 2 Diabetes [Title/Abstract]	6
Precursor Muscle Cell [Title/Abstract] AND Attention deficit hyperactivity disorder [Title/Abstract]	0
Precursor Muscle Cell [Title/Abstract] AND Anorexia Nervosa [Title/Abstract]	0
Precursor Muscle Cell [Title/Abstract] AND vitamin d [Title/Abstract]	3
Precursor Muscle Cells [Title/Abstract] AND Schizophrenia [Title/Abstract]	0
Precursor Muscle Cells [Title/Abstract] AND Coronary Artery Disease [Title/Abstract]	0
Precursor Muscle Cells [Title/Abstract] AND Inflammatory Bowel Diseases [Title/Abstract]	0
Precursor Muscle Cells [Title/Abstract] AND Alzheimer's Disease [Title/Abstract]	0
Precursor Muscle Cells [Title/Abstract] AND Bipolar Disorder [Title/Abstract]	0
Precursor Muscle Cells [Title/Abstract] AND Type 2 Diabetes [Title/Abstract]	0
Precursor Muscle Cells [Title/Abstract] AND Attention deficit hyperactivity disorder [Title/Abstract]	0
Precursor Muscle Cells [Title/Abstract] AND Anorexia Nervosa [Title/Abstract]	0
Precursor Muscle Cells [Title/Abstract] AND vitamin d [Title/Abstract]	0
Muscle Cells, Embryonic [Title/Abstract] AND Schizophrenia [Title/Abstract]	0
Muscle Cells, Embryonic [Title/Abstract] AND Coronary Artery Disease [Title/Abstract]	0
Muscle Cells, Embryonic [Title/Abstract] AND Inflammatory Bowel Diseases [Title/Abstract]	0
Muscle Cells, Embryonic [Title/Abstract] AND Alzheimer's Disease [Title/Abstract]	0
Muscle Cells, Embryonic [Title/Abstract] AND Bipolar Disorder [Title/Abstract]	0
Muscle Cells, Embryonic [Title/Abstract] AND Type 2 Diabetes [Title/Abstract]	0
Muscle Cells, Embryonic [Title/Abstract] AND Attention deficit hyperactivity disorder [Title/Abstract]	0
Muscle Cells, Embryonic [Title/Abstract] AND Anorexia Nervosa [Title/Abstract]	0
Muscle Cells, Embryonic [Title/Abstract] AND vitamin d [Title/Abstract]	0
Embryonic Muscle Cell [Title/Abstract] AND Schizophrenia [Title/Abstract]	0
Embryonic Muscle Cell [Title/Abstract] AND Coronary Artery Disease [Title/Abstract]	0
Embryonic Muscle Cell [Title/Abstract] AND Inflammatory Bowel Diseases [Title/Abstract]	0
Embryonic Muscle Cell [Title/Abstract] AND Alzheimer's Disease [Title/Abstract]	0
Embryonic Muscle Cell [Title/Abstract] AND Bipolar Disorder [Title/Abstract]	0
Embryonic Muscle Cell [Title/Abstract] AND Type 2 Diabetes [Title/Abstract]	0
Embryonic Muscle Cell [Title/Abstract] AND Attention deficit hyperactivity disorder [Title/Abstract]	0
Embryonic Muscle Cell [Title/Abstract] AND Anorexia Nervosa [Title/Abstract]	0
Embryonic Muscle Cell [Title/Abstract] AND vitamin d [Title/Abstract]	0
Embryonic Muscle Cells [Title/Abstract] AND Schizophrenia [Title/Abstract]	0
Embryonic Muscle Cells [Title/Abstract] AND Coronary Artery Disease [Title/Abstract]	0
Embryonic Muscle Cells [Title/Abstract] AND Inflammatory Bowel Diseases [Title/Abstract]	0
Embryonic Muscle Cells [Title/Abstract] AND Alzheimer's Disease [Title/Abstract]	0
Embryonic Muscle Cells [Title/Abstract] AND Bipolar Disorder [Title/Abstract]	0
Embryonic Muscle Cells [Title/Abstract] AND Type 2 Diabetes [Title/Abstract]	0
Embryonic Muscle Cells [Title/Abstract] AND Attention deficit hyperactivity disorder [Title/Abstract]	0
Embryonic Muscle Cells [Title/Abstract] AND Anorexia Nervosa [Title/Abstract]	0
Embryonic Muscle Cells [Title/Abstract] AND vitamin d [Title/Abstract]	2
Muscle Cell, Embryonic [Title/Abstract] AND Schizophrenia [Title/Abstract]	0
Muscle Cell, Embryonic [Title/Abstract] AND Coronary Artery Disease [Title/Abstract]	0
Muscle Cell, Embryonic [Title/Abstract] AND Inflammatory Bowel Diseases [Title/Abstract]	0
Muscle Cell, Embryonic [Title/Abstract] AND Alzheimer's Disease [Title/Abstract]	0
Muscle Cell, Embryonic [Title/Abstract] AND Bipolar Disorder [Title/Abstract]	0
Muscle Cell, Embryonic [Title/Abstract] AND Type 2 Diabetes [Title/Abstract]	0
Muscle Cell, Embryonic [Title/Abstract] AND Attention deficit hyperactivity disorder [Title/Abstract]	0
Muscle Cell, Embryonic [Title/Abstract] AND Anorexia Nervosa [Title/Abstract]	0
Muscle Cell, Embryonic [Title/Abstract] AND vitamin d [Title/Abstract]	0
Pericardial Cavity [Title/Abstract] AND Schizophrenia [Title/Abstract]	1
Pericardial Cavity [Title/Abstract] AND Coronary Artery Disease [Title/Abstract]	3
Pericardial Cavity [Title/Abstract] AND Inflammatory Bowel Diseases [Title/Abstract]	0
Pericardial Cavity [Title/Abstract] AND Alzheimer's Disease [Title/Abstract]	0
Pericardial Cavity [Title/Abstract] AND Bipolar Disorder [Title/Abstract]	0
Pericardial Cavity [Title/Abstract] AND Type 2 Diabetes [Title/Abstract]	1
Pericardial Cavity [Title/Abstract] AND Attention deficit hyperactivity disorder [Title/Abstract]	0
Pericardial Cavity [Title/Abstract] AND Anorexia Nervosa [Title/Abstract]	0
Pericardial Cavity [Title/Abstract] AND vitamin d [Title/Abstract]	0
Cavities, Pericardial [Title/Abstract] AND Schizophrenia [Title/Abstract]	4
Cavities, Pericardial [Title/Abstract] AND Coronary Artery Disease [Title/Abstract]	13
Cavities, Pericardial [Title/Abstract] AND Inflammatory Bowel Diseases [Title/Abstract]	0
Cavities, Pericardial [Title/Abstract] AND Alzheimer's Disease [Title/Abstract]	1
Cavities, Pericardial [Title/Abstract] AND Bipolar Disorder [Title/Abstract]	1
Cavities, Pericardial [Title/Abstract] AND Type 2 Diabetes [Title/Abstract]	1
Cavities, Pericardial [Title/Abstract] AND Attention deficit hyperactivity disorder [Title/Abstract]	1
Cavities, Pericardial [Title/Abstract] AND Anorexia Nervosa [Title/Abstract]	0
Cavities, Pericardial [Title/Abstract] AND vitamin d [Title/Abstract]	0
Cavity, Pericardial [Title/Abstract] AND Schizophrenia [Title/Abstract]	0
Cavity, Pericardial [Title/Abstract] AND Coronary Artery Disease [Title/Abstract]	0
Cavity, Pericardial [Title/Abstract] AND Inflammatory Bowel Diseases [Title/Abstract]	0
Cavity, Pericardial [Title/Abstract] AND Alzheimer's Disease [Title/Abstract]	0
Cavity, Pericardial [Title/Abstract] AND Bipolar Disorder [Title/Abstract]	0
Cavity, Pericardial [Title/Abstract] AND Type 2 Diabetes [Title/Abstract]	0
Cavity, Pericardial [Title/Abstract] AND Attention deficit hyperactivity disorder [Title/Abstract]	0
Cavity, Pericardial [Title/Abstract] AND Anorexia Nervosa [Title/Abstract]	0
Cavity, Pericardial [Title/Abstract] AND vitamin d [Title/Abstract]	0
Pericardial Cavities [Title/Abstract] AND Schizophrenia [Title/Abstract]	0
Pericardial Cavities [Title/Abstract] AND Coronary Artery Disease [Title/Abstract]	0
Pericardial Cavities [Title/Abstract] AND Inflammatory Bowel Diseases [Title/Abstract]	0
Pericardial Cavities [Title/Abstract] AND Alzheimer's Disease [Title/Abstract]	0
Pericardial Cavities [Title/Abstract] AND Bipolar Disorder [Title/Abstract]	0
Pericardial Cavities [Title/Abstract] AND Type 2 Diabetes [Title/Abstract]	0
Pericardial Cavities [Title/Abstract] AND Attention deficit hyperactivity disorder [Title/Abstract]	0
Pericardial Cavities [Title/Abstract] AND Anorexia Nervosa [Title/Abstract]	0
Pericardial Cavities [Title/Abstract] AND vitamin d [Title/Abstract]	0
Pericardial Space [Title/Abstract] AND Schizophrenia [Title/Abstract]	0
Pericardial Space [Title/Abstract] AND Coronary Artery Disease [Title/Abstract]	1
Pericardial Space [Title/Abstract] AND Inflammatory Bowel Diseases [Title/Abstract]	0
Pericardial Space [Title/Abstract] AND Alzheimer's Disease [Title/Abstract]	0
Pericardial Space [Title/Abstract] AND Bipolar Disorder [Title/Abstract]	0
Pericardial Space [Title/Abstract] AND Type 2 Diabetes [Title/Abstract]	0
Pericardial Space [Title/Abstract] AND Attention deficit hyperactivity disorder [Title/Abstract]	0
Pericardial Space [Title/Abstract] AND Anorexia Nervosa [Title/Abstract]	0
Pericardial Space [Title/Abstract] AND vitamin d [Title/Abstract]	0
Pericardial Spaces [Title/Abstract] AND Schizophrenia [Title/Abstract]	0
Pericardial Spaces [Title/Abstract] AND Coronary Artery Disease [Title/Abstract]	0
Pericardial Spaces [Title/Abstract] AND Inflammatory Bowel Diseases [Title/Abstract]	0
Pericardial Spaces [Title/Abstract] AND Alzheimer's Disease [Title/Abstract]	0
Pericardial Spaces [Title/Abstract] AND Bipolar Disorder [Title/Abstract]	0
Pericardial Spaces [Title/Abstract] AND Type 2 Diabetes [Title/Abstract]	0
Pericardial Spaces [Title/Abstract] AND Attention deficit hyperactivity disorder [Title/Abstract]	0
Pericardial Spaces [Title/Abstract] AND Anorexia Nervosa [Title/Abstract]	0
Pericardial Spaces [Title/Abstract] AND vitamin d [Title/Abstract]	0
Space, Pericardial [Title/Abstract] AND Schizophrenia [Title/Abstract]	0
Space, Pericardial [Title/Abstract] AND Coronary Artery Disease [Title/Abstract]	0
Space, Pericardial [Title/Abstract] AND Inflammatory Bowel Diseases [Title/Abstract]	0
Space, Pericardial [Title/Abstract] AND Alzheimer's Disease [Title/Abstract]	0
Space, Pericardial [Title/Abstract] AND Bipolar Disorder [Title/Abstract]	0
Space, Pericardial [Title/Abstract] AND Type 2 Diabetes [Title/Abstract]	0
Space, Pericardial [Title/Abstract] AND Attention deficit hyperactivity disorder [Title/Abstract]	0
Space, Pericardial [Title/Abstract] AND Anorexia Nervosa [Title/Abstract]	0
Space, Pericardial [Title/Abstract] AND vitamin d [Title/Abstract]	0
Spaces, Pericardial [Title/Abstract] AND Schizophrenia [Title/Abstract]	0
Spaces, Pericardial [Title/Abstract] AND Coronary Artery Disease [Title/Abstract]	0
Spaces, Pericardial [Title/Abstract] AND Inflammatory Bowel Diseases [Title/Abstract]	0
Spaces, Pericardial [Title/Abstract] AND Alzheimer's Disease [Title/Abstract]	0
Spaces, Pericardial [Title/Abstract] AND Bipolar Disorder [Title/Abstract]	0
Spaces, Pericardial [Title/Abstract] AND Type 2 Diabetes [Title/Abstract]	0
Spaces, Pericardial [Title/Abstract] AND Attention deficit hyperactivity disorder [Title/Abstract]	0
Spaces, Pericardial [Title/Abstract] AND Anorexia Nervosa [Title/Abstract]	0
Spaces, Pericardial [Title/Abstract] AND vitamin d [Title/Abstract]	0
Serous Pericardium [Title/Abstract] AND Schizophrenia [Title/Abstract]	0
Serous Pericardium [Title/Abstract] AND Coronary Artery Disease [Title/Abstract]	0
Serous Pericardium [Title/Abstract] AND Inflammatory Bowel Diseases [Title/Abstract]	0
Serous Pericardium [Title/Abstract] AND Alzheimer's Disease [Title/Abstract]	0
Serous Pericardium [Title/Abstract] AND Bipolar Disorder [Title/Abstract]	0
Serous Pericardium [Title/Abstract] AND Type 2 Diabetes [Title/Abstract]	0
Serous Pericardium [Title/Abstract] AND Attention deficit hyperactivity disorder [Title/Abstract]	0
Serous Pericardium [Title/Abstract] AND Anorexia Nervosa [Title/Abstract]	0
Serous Pericardium [Title/Abstract] AND vitamin d [Title/Abstract]	0
Pericardium, Serous [Title/Abstract] AND Schizophrenia [Title/Abstract]	0
Pericardium, Serous [Title/Abstract] AND Coronary Artery Disease [Title/Abstract]	0
Pericardium, Serous [Title/Abstract] AND Inflammatory Bowel Diseases [Title/Abstract]	0
Pericardium, Serous [Title/Abstract] AND Alzheimer's Disease [Title/Abstract]	0
Pericardium, Serous [Title/Abstract] AND Bipolar Disorder [Title/Abstract]	0
Pericardium, Serous [Title/Abstract] AND Type 2 Diabetes [Title/Abstract]	0
Pericardium, Serous [Title/Abstract] AND Attention deficit hyperactivity disorder [Title/Abstract]	0
Pericardium, Serous [Title/Abstract] AND Anorexia Nervosa [Title/Abstract]	0
Pericardium, Serous [Title/Abstract] AND vitamin d [Title/Abstract]	0
Pericardiums, Serous [Title/Abstract] AND Schizophrenia [Title/Abstract]	0
Pericardiums, Serous [Title/Abstract] AND Coronary Artery Disease [Title/Abstract]	1
Pericardiums, Serous [Title/Abstract] AND Inflammatory Bowel Diseases [Title/Abstract]	0
Pericardiums, Serous [Title/Abstract] AND Alzheimer's Disease [Title/Abstract]	0
Pericardiums, Serous [Title/Abstract] AND Bipolar Disorder [Title/Abstract]	0
Pericardiums, Serous [Title/Abstract] AND Type 2 Diabetes [Title/Abstract]	1
Pericardiums, Serous [Title/Abstract] AND Attention deficit hyperactivity disorder [Title/Abstract]	0
Pericardiums, Serous [Title/Abstract] AND Anorexia Nervosa [Title/Abstract]	0
Pericardiums, Serous [Title/Abstract] AND vitamin d [Title/Abstract]	0
Serous Pericardiums [Title/Abstract] AND Schizophrenia [Title/Abstract]	0
Serous Pericardiums [Title/Abstract] AND Coronary Artery Disease [Title/Abstract]	0
Serous Pericardiums [Title/Abstract] AND Inflammatory Bowel Diseases [Title/Abstract]	0
Serous Pericardiums [Title/Abstract] AND Alzheimer's Disease [Title/Abstract]	0
Serous Pericardiums [Title/Abstract] AND Bipolar Disorder [Title/Abstract]	0
Serous Pericardiums [Title/Abstract] AND Type 2 Diabetes [Title/Abstract]	0
Serous Pericardiums [Title/Abstract] AND Attention deficit hyperactivity disorder [Title/Abstract]	0
Serous Pericardiums [Title/Abstract] AND Anorexia Nervosa [Title/Abstract]	0
Serous Pericardiums [Title/Abstract] AND vitamin d [Title/Abstract]	0
Visceral Pericardium [Title/Abstract] AND Schizophrenia [Title/Abstract]	0
Visceral Pericardium [Title/Abstract] AND Coronary Artery Disease [Title/Abstract]	12
Visceral Pericardium [Title/Abstract] AND Inflammatory Bowel Diseases [Title/Abstract]	0
Visceral Pericardium [Title/Abstract] AND Alzheimer's Disease [Title/Abstract]	0
Visceral Pericardium [Title/Abstract] AND Bipolar Disorder [Title/Abstract]	0
Visceral Pericardium [Title/Abstract] AND Type 2 Diabetes [Title/Abstract]	4
Visceral Pericardium [Title/Abstract] AND Attention deficit hyperactivity disorder [Title/Abstract]	0
Visceral Pericardium [Title/Abstract] AND Anorexia Nervosa [Title/Abstract]	0
Visceral Pericardium [Title/Abstract] AND vitamin d [Title/Abstract]	1
Pericardium, Visceral [Title/Abstract] AND Schizophrenia [Title/Abstract]	0
Pericardium, Visceral [Title/Abstract] AND Coronary Artery Disease [Title/Abstract]	1
Pericardium, Visceral [Title/Abstract] AND Inflammatory Bowel Diseases [Title/Abstract]	0
Pericardium, Visceral [Title/Abstract] AND Alzheimer's Disease [Title/Abstract]	0
Pericardium, Visceral [Title/Abstract] AND Bipolar Disorder [Title/Abstract]	0
Pericardium, Visceral [Title/Abstract] AND Type 2 Diabetes [Title/Abstract]	0
Pericardium, Visceral [Title/Abstract] AND Attention deficit hyperactivity disorder [Title/Abstract]	0
Pericardium, Visceral [Title/Abstract] AND Anorexia Nervosa [Title/Abstract]	0
Pericardium, Visceral [Title/Abstract] AND vitamin d [Title/Abstract]	0
Epicardium [Title/Abstract] AND Schizophrenia [Title/Abstract]	0
Epicardium [Title/Abstract] AND Coronary Artery Disease [Title/Abstract]	72
Epicardium [Title/Abstract] AND Inflammatory Bowel Diseases [Title/Abstract]	0
Epicardium [Title/Abstract] AND Alzheimer's Disease [Title/Abstract]	2
Epicardium [Title/Abstract] AND Bipolar Disorder [Title/Abstract]	0
Epicardium [Title/Abstract] AND Type 2 Diabetes [Title/Abstract]	6
Epicardium [Title/Abstract] AND Attention deficit hyperactivity disorder [Title/Abstract]	0
Epicardium [Title/Abstract] AND Anorexia Nervosa [Title/Abstract]	0
Epicardium [Title/Abstract] AND vitamin d [Title/Abstract]	0
Fibrous Pericardium [Title/Abstract] AND Schizophrenia [Title/Abstract]	0
Fibrous Pericardium [Title/Abstract] AND Coronary Artery Disease [Title/Abstract]	0
Fibrous Pericardium [Title/Abstract] AND Inflammatory Bowel Diseases [Title/Abstract]	0
Fibrous Pericardium [Title/Abstract] AND Alzheimer's Disease [Title/Abstract]	0
Fibrous Pericardium [Title/Abstract] AND Bipolar Disorder [Title/Abstract]	0
Fibrous Pericardium [Title/Abstract] AND Type 2 Diabetes [Title/Abstract]	0
Fibrous Pericardium [Title/Abstract] AND Attention deficit hyperactivity disorder [Title/Abstract]	0
Fibrous Pericardium [Title/Abstract] AND Anorexia Nervosa [Title/Abstract]	0
Fibrous Pericardium [Title/Abstract] AND vitamin d [Title/Abstract]	0
Pericardium, Fibrous [Title/Abstract] AND Schizophrenia [Title/Abstract]	0
Pericardium, Fibrous [Title/Abstract] AND Coronary Artery Disease [Title/Abstract]	6
Pericardium, Fibrous [Title/Abstract] AND Inflammatory Bowel Diseases [Title/Abstract]	0
Pericardium, Fibrous [Title/Abstract] AND Alzheimer's Disease [Title/Abstract]	0
Pericardium, Fibrous [Title/Abstract] AND Bipolar Disorder [Title/Abstract]	0
Pericardium, Fibrous [Title/Abstract] AND Type 2 Diabetes [Title/Abstract]	0
Pericardium, Fibrous [Title/Abstract] AND Attention deficit hyperactivity disorder [Title/Abstract]	0
Pericardium, Fibrous [Title/Abstract] AND Anorexia Nervosa [Title/Abstract]	0
Pericardium, Fibrous [Title/Abstract] AND vitamin d [Title/Abstract]	0
Pericardiums, Fibrous [Title/Abstract] AND Schizophrenia [Title/Abstract]	0
Pericardiums, Fibrous [Title/Abstract] AND Coronary Artery Disease [Title/Abstract]	6
Pericardiums, Fibrous [Title/Abstract] AND Inflammatory Bowel Diseases [Title/Abstract]	0
Pericardiums, Fibrous [Title/Abstract] AND Alzheimer's Disease [Title/Abstract]	0
Pericardiums, Fibrous [Title/Abstract] AND Bipolar Disorder [Title/Abstract]	0
Pericardiums, Fibrous [Title/Abstract] AND Type 2 Diabetes [Title/Abstract]	0
Pericardiums, Fibrous [Title/Abstract] AND Attention deficit hyperactivity disorder [Title/Abstract]	0
Pericardiums, Fibrous [Title/Abstract] AND Anorexia Nervosa [Title/Abstract]	0
Pericardiums, Fibrous [Title/Abstract] AND vitamin d [Title/Abstract]	0
Parietal Pericardium [Title/Abstract] AND Schizophrenia [Title/Abstract]	0
Parietal Pericardium [Title/Abstract] AND Coronary Artery Disease [Title/Abstract]	5
Parietal Pericardium [Title/Abstract] AND Inflammatory Bowel Diseases [Title/Abstract]	0
Parietal Pericardium [Title/Abstract] AND Alzheimer's Disease [Title/Abstract]	0
Parietal Pericardium [Title/Abstract] AND Bipolar Disorder [Title/Abstract]	0
Parietal Pericardium [Title/Abstract] AND Type 2 Diabetes [Title/Abstract]	2
Parietal Pericardium [Title/Abstract] AND Attention deficit hyperactivity disorder [Title/Abstract]	0
Parietal Pericardium [Title/Abstract] AND Anorexia Nervosa [Title/Abstract]	0
Parietal Pericardium [Title/Abstract] AND vitamin d [Title/Abstract]	0
Pericardium, Parietal [Title/Abstract] AND Schizophrenia [Title/Abstract]	0
Pericardium, Parietal [Title/Abstract] AND Coronary Artery Disease [Title/Abstract]	0
Pericardium, Parietal [Title/Abstract] AND Inflammatory Bowel Diseases [Title/Abstract]	0
Pericardium, Parietal [Title/Abstract] AND Alzheimer's Disease [Title/Abstract]	0
Pericardium, Parietal [Title/Abstract] AND Bipolar Disorder [Title/Abstract]	0
Pericardium, Parietal [Title/Abstract] AND Type 2 Diabetes [Title/Abstract]	0
Pericardium, Parietal [Title/Abstract] AND Attention deficit hyperactivity disorder [Title/Abstract]	0
Pericardium, Parietal [Title/Abstract] AND Anorexia Nervosa [Title/Abstract]	0
Pericardium, Parietal [Title/Abstract] AND vitamin d [Title/Abstract]	0
Cell, Stromal [Title/Abstract] AND Schizophrenia [Title/Abstract]	0
Cell, Stromal [Title/Abstract] AND Coronary Artery Disease [Title/Abstract]	0
Cell, Stromal [Title/Abstract] AND Inflammatory Bowel Diseases [Title/Abstract]	0
Cell, Stromal [Title/Abstract] AND Alzheimer's Disease [Title/Abstract]	0
Cell, Stromal [Title/Abstract] AND Bipolar Disorder [Title/Abstract]	0
Cell, Stromal [Title/Abstract] AND Type 2 Diabetes [Title/Abstract]	1
Cell, Stromal [Title/Abstract] AND Attention deficit hyperactivity disorder [Title/Abstract]	0
Cell, Stromal [Title/Abstract] AND Anorexia Nervosa [Title/Abstract]	0
Cell, Stromal [Title/Abstract] AND vitamin d [Title/Abstract]	0
Cells, Stromal [Title/Abstract] AND Schizophrenia [Title/Abstract]	0
Cells, Stromal [Title/Abstract] AND Coronary Artery Disease [Title/Abstract]	1
Cells, Stromal [Title/Abstract] AND Inflammatory Bowel Diseases [Title/Abstract]	1
Cells, Stromal [Title/Abstract] AND Alzheimer's Disease [Title/Abstract]	1
Cells, Stromal [Title/Abstract] AND Bipolar Disorder [Title/Abstract]	0
Cells, Stromal [Title/Abstract] AND Type 2 Diabetes [Title/Abstract]	2
Cells, Stromal [Title/Abstract] AND Attention deficit hyperactivity disorder [Title/Abstract]	0
Cells, Stromal [Title/Abstract] AND Anorexia Nervosa [Title/Abstract]	0
Cells, Stromal [Title/Abstract] AND vitamin d [Title/Abstract]	2
Stromal Cell [Title/Abstract] AND Schizophrenia [Title/Abstract]	2
Stromal Cell [Title/Abstract] AND Coronary Artery Disease [Title/Abstract]	47
Stromal Cell [Title/Abstract] AND Inflammatory Bowel Diseases [Title/Abstract]	27
Stromal Cell [Title/Abstract] AND Alzheimer's Disease [Title/Abstract]	27
Stromal Cell [Title/Abstract] AND Bipolar Disorder [Title/Abstract]	1
Stromal Cell [Title/Abstract] AND Type 2 Diabetes [Title/Abstract]	106
Stromal Cell [Title/Abstract] AND Attention deficit hyperactivity disorder [Title/Abstract]	0
Stromal Cell [Title/Abstract] AND Anorexia Nervosa [Title/Abstract]	4
Stromal Cell [Title/Abstract] AND vitamin d [Title/Abstract]	34
Atria, Heart [Title/Abstract] AND Schizophrenia [Title/Abstract]	0
Atria, Heart [Title/Abstract] AND Coronary Artery Disease [Title/Abstract]	0
Atria, Heart [Title/Abstract] AND Inflammatory Bowel Diseases [Title/Abstract]	0
Atria, Heart [Title/Abstract] AND Alzheimer's Disease [Title/Abstract]	0
Atria, Heart [Title/Abstract] AND Bipolar Disorder [Title/Abstract]	0
Atria, Heart [Title/Abstract] AND Type 2 Diabetes [Title/Abstract]	0
Atria, Heart [Title/Abstract] AND Attention deficit hyperactivity disorder [Title/Abstract]	0
Atria, Heart [Title/Abstract] AND Anorexia Nervosa [Title/Abstract]	0
Atria, Heart [Title/Abstract] AND vitamin d [Title/Abstract]	0
Heart Atrium [Title/Abstract] AND Schizophrenia [Title/Abstract]	1
Heart Atrium [Title/Abstract] AND Coronary Artery Disease [Title/Abstract]	1
Heart Atrium [Title/Abstract] AND Inflammatory Bowel Diseases [Title/Abstract]	0
Heart Atrium [Title/Abstract] AND Alzheimer's Disease [Title/Abstract]	0
Heart Atrium [Title/Abstract] AND Bipolar Disorder [Title/Abstract]	0
Heart Atrium [Title/Abstract] AND Type 2 Diabetes [Title/Abstract]	0
Heart Atrium [Title/Abstract] AND Attention deficit hyperactivity disorder [Title/Abstract]	0
Heart Atrium [Title/Abstract] AND Anorexia Nervosa [Title/Abstract]	0
Heart Atrium [Title/Abstract] AND vitamin d [Title/Abstract]	0
Atrium, Heart [Title/Abstract] AND Schizophrenia [Title/Abstract]	0
Atrium, Heart [Title/Abstract] AND Coronary Artery Disease [Title/Abstract]	0
Atrium, Heart [Title/Abstract] AND Inflammatory Bowel Diseases [Title/Abstract]	1
Atrium, Heart [Title/Abstract] AND Alzheimer's Disease [Title/Abstract]	0
Atrium, Heart [Title/Abstract] AND Bipolar Disorder [Title/Abstract]	0
Atrium, Heart [Title/Abstract] AND Type 2 Diabetes [Title/Abstract]	0
Atrium, Heart [Title/Abstract] AND Attention deficit hyperactivity disorder [Title/Abstract]	0
Atrium, Heart [Title/Abstract] AND Anorexia Nervosa [Title/Abstract]	0
Atrium, Heart [Title/Abstract] AND vitamin d [Title/Abstract]	0
Right Atrium [Title/Abstract] AND Schizophrenia [Title/Abstract]	0
Right Atrium [Title/Abstract] AND Coronary Artery Disease [Title/Abstract]	127
Right Atrium [Title/Abstract] AND Inflammatory Bowel Diseases [Title/Abstract]	1
Right Atrium [Title/Abstract] AND Alzheimer's Disease [Title/Abstract]	2
Right Atrium [Title/Abstract] AND Bipolar Disorder [Title/Abstract]	0
Right Atrium [Title/Abstract] AND Type 2 Diabetes [Title/Abstract]	9
Right Atrium [Title/Abstract] AND Attention deficit hyperactivity disorder [Title/Abstract]	0
Right Atrium [Title/Abstract] AND Anorexia Nervosa [Title/Abstract]	0
Right Atrium [Title/Abstract] AND vitamin d [Title/Abstract]	3
Atrium, Right [Title/Abstract] AND Schizophrenia [Title/Abstract]	0
Atrium, Right [Title/Abstract] AND Coronary Artery Disease [Title/Abstract]	3
Atrium, Right [Title/Abstract] AND Inflammatory Bowel Diseases [Title/Abstract]	0
Atrium, Right [Title/Abstract] AND Alzheimer's Disease [Title/Abstract]	0
Atrium, Right [Title/Abstract] AND Bipolar Disorder [Title/Abstract]	0
Atrium, Right [Title/Abstract] AND Type 2 Diabetes [Title/Abstract]	0
Atrium, Right [Title/Abstract] AND Attention deficit hyperactivity disorder [Title/Abstract]	0
Atrium, Right [Title/Abstract] AND Anorexia Nervosa [Title/Abstract]	0
Atrium, Right [Title/Abstract] AND vitamin d [Title/Abstract]	0
Left Atrium [Title/Abstract] AND Schizophrenia [Title/Abstract]	1
Left Atrium [Title/Abstract] AND Coronary Artery Disease [Title/Abstract]	248
Left Atrium [Title/Abstract] AND Inflammatory Bowel Diseases [Title/Abstract]	1
Left Atrium [Title/Abstract] AND Alzheimer's Disease [Title/Abstract]	5
Left Atrium [Title/Abstract] AND Bipolar Disorder [Title/Abstract]	0
Left Atrium [Title/Abstract] AND Type 2 Diabetes [Title/Abstract]	47
Left Atrium [Title/Abstract] AND Attention deficit hyperactivity disorder [Title/Abstract]	0
Left Atrium [Title/Abstract] AND Anorexia Nervosa [Title/Abstract]	3
Left Atrium [Title/Abstract] AND vitamin d [Title/Abstract]	12
Atrium, Left [Title/Abstract] AND Schizophrenia [Title/Abstract]	0
Atrium, Left [Title/Abstract] AND Coronary Artery Disease [Title/Abstract]	5
Atrium, Left [Title/Abstract] AND Inflammatory Bowel Diseases [Title/Abstract]	0
Atrium, Left [Title/Abstract] AND Alzheimer's Disease [Title/Abstract]	0
Atrium, Left [Title/Abstract] AND Bipolar Disorder [Title/Abstract]	0
Atrium, Left [Title/Abstract] AND Type 2 Diabetes [Title/Abstract]	0
Atrium, Left [Title/Abstract] AND Attention deficit hyperactivity disorder [Title/Abstract]	0
Atrium, Left [Title/Abstract] AND Anorexia Nervosa [Title/Abstract]	0
Atrium, Left [Title/Abstract] AND vitamin d [Title/Abstract]	0
Keratinocyte [Title/Abstract] AND Schizophrenia [Title/Abstract]	1
Keratinocyte [Title/Abstract] AND Coronary Artery Disease [Title/Abstract]	1
Keratinocyte [Title/Abstract] AND Inflammatory Bowel Diseases [Title/Abstract]	14
Keratinocyte [Title/Abstract] AND Alzheimer's Disease [Title/Abstract]	9
Keratinocyte [Title/Abstract] AND Bipolar Disorder [Title/Abstract]	0
Keratinocyte [Title/Abstract] AND Type 2 Diabetes [Title/Abstract]	37
Keratinocyte [Title/Abstract] AND Attention deficit hyperactivity disorder [Title/Abstract]	3
Keratinocyte [Title/Abstract] AND Anorexia Nervosa [Title/Abstract]	0
Keratinocyte [Title/Abstract] AND vitamin d [Title/Abstract]	262
Fibroblasts [Title/Abstract] AND Schizophrenia [Title/Abstract]	114
Fibroblasts [Title/Abstract] AND Coronary Artery Disease [Title/Abstract]	98
Fibroblasts [Title/Abstract] AND Inflammatory Bowel Diseases [Title/Abstract]	62
Fibroblasts [Title/Abstract] AND Alzheimer's Disease [Title/Abstract]	641
Fibroblasts [Title/Abstract] AND Bipolar Disorder [Title/Abstract]	46
Fibroblasts [Title/Abstract] AND Type 2 Diabetes [Title/Abstract]	263
Fibroblasts [Title/Abstract] AND Attention deficit hyperactivity disorder [Title/Abstract]	18
Fibroblasts [Title/Abstract] AND Anorexia Nervosa [Title/Abstract]	4
Fibroblasts [Title/Abstract] AND vitamin d [Title/Abstract]	327
Myofibroblast [Title/Abstract] AND Schizophrenia [Title/Abstract]	0
Myofibroblast [Title/Abstract] AND Coronary Artery Disease [Title/Abstract]	6
Myofibroblast [Title/Abstract] AND Inflammatory Bowel Diseases [Title/Abstract]	14
Myofibroblast [Title/Abstract] AND Alzheimer's Disease [Title/Abstract]	1
Myofibroblast [Title/Abstract] AND Bipolar Disorder [Title/Abstract]	0
Myofibroblast [Title/Abstract] AND Type 2 Diabetes [Title/Abstract]	23
Myofibroblast [Title/Abstract] AND Attention deficit hyperactivity disorder [Title/Abstract]	0
Myofibroblast [Title/Abstract] AND Anorexia Nervosa [Title/Abstract]	0
Myofibroblast [Title/Abstract] AND vitamin d [Title/Abstract]	26
Cell, Plasma [Title/Abstract] AND Schizophrenia [Title/Abstract]	1
Cell, Plasma [Title/Abstract] AND Coronary Artery Disease [Title/Abstract]	0
Cell, Plasma [Title/Abstract] AND Inflammatory Bowel Diseases [Title/Abstract]	0
Cell, Plasma [Title/Abstract] AND Alzheimer's Disease [Title/Abstract]	7
Cell, Plasma [Title/Abstract] AND Bipolar Disorder [Title/Abstract]	2
Cell, Plasma [Title/Abstract] AND Type 2 Diabetes [Title/Abstract]	14
Cell, Plasma [Title/Abstract] AND Attention deficit hyperactivity disorder [Title/Abstract]	0
Cell, Plasma [Title/Abstract] AND Anorexia Nervosa [Title/Abstract]	0
Cell, Plasma [Title/Abstract] AND vitamin d [Title/Abstract]	4
Cells, Plasma [Title/Abstract] AND Schizophrenia [Title/Abstract]	2
Cells, Plasma [Title/Abstract] AND Coronary Artery Disease [Title/Abstract]	6
Cells, Plasma [Title/Abstract] AND Inflammatory Bowel Diseases [Title/Abstract]	0
Cells, Plasma [Title/Abstract] AND Alzheimer's Disease [Title/Abstract]	8
Cells, Plasma [Title/Abstract] AND Bipolar Disorder [Title/Abstract]	0
Cells, Plasma [Title/Abstract] AND Type 2 Diabetes [Title/Abstract]	13
Cells, Plasma [Title/Abstract] AND Attention deficit hyperactivity disorder [Title/Abstract]	0
Cells, Plasma [Title/Abstract] AND Anorexia Nervosa [Title/Abstract]	0
Cells, Plasma [Title/Abstract] AND vitamin d [Title/Abstract]	6
Plasma Cell [Title/Abstract] AND Schizophrenia [Title/Abstract]	2
Plasma Cell [Title/Abstract] AND Coronary Artery Disease [Title/Abstract]	4
Plasma Cell [Title/Abstract] AND Inflammatory Bowel Diseases [Title/Abstract]	4
Plasma Cell [Title/Abstract] AND Alzheimer's Disease [Title/Abstract]	14
Plasma Cell [Title/Abstract] AND Bipolar Disorder [Title/Abstract]	2
Plasma Cell [Title/Abstract] AND Type 2 Diabetes [Title/Abstract]	34
Plasma Cell [Title/Abstract] AND Attention deficit hyperactivity disorder [Title/Abstract]	0
Plasma Cell [Title/Abstract] AND Anorexia Nervosa [Title/Abstract]	2
Plasma Cell [Title/Abstract] AND vitamin d [Title/Abstract]	21
Plasmacytes [Title/Abstract] AND Schizophrenia [Title/Abstract]	0
Plasmacytes [Title/Abstract] AND Coronary Artery Disease [Title/Abstract]	0
Plasmacytes [Title/Abstract] AND Inflammatory Bowel Diseases [Title/Abstract]	0
Plasmacytes [Title/Abstract] AND Alzheimer's Disease [Title/Abstract]	0
Plasmacytes [Title/Abstract] AND Bipolar Disorder [Title/Abstract]	0
Plasmacytes [Title/Abstract] AND Type 2 Diabetes [Title/Abstract]	0
Plasmacytes [Title/Abstract] AND Attention deficit hyperactivity disorder [Title/Abstract]	0
Plasmacytes [Title/Abstract] AND Anorexia Nervosa [Title/Abstract]	0
Plasmacytes [Title/Abstract] AND vitamin d [Title/Abstract]	1
Plasmacyte [Title/Abstract] AND Schizophrenia [Title/Abstract]	0
Plasmacyte [Title/Abstract] AND Coronary Artery Disease [Title/Abstract]	0
Plasmacyte [Title/Abstract] AND Inflammatory Bowel Diseases [Title/Abstract]	0
Plasmacyte [Title/Abstract] AND Alzheimer's Disease [Title/Abstract]	0
Plasmacyte [Title/Abstract] AND Bipolar Disorder [Title/Abstract]	0
Plasmacyte [Title/Abstract] AND Type 2 Diabetes [Title/Abstract]	0
Plasmacyte [Title/Abstract] AND Attention deficit hyperactivity disorder [Title/Abstract]	0
Plasmacyte [Title/Abstract] AND Anorexia Nervosa [Title/Abstract]	0
Plasmacyte [Title/Abstract] AND vitamin d [Title/Abstract]	0
T Lymphocytes [Title/Abstract] AND Schizophrenia [Title/Abstract]	52
T Lymphocytes [Title/Abstract] AND Coronary Artery Disease [Title/Abstract]	96
T Lymphocytes [Title/Abstract] AND Inflammatory Bowel Diseases [Title/Abstract]	91
T Lymphocytes [Title/Abstract] AND Alzheimer's Disease [Title/Abstract]	112
T Lymphocytes [Title/Abstract] AND Bipolar Disorder [Title/Abstract]	11
T Lymphocytes [Title/Abstract] AND Type 2 Diabetes [Title/Abstract]	121
T Lymphocytes [Title/Abstract] AND Attention deficit hyperactivity disorder [Title/Abstract]	0
T Lymphocytes [Title/Abstract] AND Anorexia Nervosa [Title/Abstract]	6
T Lymphocytes [Title/Abstract] AND vitamin d [Title/Abstract]	167
T-Lymphocyte [Title/Abstract] AND Schizophrenia [Title/Abstract]	25
T-Lymphocyte [Title/Abstract] AND Coronary Artery Disease [Title/Abstract]	35
T-Lymphocyte [Title/Abstract] AND Inflammatory Bowel Diseases [Title/Abstract]	41
T-Lymphocyte [Title/Abstract] AND Alzheimer's Disease [Title/Abstract]	50
T-Lymphocyte [Title/Abstract] AND Bipolar Disorder [Title/Abstract]	8
T-Lymphocyte [Title/Abstract] AND Type 2 Diabetes [Title/Abstract]	69
T-Lymphocyte [Title/Abstract] AND Attention deficit hyperactivity disorder [Title/Abstract]	0
T-Lymphocyte [Title/Abstract] AND Anorexia Nervosa [Title/Abstract]	10
T-Lymphocyte [Title/Abstract] AND vitamin d [Title/Abstract]	105
Thymus-Dependent Lymphocytes [Title/Abstract] AND Schizophrenia [Title/Abstract]	1
Thymus-Dependent Lymphocytes [Title/Abstract] AND Coronary Artery Disease [Title/Abstract]	0
Thymus-Dependent Lymphocytes [Title/Abstract] AND Inflammatory Bowel Diseases [Title/Abstract]	0
Thymus-Dependent Lymphocytes [Title/Abstract] AND Alzheimer's Disease [Title/Abstract]	0
Thymus-Dependent Lymphocytes [Title/Abstract] AND Bipolar Disorder [Title/Abstract]	0
Thymus-Dependent Lymphocytes [Title/Abstract] AND Type 2 Diabetes [Title/Abstract]	0
Thymus-Dependent Lymphocytes [Title/Abstract] AND Attention deficit hyperactivity disorder [Title/Abstract]	0
Thymus-Dependent Lymphocytes [Title/Abstract] AND Anorexia Nervosa [Title/Abstract]	0
Thymus-Dependent Lymphocytes [Title/Abstract] AND vitamin d [Title/Abstract]	0
Lymphocyte, Thymus-Dependent [Title/Abstract] AND Schizophrenia [Title/Abstract]	1
Lymphocyte, Thymus-Dependent [Title/Abstract] AND Coronary Artery Disease [Title/Abstract]	0
Lymphocyte, Thymus-Dependent [Title/Abstract] AND Inflammatory Bowel Diseases [Title/Abstract]	0
Lymphocyte, Thymus-Dependent [Title/Abstract] AND Alzheimer's Disease [Title/Abstract]	0
Lymphocyte, Thymus-Dependent [Title/Abstract] AND Bipolar Disorder [Title/Abstract]	0
Lymphocyte, Thymus-Dependent [Title/Abstract] AND Type 2 Diabetes [Title/Abstract]	0
Lymphocyte, Thymus-Dependent [Title/Abstract] AND Attention deficit hyperactivity disorder [Title/Abstract]	0
Lymphocyte, Thymus-Dependent [Title/Abstract] AND Anorexia Nervosa [Title/Abstract]	0
Lymphocyte, Thymus-Dependent [Title/Abstract] AND vitamin d [Title/Abstract]	0
Lymphocytes, Thymus-Dependent [Title/Abstract] AND Schizophrenia [Title/Abstract]	0
Lymphocytes, Thymus-Dependent [Title/Abstract] AND Coronary Artery Disease [Title/Abstract]	0
Lymphocytes, Thymus-Dependent [Title/Abstract] AND Inflammatory Bowel Diseases [Title/Abstract]	0
Lymphocytes, Thymus-Dependent [Title/Abstract] AND Alzheimer's Disease [Title/Abstract]	0
Lymphocytes, Thymus-Dependent [Title/Abstract] AND Bipolar Disorder [Title/Abstract]	0
Lymphocytes, Thymus-Dependent [Title/Abstract] AND Type 2 Diabetes [Title/Abstract]	0
Lymphocytes, Thymus-Dependent [Title/Abstract] AND Attention deficit hyperactivity disorder [Title/Abstract]	0
Lymphocytes, Thymus-Dependent [Title/Abstract] AND Anorexia Nervosa [Title/Abstract]	0
Lymphocytes, Thymus-Dependent [Title/Abstract] AND vitamin d [Title/Abstract]	0
Thymus Dependent Lymphocytes [Title/Abstract] AND Schizophrenia [Title/Abstract]	1
Thymus Dependent Lymphocytes [Title/Abstract] AND Coronary Artery Disease [Title/Abstract]	0
Thymus Dependent Lymphocytes [Title/Abstract] AND Inflammatory Bowel Diseases [Title/Abstract]	0
Thymus Dependent Lymphocytes [Title/Abstract] AND Alzheimer's Disease [Title/Abstract]	0
Thymus Dependent Lymphocytes [Title/Abstract] AND Bipolar Disorder [Title/Abstract]	0
Thymus Dependent Lymphocytes [Title/Abstract] AND Type 2 Diabetes [Title/Abstract]	0
Thymus Dependent Lymphocytes [Title/Abstract] AND Attention deficit hyperactivity disorder [Title/Abstract]	0
Thymus Dependent Lymphocytes [Title/Abstract] AND Anorexia Nervosa [Title/Abstract]	0
Thymus Dependent Lymphocytes [Title/Abstract] AND vitamin d [Title/Abstract]	0
Thymus-Dependent Lymphocyte [Title/Abstract] AND Schizophrenia [Title/Abstract]	0
Thymus-Dependent Lymphocyte [Title/Abstract] AND Coronary Artery Disease [Title/Abstract]	0
Thymus-Dependent Lymphocyte [Title/Abstract] AND Inflammatory Bowel Diseases [Title/Abstract]	0
Thymus-Dependent Lymphocyte [Title/Abstract] AND Alzheimer's Disease [Title/Abstract]	0
Thymus-Dependent Lymphocyte [Title/Abstract] AND Bipolar Disorder [Title/Abstract]	0
Thymus-Dependent Lymphocyte [Title/Abstract] AND Type 2 Diabetes [Title/Abstract]	0
Thymus-Dependent Lymphocyte [Title/Abstract] AND Attention deficit hyperactivity disorder [Title/Abstract]	0
Thymus-Dependent Lymphocyte [Title/Abstract] AND Anorexia Nervosa [Title/Abstract]	0
Thymus-Dependent Lymphocyte [Title/Abstract] AND vitamin d [Title/Abstract]	0
T-Cells [Title/Abstract] AND Schizophrenia [Title/Abstract]	108
T-Cells [Title/Abstract] AND Coronary Artery Disease [Title/Abstract]	239
T-Cells [Title/Abstract] AND Inflammatory Bowel Diseases [Title/Abstract]	610
T-Cells [Title/Abstract] AND Alzheimer's Disease [Title/Abstract]	535
T-Cells [Title/Abstract] AND Bipolar Disorder [Title/Abstract]	43
T-Cells [Title/Abstract] AND Type 2 Diabetes [Title/Abstract]	617
T-Cells [Title/Abstract] AND Attention deficit hyperactivity disorder [Title/Abstract]	6
T-Cells [Title/Abstract] AND Anorexia Nervosa [Title/Abstract]	6
T-Cells [Title/Abstract] AND vitamin d [Title/Abstract]	775
T-Cell [Title/Abstract] AND Schizophrenia [Title/Abstract]	118
T-Cell [Title/Abstract] AND Coronary Artery Disease [Title/Abstract]	249
T-Cell [Title/Abstract] AND Inflammatory Bowel Diseases [Title/Abstract]	511
T-Cell [Title/Abstract] AND Alzheimer's Disease [Title/Abstract]	528
T-Cell [Title/Abstract] AND Bipolar Disorder [Title/Abstract]	37
T-Cell [Title/Abstract] AND Type 2 Diabetes [Title/Abstract]	531
T-Cell [Title/Abstract] AND Attention deficit hyperactivity disorder [Title/Abstract]	13
T-Cell [Title/Abstract] AND Anorexia Nervosa [Title/Abstract]	15
T-Cell [Title/Abstract] AND vitamin d [Title/Abstract]	729
T Cell [Title/Abstract] AND Schizophrenia [Title/Abstract]	118
T Cell [Title/Abstract] AND Coronary Artery Disease [Title/Abstract]	249
T Cell [Title/Abstract] AND Inflammatory Bowel Diseases [Title/Abstract]	511
T Cell [Title/Abstract] AND Alzheimer's Disease [Title/Abstract]	528
T Cell [Title/Abstract] AND Bipolar Disorder [Title/Abstract]	37
T Cell [Title/Abstract] AND Type 2 Diabetes [Title/Abstract]	531
T Cell [Title/Abstract] AND Attention deficit hyperactivity disorder [Title/Abstract]	13
T Cell [Title/Abstract] AND Anorexia Nervosa [Title/Abstract]	15
T Cell [Title/Abstract] AND vitamin d [Title/Abstract]	729
Cell, T [Title/Abstract] AND Schizophrenia [Title/Abstract]	1
Cell, T [Title/Abstract] AND Coronary Artery Disease [Title/Abstract]	3
Cell, T [Title/Abstract] AND Inflammatory Bowel Diseases [Title/Abstract]	3
Cell, T [Title/Abstract] AND Alzheimer's Disease [Title/Abstract]	3
Cell, T [Title/Abstract] AND Bipolar Disorder [Title/Abstract]	1
Cell, T [Title/Abstract] AND Type 2 Diabetes [Title/Abstract]	3
Cell, T [Title/Abstract] AND Attention deficit hyperactivity disorder [Title/Abstract]	0
Cell, T [Title/Abstract] AND Anorexia Nervosa [Title/Abstract]	0
Cell, T [Title/Abstract] AND vitamin d [Title/Abstract]	8
Cells, T [Title/Abstract] AND Schizophrenia [Title/Abstract]	3
Cells, T [Title/Abstract] AND Coronary Artery Disease [Title/Abstract]	8
Cells, T [Title/Abstract] AND Inflammatory Bowel Diseases [Title/Abstract]	25
Cells, T [Title/Abstract] AND Alzheimer's Disease [Title/Abstract]	16
Cells, T [Title/Abstract] AND Bipolar Disorder [Title/Abstract]	4
Cells, T [Title/Abstract] AND Type 2 Diabetes [Title/Abstract]	26
Cells, T [Title/Abstract] AND Attention deficit hyperactivity disorder [Title/Abstract]	0
Cells, T [Title/Abstract] AND Anorexia Nervosa [Title/Abstract]	0
Cells, T [Title/Abstract] AND vitamin d [Title/Abstract]	34
T Cells [Title/Abstract] AND Schizophrenia [Title/Abstract]	108
T Cells [Title/Abstract] AND Coronary Artery Disease [Title/Abstract]	239
T Cells [Title/Abstract] AND Inflammatory Bowel Diseases [Title/Abstract]	610
T Cells [Title/Abstract] AND Alzheimer's Disease [Title/Abstract]	535
T Cells [Title/Abstract] AND Bipolar Disorder [Title/Abstract]	43
T Cells [Title/Abstract] AND Type 2 Diabetes [Title/Abstract]	617
T Cells [Title/Abstract] AND Attention deficit hyperactivity disorder [Title/Abstract]	6
T Cells [Title/Abstract] AND Anorexia Nervosa [Title/Abstract]	6
T Cells [Title/Abstract] AND vitamin d [Title/Abstract]	775
T Lymphocyte [Title/Abstract] AND Schizophrenia [Title/Abstract]	25
T Lymphocyte [Title/Abstract] AND Coronary Artery Disease [Title/Abstract]	35
T Lymphocyte [Title/Abstract] AND Inflammatory Bowel Diseases [Title/Abstract]	41
T Lymphocyte [Title/Abstract] AND Alzheimer's Disease [Title/Abstract]	50
T Lymphocyte [Title/Abstract] AND Bipolar Disorder [Title/Abstract]	8
T Lymphocyte [Title/Abstract] AND Type 2 Diabetes [Title/Abstract]	69
T Lymphocyte [Title/Abstract] AND Attention deficit hyperactivity disorder [Title/Abstract]	0
T Lymphocyte [Title/Abstract] AND Anorexia Nervosa [Title/Abstract]	10
T Lymphocyte [Title/Abstract] AND vitamin d [Title/Abstract]	105
Lymphocyte, T [Title/Abstract] AND Schizophrenia [Title/Abstract]	1
Lymphocyte, T [Title/Abstract] AND Coronary Artery Disease [Title/Abstract]	2
Lymphocyte, T [Title/Abstract] AND Inflammatory Bowel Diseases [Title/Abstract]	1
Lymphocyte, T [Title/Abstract] AND Alzheimer's Disease [Title/Abstract]	1
Lymphocyte, T [Title/Abstract] AND Bipolar Disorder [Title/Abstract]	0
Lymphocyte, T [Title/Abstract] AND Type 2 Diabetes [Title/Abstract]	1
Lymphocyte, T [Title/Abstract] AND Attention deficit hyperactivity disorder [Title/Abstract]	0
Lymphocyte, T [Title/Abstract] AND Anorexia Nervosa [Title/Abstract]	0
Lymphocyte, T [Title/Abstract] AND vitamin d [Title/Abstract]	4
Lymphocytes, T [Title/Abstract] AND Schizophrenia [Title/Abstract]	1
Lymphocytes, T [Title/Abstract] AND Coronary Artery Disease [Title/Abstract]	2
Lymphocytes, T [Title/Abstract] AND Inflammatory Bowel Diseases [Title/Abstract]	2
Lymphocytes, T [Title/Abstract] AND Alzheimer's Disease [Title/Abstract]	3
Lymphocytes, T [Title/Abstract] AND Bipolar Disorder [Title/Abstract]	0
Lymphocytes, T [Title/Abstract] AND Type 2 Diabetes [Title/Abstract]	5
Lymphocytes, T [Title/Abstract] AND Attention deficit hyperactivity disorder [Title/Abstract]	0
Lymphocytes, T [Title/Abstract] AND Anorexia Nervosa [Title/Abstract]	0
Lymphocytes, T [Title/Abstract] AND vitamin d [Title/Abstract]	6
Cell, Ependymoglial [Title/Abstract] AND Schizophrenia [Title/Abstract]	0
Cell, Ependymoglial [Title/Abstract] AND Coronary Artery Disease [Title/Abstract]	0
Cell, Ependymoglial [Title/Abstract] AND Inflammatory Bowel Diseases [Title/Abstract]	0
Cell, Ependymoglial [Title/Abstract] AND Alzheimer's Disease [Title/Abstract]	0
Cell, Ependymoglial [Title/Abstract] AND Bipolar Disorder [Title/Abstract]	0
Cell, Ependymoglial [Title/Abstract] AND Type 2 Diabetes [Title/Abstract]	0
Cell, Ependymoglial [Title/Abstract] AND Attention deficit hyperactivity disorder [Title/Abstract]	0
Cell, Ependymoglial [Title/Abstract] AND Anorexia Nervosa [Title/Abstract]	0
Cell, Ependymoglial [Title/Abstract] AND vitamin d [Title/Abstract]	0
Cells, Ependymoglial [Title/Abstract] AND Schizophrenia [Title/Abstract]	0
Cells, Ependymoglial [Title/Abstract] AND Coronary Artery Disease [Title/Abstract]	0
Cells, Ependymoglial [Title/Abstract] AND Inflammatory Bowel Diseases [Title/Abstract]	0
Cells, Ependymoglial [Title/Abstract] AND Alzheimer's Disease [Title/Abstract]	0
Cells, Ependymoglial [Title/Abstract] AND Bipolar Disorder [Title/Abstract]	0
Cells, Ependymoglial [Title/Abstract] AND Type 2 Diabetes [Title/Abstract]	1
Cells, Ependymoglial [Title/Abstract] AND Attention deficit hyperactivity disorder [Title/Abstract]	0
Cells, Ependymoglial [Title/Abstract] AND Anorexia Nervosa [Title/Abstract]	0
Cells, Ependymoglial [Title/Abstract] AND vitamin d [Title/Abstract]	0
Ependymoglial Cell [Title/Abstract] AND Schizophrenia [Title/Abstract]	0
Ependymoglial Cell [Title/Abstract] AND Coronary Artery Disease [Title/Abstract]	0
Ependymoglial Cell [Title/Abstract] AND Inflammatory Bowel Diseases [Title/Abstract]	0
Ependymoglial Cell [Title/Abstract] AND Alzheimer's Disease [Title/Abstract]	0
Ependymoglial Cell [Title/Abstract] AND Bipolar Disorder [Title/Abstract]	0
Ependymoglial Cell [Title/Abstract] AND Type 2 Diabetes [Title/Abstract]	0
Ependymoglial Cell [Title/Abstract] AND Attention deficit hyperactivity disorder [Title/Abstract]	0
Ependymoglial Cell [Title/Abstract] AND Anorexia Nervosa [Title/Abstract]	0
Ependymoglial Cell [Title/Abstract] AND vitamin d [Title/Abstract]	0
Tanycytes [Title/Abstract] AND Schizophrenia [Title/Abstract]	1
Tanycytes [Title/Abstract] AND Coronary Artery Disease [Title/Abstract]	0
Tanycytes [Title/Abstract] AND Inflammatory Bowel Diseases [Title/Abstract]	0
Tanycytes [Title/Abstract] AND Alzheimer's Disease [Title/Abstract]	6
Tanycytes [Title/Abstract] AND Bipolar Disorder [Title/Abstract]	0
Tanycytes [Title/Abstract] AND Type 2 Diabetes [Title/Abstract]	9
Tanycytes [Title/Abstract] AND Attention deficit hyperactivity disorder [Title/Abstract]	0
Tanycytes [Title/Abstract] AND Anorexia Nervosa [Title/Abstract]	0
Tanycytes [Title/Abstract] AND vitamin d [Title/Abstract]	2
Tanycyte [Title/Abstract] AND Schizophrenia [Title/Abstract]	0
Tanycyte [Title/Abstract] AND Coronary Artery Disease [Title/Abstract]	0
Tanycyte [Title/Abstract] AND Inflammatory Bowel Diseases [Title/Abstract]	0
Tanycyte [Title/Abstract] AND Alzheimer's Disease [Title/Abstract]	1
Tanycyte [Title/Abstract] AND Bipolar Disorder [Title/Abstract]	0
Tanycyte [Title/Abstract] AND Type 2 Diabetes [Title/Abstract]	1
Tanycyte [Title/Abstract] AND Attention deficit hyperactivity disorder [Title/Abstract]	0
Tanycyte [Title/Abstract] AND Anorexia Nervosa [Title/Abstract]	0
Tanycyte [Title/Abstract] AND vitamin d [Title/Abstract]	1
Muller Cells [Title/Abstract] AND Schizophrenia [Title/Abstract]	2
Muller Cells [Title/Abstract] AND Coronary Artery Disease [Title/Abstract]	0
Muller Cells [Title/Abstract] AND Inflammatory Bowel Diseases [Title/Abstract]	0
Muller Cells [Title/Abstract] AND Alzheimer's Disease [Title/Abstract]	13
Muller Cells [Title/Abstract] AND Bipolar Disorder [Title/Abstract]	0
Muller Cells [Title/Abstract] AND Type 2 Diabetes [Title/Abstract]	17
Muller Cells [Title/Abstract] AND Attention deficit hyperactivity disorder [Title/Abstract]	0
Muller Cells [Title/Abstract] AND Anorexia Nervosa [Title/Abstract]	0
Muller Cells [Title/Abstract] AND vitamin d [Title/Abstract]	0
Cells, Muller [Title/Abstract] AND Schizophrenia [Title/Abstract]	0
Cells, Muller [Title/Abstract] AND Coronary Artery Disease [Title/Abstract]	0
Cells, Muller [Title/Abstract] AND Inflammatory Bowel Diseases [Title/Abstract]	0
Cells, Muller [Title/Abstract] AND Alzheimer's Disease [Title/Abstract]	0
Cells, Muller [Title/Abstract] AND Bipolar Disorder [Title/Abstract]	0
Cells, Muller [Title/Abstract] AND Type 2 Diabetes [Title/Abstract]	0
Cells, Muller [Title/Abstract] AND Attention deficit hyperactivity disorder [Title/Abstract]	0
Cells, Muller [Title/Abstract] AND Anorexia Nervosa [Title/Abstract]	0
Cells, Muller [Title/Abstract] AND vitamin d [Title/Abstract]	0
Retinal Muller Cell [Title/Abstract] AND Schizophrenia [Title/Abstract]	0
Retinal Muller Cell [Title/Abstract] AND Coronary Artery Disease [Title/Abstract]	0
Retinal Muller Cell [Title/Abstract] AND Inflammatory Bowel Diseases [Title/Abstract]	0
Retinal Muller Cell [Title/Abstract] AND Alzheimer's Disease [Title/Abstract]	0
Retinal Muller Cell [Title/Abstract] AND Bipolar Disorder [Title/Abstract]	0
Retinal Muller Cell [Title/Abstract] AND Type 2 Diabetes [Title/Abstract]	2
Retinal Muller Cell [Title/Abstract] AND Attention deficit hyperactivity disorder [Title/Abstract]	0
Retinal Muller Cell [Title/Abstract] AND Anorexia Nervosa [Title/Abstract]	0
Retinal Muller Cell [Title/Abstract] AND vitamin d [Title/Abstract]	0
Cell, Retinal Muller [Title/Abstract] AND Schizophrenia [Title/Abstract]	0
Cell, Retinal Muller [Title/Abstract] AND Coronary Artery Disease [Title/Abstract]	0
Cell, Retinal Muller [Title/Abstract] AND Inflammatory Bowel Diseases [Title/Abstract]	0
Cell, Retinal Muller [Title/Abstract] AND Alzheimer's Disease [Title/Abstract]	4
Cell, Retinal Muller [Title/Abstract] AND Bipolar Disorder [Title/Abstract]	0
Cell, Retinal Muller [Title/Abstract] AND Type 2 Diabetes [Title/Abstract]	3
Cell, Retinal Muller [Title/Abstract] AND Attention deficit hyperactivity disorder [Title/Abstract]	0
Cell, Retinal Muller [Title/Abstract] AND Anorexia Nervosa [Title/Abstract]	0
Cell, Retinal Muller [Title/Abstract] AND vitamin d [Title/Abstract]	0
Muller Cell, Retinal [Title/Abstract] AND Schizophrenia [Title/Abstract]	0
Muller Cell, Retinal [Title/Abstract] AND Coronary Artery Disease [Title/Abstract]	0
Muller Cell, Retinal [Title/Abstract] AND Inflammatory Bowel Diseases [Title/Abstract]	0
Muller Cell, Retinal [Title/Abstract] AND Alzheimer's Disease [Title/Abstract]	0
Muller Cell, Retinal [Title/Abstract] AND Bipolar Disorder [Title/Abstract]	0
Muller Cell, Retinal [Title/Abstract] AND Type 2 Diabetes [Title/Abstract]	0
Muller Cell, Retinal [Title/Abstract] AND Attention deficit hyperactivity disorder [Title/Abstract]	0
Muller Cell, Retinal [Title/Abstract] AND Anorexia Nervosa [Title/Abstract]	0
Muller Cell, Retinal [Title/Abstract] AND vitamin d [Title/Abstract]	0
Muller Cell [Title/Abstract] AND Schizophrenia [Title/Abstract]	1
Muller Cell [Title/Abstract] AND Coronary Artery Disease [Title/Abstract]	1
Muller Cell [Title/Abstract] AND Inflammatory Bowel Diseases [Title/Abstract]	0
Muller Cell [Title/Abstract] AND Alzheimer's Disease [Title/Abstract]	5
Muller Cell [Title/Abstract] AND Bipolar Disorder [Title/Abstract]	0
Muller Cell [Title/Abstract] AND Type 2 Diabetes [Title/Abstract]	6
Muller Cell [Title/Abstract] AND Attention deficit hyperactivity disorder [Title/Abstract]	0
Muller Cell [Title/Abstract] AND Anorexia Nervosa [Title/Abstract]	0
Muller Cell [Title/Abstract] AND vitamin d [Title/Abstract]	0
Cell, Muller [Title/Abstract] AND Schizophrenia [Title/Abstract]	0
Cell, Muller [Title/Abstract] AND Coronary Artery Disease [Title/Abstract]	0
Cell, Muller [Title/Abstract] AND Inflammatory Bowel Diseases [Title/Abstract]	0
Cell, Muller [Title/Abstract] AND Alzheimer's Disease [Title/Abstract]	0
Cell, Muller [Title/Abstract] AND Bipolar Disorder [Title/Abstract]	0
Cell, Muller [Title/Abstract] AND Type 2 Diabetes [Title/Abstract]	0
Cell, Muller [Title/Abstract] AND Attention deficit hyperactivity disorder [Title/Abstract]	0
Cell, Muller [Title/Abstract] AND Anorexia Nervosa [Title/Abstract]	0
Cell, Muller [Title/Abstract] AND vitamin d [Title/Abstract]	0
Muller Glial Cells [Title/Abstract] AND Schizophrenia [Title/Abstract]	0
Muller Glial Cells [Title/Abstract] AND Coronary Artery Disease [Title/Abstract]	0
Muller Glial Cells [Title/Abstract] AND Inflammatory Bowel Diseases [Title/Abstract]	0
Muller Glial Cells [Title/Abstract] AND Alzheimer's Disease [Title/Abstract]	2
Muller Glial Cells [Title/Abstract] AND Bipolar Disorder [Title/Abstract]	0
Muller Glial Cells [Title/Abstract] AND Type 2 Diabetes [Title/Abstract]	1
Muller Glial Cells [Title/Abstract] AND Attention deficit hyperactivity disorder [Title/Abstract]	0
Muller Glial Cells [Title/Abstract] AND Anorexia Nervosa [Title/Abstract]	0
Muller Glial Cells [Title/Abstract] AND vitamin d [Title/Abstract]	0
Cells, Muller Glial [Title/Abstract] AND Schizophrenia [Title/Abstract]	0
Cells, Muller Glial [Title/Abstract] AND Coronary Artery Disease [Title/Abstract]	0
Cells, Muller Glial [Title/Abstract] AND Inflammatory Bowel Diseases [Title/Abstract]	0
Cells, Muller Glial [Title/Abstract] AND Alzheimer's Disease [Title/Abstract]	0
Cells, Muller Glial [Title/Abstract] AND Bipolar Disorder [Title/Abstract]	0
Cells, Muller Glial [Title/Abstract] AND Type 2 Diabetes [Title/Abstract]	0
Cells, Muller Glial [Title/Abstract] AND Attention deficit hyperactivity disorder [Title/Abstract]	0
Cells, Muller Glial [Title/Abstract] AND Anorexia Nervosa [Title/Abstract]	0
Cells, Muller Glial [Title/Abstract] AND vitamin d [Title/Abstract]	0
Glial Cells, Muller [Title/Abstract] AND Schizophrenia [Title/Abstract]	0
Glial Cells, Muller [Title/Abstract] AND Coronary Artery Disease [Title/Abstract]	0
Glial Cells, Muller [Title/Abstract] AND Inflammatory Bowel Diseases [Title/Abstract]	0
Glial Cells, Muller [Title/Abstract] AND Alzheimer's Disease [Title/Abstract]	0
Glial Cells, Muller [Title/Abstract] AND Bipolar Disorder [Title/Abstract]	0
Glial Cells, Muller [Title/Abstract] AND Type 2 Diabetes [Title/Abstract]	0
Glial Cells, Muller [Title/Abstract] AND Attention deficit hyperactivity disorder [Title/Abstract]	0
Glial Cells, Muller [Title/Abstract] AND Anorexia Nervosa [Title/Abstract]	0
Glial Cells, Muller [Title/Abstract] AND vitamin d [Title/Abstract]	0
Retinal Muller Cells [Title/Abstract] AND Schizophrenia [Title/Abstract]	0
Retinal Muller Cells [Title/Abstract] AND Coronary Artery Disease [Title/Abstract]	0
Retinal Muller Cells [Title/Abstract] AND Inflammatory Bowel Diseases [Title/Abstract]	0
Retinal Muller Cells [Title/Abstract] AND Alzheimer's Disease [Title/Abstract]	2
Retinal Muller Cells [Title/Abstract] AND Bipolar Disorder [Title/Abstract]	0
Retinal Muller Cells [Title/Abstract] AND Type 2 Diabetes [Title/Abstract]	2
Retinal Muller Cells [Title/Abstract] AND Attention deficit hyperactivity disorder [Title/Abstract]	0
Retinal Muller Cells [Title/Abstract] AND Anorexia Nervosa [Title/Abstract]	0
Retinal Muller Cells [Title/Abstract] AND vitamin d [Title/Abstract]	0
Cells, Retinal Muller [Title/Abstract] AND Schizophrenia [Title/Abstract]	0
Cells, Retinal Muller [Title/Abstract] AND Coronary Artery Disease [Title/Abstract]	0
Cells, Retinal Muller [Title/Abstract] AND Inflammatory Bowel Diseases [Title/Abstract]	0
Cells, Retinal Muller [Title/Abstract] AND Alzheimer's Disease [Title/Abstract]	0
Cells, Retinal Muller [Title/Abstract] AND Bipolar Disorder [Title/Abstract]	0
Cells, Retinal Muller [Title/Abstract] AND Type 2 Diabetes [Title/Abstract]	0
Cells, Retinal Muller [Title/Abstract] AND Attention deficit hyperactivity disorder [Title/Abstract]	0
Cells, Retinal Muller [Title/Abstract] AND Anorexia Nervosa [Title/Abstract]	0
Cells, Retinal Muller [Title/Abstract] AND vitamin d [Title/Abstract]	0
Muller Cells, Retinal [Title/Abstract] AND Schizophrenia [Title/Abstract]	0
Muller Cells, Retinal [Title/Abstract] AND Coronary Artery Disease [Title/Abstract]	0
Muller Cells, Retinal [Title/Abstract] AND Inflammatory Bowel Diseases [Title/Abstract]	0
Muller Cells, Retinal [Title/Abstract] AND Alzheimer's Disease [Title/Abstract]	0
Muller Cells, Retinal [Title/Abstract] AND Bipolar Disorder [Title/Abstract]	0
Muller Cells, Retinal [Title/Abstract] AND Type 2 Diabetes [Title/Abstract]	0
Muller Cells, Retinal [Title/Abstract] AND Attention deficit hyperactivity disorder [Title/Abstract]	0
Muller Cells, Retinal [Title/Abstract] AND Anorexia Nervosa [Title/Abstract]	0
Muller Cells, Retinal [Title/Abstract] AND vitamin d [Title/Abstract]	0
Muller Glia Cells [Title/Abstract] AND Schizophrenia [Title/Abstract]	0
Muller Glia Cells [Title/Abstract] AND Coronary Artery Disease [Title/Abstract]	0
Muller Glia Cells [Title/Abstract] AND Inflammatory Bowel Diseases [Title/Abstract]	0
Muller Glia Cells [Title/Abstract] AND Alzheimer's Disease [Title/Abstract]	0
Muller Glia Cells [Title/Abstract] AND Bipolar Disorder [Title/Abstract]	0
Muller Glia Cells [Title/Abstract] AND Type 2 Diabetes [Title/Abstract]	0
Muller Glia Cells [Title/Abstract] AND Attention deficit hyperactivity disorder [Title/Abstract]	0
Muller Glia Cells [Title/Abstract] AND Anorexia Nervosa [Title/Abstract]	0
Muller Glia Cells [Title/Abstract] AND vitamin d [Title/Abstract]	0
Cells, Muller Glia [Title/Abstract] AND Schizophrenia [Title/Abstract]	0
Cells, Muller Glia [Title/Abstract] AND Coronary Artery Disease [Title/Abstract]	0
Cells, Muller Glia [Title/Abstract] AND Inflammatory Bowel Diseases [Title/Abstract]	0
Cells, Muller Glia [Title/Abstract] AND Alzheimer's Disease [Title/Abstract]	0
Cells, Muller Glia [Title/Abstract] AND Bipolar Disorder [Title/Abstract]	0
Cells, Muller Glia [Title/Abstract] AND Type 2 Diabetes [Title/Abstract]	0
Cells, Muller Glia [Title/Abstract] AND Attention deficit hyperactivity disorder [Title/Abstract]	0
Cells, Muller Glia [Title/Abstract] AND Anorexia Nervosa [Title/Abstract]	0
Cells, Muller Glia [Title/Abstract] AND vitamin d [Title/Abstract]	0
Glia Cells, Muller [Title/Abstract] AND Schizophrenia [Title/Abstract]	0
Glia Cells, Muller [Title/Abstract] AND Coronary Artery Disease [Title/Abstract]	0
Glia Cells, Muller [Title/Abstract] AND Inflammatory Bowel Diseases [Title/Abstract]	0
Glia Cells, Muller [Title/Abstract] AND Alzheimer's Disease [Title/Abstract]	0
Glia Cells, Muller [Title/Abstract] AND Bipolar Disorder [Title/Abstract]	0
Glia Cells, Muller [Title/Abstract] AND Type 2 Diabetes [Title/Abstract]	0
Glia Cells, Muller [Title/Abstract] AND Attention deficit hyperactivity disorder [Title/Abstract]	0
Glia Cells, Muller [Title/Abstract] AND Anorexia Nervosa [Title/Abstract]	0
Glia Cells, Muller [Title/Abstract] AND vitamin d [Title/Abstract]	0
Retinal Muller Glial Cells [Title/Abstract] AND Schizophrenia [Title/Abstract]	0
Retinal Muller Glial Cells [Title/Abstract] AND Coronary Artery Disease [Title/Abstract]	0
Retinal Muller Glial Cells [Title/Abstract] AND Inflammatory Bowel Diseases [Title/Abstract]	0
Retinal Muller Glial Cells [Title/Abstract] AND Alzheimer's Disease [Title/Abstract]	1
Retinal Muller Glial Cells [Title/Abstract] AND Bipolar Disorder [Title/Abstract]	0
Retinal Muller Glial Cells [Title/Abstract] AND Type 2 Diabetes [Title/Abstract]	0
Retinal Muller Glial Cells [Title/Abstract] AND Attention deficit hyperactivity disorder [Title/Abstract]	0
Retinal Muller Glial Cells [Title/Abstract] AND Anorexia Nervosa [Title/Abstract]	0
Retinal Muller Glial Cells [Title/Abstract] AND vitamin d [Title/Abstract]	0
Radial Glial Cells [Title/Abstract] AND Schizophrenia [Title/Abstract]	9
Radial Glial Cells [Title/Abstract] AND Coronary Artery Disease [Title/Abstract]	0
Radial Glial Cells [Title/Abstract] AND Inflammatory Bowel Diseases [Title/Abstract]	0
Radial Glial Cells [Title/Abstract] AND Alzheimer's Disease [Title/Abstract]	7
Radial Glial Cells [Title/Abstract] AND Bipolar Disorder [Title/Abstract]	1
Radial Glial Cells [Title/Abstract] AND Type 2 Diabetes [Title/Abstract]	0
Radial Glial Cells [Title/Abstract] AND Attention deficit hyperactivity disorder [Title/Abstract]	1
Radial Glial Cells [Title/Abstract] AND Anorexia Nervosa [Title/Abstract]	0
Radial Glial Cells [Title/Abstract] AND vitamin d [Title/Abstract]	0
Radial Glia [Title/Abstract] AND Schizophrenia [Title/Abstract]	13
Radial Glia [Title/Abstract] AND Coronary Artery Disease [Title/Abstract]	0
Radial Glia [Title/Abstract] AND Inflammatory Bowel Diseases [Title/Abstract]	0
Radial Glia [Title/Abstract] AND Alzheimer's Disease [Title/Abstract]	20
Radial Glia [Title/Abstract] AND Bipolar Disorder [Title/Abstract]	4
Radial Glia [Title/Abstract] AND Type 2 Diabetes [Title/Abstract]	0
Radial Glia [Title/Abstract] AND Attention deficit hyperactivity disorder [Title/Abstract]	1
Radial Glia [Title/Abstract] AND Anorexia Nervosa [Title/Abstract]	0
Radial Glia [Title/Abstract] AND vitamin d [Title/Abstract]	0
Glia, Radial [Title/Abstract] AND Schizophrenia [Title/Abstract]	0
Glia, Radial [Title/Abstract] AND Coronary Artery Disease [Title/Abstract]	0
Glia, Radial [Title/Abstract] AND Inflammatory Bowel Diseases [Title/Abstract]	0
Glia, Radial [Title/Abstract] AND Alzheimer's Disease [Title/Abstract]	0
Glia, Radial [Title/Abstract] AND Bipolar Disorder [Title/Abstract]	0
Glia, Radial [Title/Abstract] AND Type 2 Diabetes [Title/Abstract]	0
Glia, Radial [Title/Abstract] AND Attention deficit hyperactivity disorder [Title/Abstract]	0
Glia, Radial [Title/Abstract] AND Anorexia Nervosa [Title/Abstract]	0
Glia, Radial [Title/Abstract] AND vitamin d [Title/Abstract]	0
Glias, Radial [Title/Abstract] AND Schizophrenia [Title/Abstract]	20
Glias, Radial [Title/Abstract] AND Coronary Artery Disease [Title/Abstract]	0
Glias, Radial [Title/Abstract] AND Inflammatory Bowel Diseases [Title/Abstract]	0
Glias, Radial [Title/Abstract] AND Alzheimer's Disease [Title/Abstract]	35
Glias, Radial [Title/Abstract] AND Bipolar Disorder [Title/Abstract]	2
Glias, Radial [Title/Abstract] AND Type 2 Diabetes [Title/Abstract]	0
Glias, Radial [Title/Abstract] AND Attention deficit hyperactivity disorder [Title/Abstract]	1
Glias, Radial [Title/Abstract] AND Anorexia Nervosa [Title/Abstract]	0
Glias, Radial [Title/Abstract] AND vitamin d [Title/Abstract]	0
Radial Glias [Title/Abstract] AND Schizophrenia [Title/Abstract]	13
Radial Glias [Title/Abstract] AND Coronary Artery Disease [Title/Abstract]	0
Radial Glias [Title/Abstract] AND Inflammatory Bowel Diseases [Title/Abstract]	0
Radial Glias [Title/Abstract] AND Alzheimer's Disease [Title/Abstract]	20
Radial Glias [Title/Abstract] AND Bipolar Disorder [Title/Abstract]	4
Radial Glias [Title/Abstract] AND Type 2 Diabetes [Title/Abstract]	0
Radial Glias [Title/Abstract] AND Attention deficit hyperactivity disorder [Title/Abstract]	1
Radial Glias [Title/Abstract] AND Anorexia Nervosa [Title/Abstract]	0
Radial Glias [Title/Abstract] AND vitamin d [Title/Abstract]	0
Radial Glial Cell [Title/Abstract] AND Schizophrenia [Title/Abstract]	0
Radial Glial Cell [Title/Abstract] AND Coronary Artery Disease [Title/Abstract]	0
Radial Glial Cell [Title/Abstract] AND Inflammatory Bowel Diseases [Title/Abstract]	0
Radial Glial Cell [Title/Abstract] AND Alzheimer's Disease [Title/Abstract]	0
Radial Glial Cell [Title/Abstract] AND Bipolar Disorder [Title/Abstract]	0
Radial Glial Cell [Title/Abstract] AND Type 2 Diabetes [Title/Abstract]	0
Radial Glial Cell [Title/Abstract] AND Attention deficit hyperactivity disorder [Title/Abstract]	0
Radial Glial Cell [Title/Abstract] AND Anorexia Nervosa [Title/Abstract]	0
Radial Glial Cell [Title/Abstract] AND vitamin d [Title/Abstract]	0
Cell, Radial Glial [Title/Abstract] AND Schizophrenia [Title/Abstract]	13
Cell, Radial Glial [Title/Abstract] AND Coronary Artery Disease [Title/Abstract]	0
Cell, Radial Glial [Title/Abstract] AND Inflammatory Bowel Diseases [Title/Abstract]	0
Cell, Radial Glial [Title/Abstract] AND Alzheimer's Disease [Title/Abstract]	13
Cell, Radial Glial [Title/Abstract] AND Bipolar Disorder [Title/Abstract]	1
Cell, Radial Glial [Title/Abstract] AND Type 2 Diabetes [Title/Abstract]	0
Cell, Radial Glial [Title/Abstract] AND Attention deficit hyperactivity disorder [Title/Abstract]	1
Cell, Radial Glial [Title/Abstract] AND Anorexia Nervosa [Title/Abstract]	0
Cell, Radial Glial [Title/Abstract] AND vitamin d [Title/Abstract]	0
Cells, Radial Glial [Title/Abstract] AND Schizophrenia [Title/Abstract]	0
Cells, Radial Glial [Title/Abstract] AND Coronary Artery Disease [Title/Abstract]	0
Cells, Radial Glial [Title/Abstract] AND Inflammatory Bowel Diseases [Title/Abstract]	0
Cells, Radial Glial [Title/Abstract] AND Alzheimer's Disease [Title/Abstract]	0
Cells, Radial Glial [Title/Abstract] AND Bipolar Disorder [Title/Abstract]	0
Cells, Radial Glial [Title/Abstract] AND Type 2 Diabetes [Title/Abstract]	0
Cells, Radial Glial [Title/Abstract] AND Attention deficit hyperactivity disorder [Title/Abstract]	0
Cells, Radial Glial [Title/Abstract] AND Anorexia Nervosa [Title/Abstract]	0
Cells, Radial Glial [Title/Abstract] AND vitamin d [Title/Abstract]	0
Glial Cell, Radial [Title/Abstract] AND Schizophrenia [Title/Abstract]	0
Glial Cell, Radial [Title/Abstract] AND Coronary Artery Disease [Title/Abstract]	0
Glial Cell, Radial [Title/Abstract] AND Inflammatory Bowel Diseases [Title/Abstract]	0
Glial Cell, Radial [Title/Abstract] AND Alzheimer's Disease [Title/Abstract]	0
Glial Cell, Radial [Title/Abstract] AND Bipolar Disorder [Title/Abstract]	0
Glial Cell, Radial [Title/Abstract] AND Type 2 Diabetes [Title/Abstract]	0
Glial Cell, Radial [Title/Abstract] AND Attention deficit hyperactivity disorder [Title/Abstract]	0
Glial Cell, Radial [Title/Abstract] AND Anorexia Nervosa [Title/Abstract]	0
Glial Cell, Radial [Title/Abstract] AND vitamin d [Title/Abstract]	0
Glial Cells, Radial [Title/Abstract] AND Schizophrenia [Title/Abstract]	0
Glial Cells, Radial [Title/Abstract] AND Coronary Artery Disease [Title/Abstract]	0
Glial Cells, Radial [Title/Abstract] AND Inflammatory Bowel Diseases [Title/Abstract]	0
Glial Cells, Radial [Title/Abstract] AND Alzheimer's Disease [Title/Abstract]	0
Glial Cells, Radial [Title/Abstract] AND Bipolar Disorder [Title/Abstract]	0
Glial Cells, Radial [Title/Abstract] AND Type 2 Diabetes [Title/Abstract]	0
Glial Cells, Radial [Title/Abstract] AND Attention deficit hyperactivity disorder [Title/Abstract]	0
Glial Cells, Radial [Title/Abstract] AND Anorexia Nervosa [Title/Abstract]	0
Glial Cells, Radial [Title/Abstract] AND vitamin d [Title/Abstract]	0
Gastric Epithelia Cells [Title/Abstract] AND Schizophrenia [Title/Abstract]	0
Gastric Epithelia Cells [Title/Abstract] AND Coronary Artery Disease [Title/Abstract]	0
Gastric Epithelia Cells [Title/Abstract] AND Inflammatory Bowel Diseases [Title/Abstract]	2
Gastric Epithelia Cells [Title/Abstract] AND Alzheimer's Disease [Title/Abstract]	2
Gastric Epithelia Cells [Title/Abstract] AND Bipolar Disorder [Title/Abstract]	0
Gastric Epithelia Cells [Title/Abstract] AND Type 2 Diabetes [Title/Abstract]	0
Gastric Epithelia Cells [Title/Abstract] AND Attention deficit hyperactivity disorder [Title/Abstract]	0
Gastric Epithelia Cells [Title/Abstract] AND Anorexia Nervosa [Title/Abstract]	0
Gastric Epithelia Cells [Title/Abstract] AND vitamin d [Title/Abstract]	2
Cells, Kupffer [Title/Abstract] AND Schizophrenia [Title/Abstract]	0
Cells, Kupffer [Title/Abstract] AND Coronary Artery Disease [Title/Abstract]	0
Cells, Kupffer [Title/Abstract] AND Inflammatory Bowel Diseases [Title/Abstract]	0
Cells, Kupffer [Title/Abstract] AND Alzheimer's Disease [Title/Abstract]	0
Cells, Kupffer [Title/Abstract] AND Bipolar Disorder [Title/Abstract]	0
Cells, Kupffer [Title/Abstract] AND Type 2 Diabetes [Title/Abstract]	1
Cells, Kupffer [Title/Abstract] AND Attention deficit hyperactivity disorder [Title/Abstract]	0
Cells, Kupffer [Title/Abstract] AND Anorexia Nervosa [Title/Abstract]	0
Cells, Kupffer [Title/Abstract] AND vitamin d [Title/Abstract]	5
Kupffer Cell [Title/Abstract] AND Schizophrenia [Title/Abstract]	0
Kupffer Cell [Title/Abstract] AND Coronary Artery Disease [Title/Abstract]	1
Kupffer Cell [Title/Abstract] AND Inflammatory Bowel Diseases [Title/Abstract]	1
Kupffer Cell [Title/Abstract] AND Alzheimer's Disease [Title/Abstract]	1
Kupffer Cell [Title/Abstract] AND Bipolar Disorder [Title/Abstract]	0
Kupffer Cell [Title/Abstract] AND Type 2 Diabetes [Title/Abstract]	9
Kupffer Cell [Title/Abstract] AND Attention deficit hyperactivity disorder [Title/Abstract]	0
Kupffer Cell [Title/Abstract] AND Anorexia Nervosa [Title/Abstract]	0
Kupffer Cell [Title/Abstract] AND vitamin d [Title/Abstract]	2
Cell, Kupffer [Title/Abstract] AND Schizophrenia [Title/Abstract]	0
Cell, Kupffer [Title/Abstract] AND Coronary Artery Disease [Title/Abstract]	0
Cell, Kupffer [Title/Abstract] AND Inflammatory Bowel Diseases [Title/Abstract]	0
Cell, Kupffer [Title/Abstract] AND Alzheimer's Disease [Title/Abstract]	0
Cell, Kupffer [Title/Abstract] AND Bipolar Disorder [Title/Abstract]	0
Cell, Kupffer [Title/Abstract] AND Type 2 Diabetes [Title/Abstract]	0
Cell, Kupffer [Title/Abstract] AND Attention deficit hyperactivity disorder [Title/Abstract]	0
Cell, Kupffer [Title/Abstract] AND Anorexia Nervosa [Title/Abstract]	0
Cell, Kupffer [Title/Abstract] AND vitamin d [Title/Abstract]	0
Neuron [Title/Abstract] AND Schizophrenia [Title/Abstract]	1274
Neuron [Title/Abstract] AND Coronary Artery Disease [Title/Abstract]	20
Neuron [Title/Abstract] AND Inflammatory Bowel Diseases [Title/Abstract]	14
Neuron [Title/Abstract] AND Alzheimer's Disease [Title/Abstract]	4205
Neuron [Title/Abstract] AND Bipolar Disorder [Title/Abstract]	207
Neuron [Title/Abstract] AND Type 2 Diabetes [Title/Abstract]	176
Neuron [Title/Abstract] AND Attention deficit hyperactivity disorder [Title/Abstract]	107
Neuron [Title/Abstract] AND Anorexia Nervosa [Title/Abstract]	15
Neuron [Title/Abstract] AND vitamin d [Title/Abstract]	82
Nerve Cells [Title/Abstract] AND Schizophrenia [Title/Abstract]	44
Nerve Cells [Title/Abstract] AND Coronary Artery Disease [Title/Abstract]	1
Nerve Cells [Title/Abstract] AND Inflammatory Bowel Diseases [Title/Abstract]	1
Nerve Cells [Title/Abstract] AND Alzheimer's Disease [Title/Abstract]	496
Nerve Cells [Title/Abstract] AND Bipolar Disorder [Title/Abstract]	2
Nerve Cells [Title/Abstract] AND Type 2 Diabetes [Title/Abstract]	16
Nerve Cells [Title/Abstract] AND Attention deficit hyperactivity disorder [Title/Abstract]	5
Nerve Cells [Title/Abstract] AND Anorexia Nervosa [Title/Abstract]	3
Nerve Cells [Title/Abstract] AND vitamin d [Title/Abstract]	10
Cell, Nerve [Title/Abstract] AND Schizophrenia [Title/Abstract]	1
Cell, Nerve [Title/Abstract] AND Coronary Artery Disease [Title/Abstract]	0
Cell, Nerve [Title/Abstract] AND Inflammatory Bowel Diseases [Title/Abstract]	1
Cell, Nerve [Title/Abstract] AND Alzheimer's Disease [Title/Abstract]	0
Cell, Nerve [Title/Abstract] AND Bipolar Disorder [Title/Abstract]	0
Cell, Nerve [Title/Abstract] AND Type 2 Diabetes [Title/Abstract]	0
Cell, Nerve [Title/Abstract] AND Attention deficit hyperactivity disorder [Title/Abstract]	0
Cell, Nerve [Title/Abstract] AND Anorexia Nervosa [Title/Abstract]	0
Cell, Nerve [Title/Abstract] AND vitamin d [Title/Abstract]	0
Cells, Nerve [Title/Abstract] AND Schizophrenia [Title/Abstract]	0
Cells, Nerve [Title/Abstract] AND Coronary Artery Disease [Title/Abstract]	0
Cells, Nerve [Title/Abstract] AND Inflammatory Bowel Diseases [Title/Abstract]	0
Cells, Nerve [Title/Abstract] AND Alzheimer's Disease [Title/Abstract]	3
Cells, Nerve [Title/Abstract] AND Bipolar Disorder [Title/Abstract]	0
Cells, Nerve [Title/Abstract] AND Type 2 Diabetes [Title/Abstract]	0
Cells, Nerve [Title/Abstract] AND Attention deficit hyperactivity disorder [Title/Abstract]	0
Cells, Nerve [Title/Abstract] AND Anorexia Nervosa [Title/Abstract]	0
Cells, Nerve [Title/Abstract] AND vitamin d [Title/Abstract]	0
Nerve Cell [Title/Abstract] AND Schizophrenia [Title/Abstract]	31
Nerve Cell [Title/Abstract] AND Coronary Artery Disease [Title/Abstract]	0
Nerve Cell [Title/Abstract] AND Inflammatory Bowel Diseases [Title/Abstract]	0
Nerve Cell [Title/Abstract] AND Alzheimer's Disease [Title/Abstract]	251
Nerve Cell [Title/Abstract] AND Bipolar Disorder [Title/Abstract]	5
Nerve Cell [Title/Abstract] AND Type 2 Diabetes [Title/Abstract]	5
Nerve Cell [Title/Abstract] AND Attention deficit hyperactivity disorder [Title/Abstract]	1
Nerve Cell [Title/Abstract] AND Anorexia Nervosa [Title/Abstract]	0
Nerve Cell [Title/Abstract] AND vitamin d [Title/Abstract]	5
Thalamencephalon [Title/Abstract] AND Schizophrenia [Title/Abstract]	0
Thalamencephalon [Title/Abstract] AND Coronary Artery Disease [Title/Abstract]	0
Thalamencephalon [Title/Abstract] AND Inflammatory Bowel Diseases [Title/Abstract]	0
Thalamencephalon [Title/Abstract] AND Alzheimer's Disease [Title/Abstract]	0
Thalamencephalon [Title/Abstract] AND Bipolar Disorder [Title/Abstract]	0
Thalamencephalon [Title/Abstract] AND Type 2 Diabetes [Title/Abstract]	0
Thalamencephalon [Title/Abstract] AND Attention deficit hyperactivity disorder [Title/Abstract]	0
Thalamencephalon [Title/Abstract] AND Anorexia Nervosa [Title/Abstract]	0
Thalamencephalon [Title/Abstract] AND vitamin d [Title/Abstract]	0
Thalamencephalons [Title/Abstract] AND Schizophrenia [Title/Abstract]	0
Thalamencephalons [Title/Abstract] AND Coronary Artery Disease [Title/Abstract]	0
Thalamencephalons [Title/Abstract] AND Inflammatory Bowel Diseases [Title/Abstract]	0
Thalamencephalons [Title/Abstract] AND Alzheimer's Disease [Title/Abstract]	0
Thalamencephalons [Title/Abstract] AND Bipolar Disorder [Title/Abstract]	0
Thalamencephalons [Title/Abstract] AND Type 2 Diabetes [Title/Abstract]	0
Thalamencephalons [Title/Abstract] AND Attention deficit hyperactivity disorder [Title/Abstract]	0
Thalamencephalons [Title/Abstract] AND Anorexia Nervosa [Title/Abstract]	0
Thalamencephalons [Title/Abstract] AND vitamin d [Title/Abstract]	0
Adipocytes [Mesh] AND Schizophrenia [Mesh]	6
Adipocytes [Mesh] AND Coronary Artery Disease [Mesh]	43
Adipocytes [Mesh] AND Inflammatory Bowel Diseases [Mesh]	39
Adipocytes [Mesh] AND Alzheimer's Disease [Mesh]	13
Adipocytes [Mesh] AND Bipolar Disorder [Mesh]	2
Adipocytes [Mesh] AND Type 2 Diabetes [Mesh]	1155
Adipocytes [Mesh] AND Attention deficit hyperactivity disorder [Mesh]	0
Adipocytes [Mesh] AND Anorexia Nervosa [Mesh]	11
Adipocytes [Mesh] AND vitamin d [Mesh]	119
B-Lymphocytes [Mesh] AND Schizophrenia [Mesh]	50
B-Lymphocytes [Mesh] AND Coronary Artery Disease [Mesh]	42
B-Lymphocytes [Mesh] AND Inflammatory Bowel Diseases [Mesh]	470
B-Lymphocytes [Mesh] AND Alzheimer's Disease [Mesh]	74
B-Lymphocytes [Mesh] AND Bipolar Disorder [Mesh]	27
B-Lymphocytes [Mesh] AND Type 2 Diabetes [Mesh]	114
B-Lymphocytes [Mesh] AND Attention deficit hyperactivity disorder [Mesh]	0
B-Lymphocytes [Mesh] AND Anorexia Nervosa [Mesh]	4
B-Lymphocytes [Mesh] AND vitamin d [Mesh]	140
Granulocytes [Mesh] AND Schizophrenia [Mesh]	148
Granulocytes [Mesh] AND Coronary Artery Disease [Mesh]	238
Granulocytes [Mesh] AND Inflammatory Bowel Diseases [Mesh]	1249
Granulocytes [Mesh] AND Alzheimer's Disease [Mesh]	83
Granulocytes [Mesh] AND Bipolar Disorder [Mesh]	46
Granulocytes [Mesh] AND Type 2 Diabetes [Mesh]	396
Granulocytes [Mesh] AND Attention deficit hyperactivity disorder [Mesh]	6
Granulocytes [Mesh] AND Anorexia Nervosa [Mesh]	13
Granulocytes [Mesh] AND vitamin d [Mesh]	690
Macrophages [Mesh] AND Schizophrenia [Mesh]	25
Macrophages [Mesh] AND Coronary Artery Disease [Mesh]	563
Macrophages [Mesh] AND Inflammatory Bowel Diseases [Mesh]	1278
Macrophages [Mesh] AND Alzheimer's Disease [Mesh]	291
Macrophages [Mesh] AND Bipolar Disorder [Mesh]	7
Macrophages [Mesh] AND Type 2 Diabetes [Mesh]	766
Macrophages [Mesh] AND Attention deficit hyperactivity disorder [Mesh]	0
Macrophages [Mesh] AND Anorexia Nervosa [Mesh]	2
Macrophages [Mesh] AND vitamin d [Mesh]	1462
Neutrophils [Mesh] AND Schizophrenia [Mesh]	99
Neutrophils [Mesh] AND Coronary Artery Disease [Mesh]	208
Neutrophils [Mesh] AND Inflammatory Bowel Diseases [Mesh]	703
Neutrophils [Mesh] AND Alzheimer's Disease [Mesh]	63
Neutrophils [Mesh] AND Bipolar Disorder [Mesh]	37
Neutrophils [Mesh] AND Type 2 Diabetes [Mesh]	351
Neutrophils [Mesh] AND Attention deficit hyperactivity disorder [Mesh]	5
Neutrophils [Mesh] AND Anorexia Nervosa [Mesh]	7
Neutrophils [Mesh] AND vitamin d [Mesh]	139
Pons [Mesh] AND Schizophrenia [Mesh]	79
Pons [Mesh] AND Coronary Artery Disease [Mesh]	0
Pons [Mesh] AND Inflammatory Bowel Diseases [Mesh]	2
Pons [Mesh] AND Alzheimer's Disease [Mesh]	310
Pons [Mesh] AND Bipolar Disorder [Mesh]	30
Pons [Mesh] AND Type 2 Diabetes [Mesh]	7
Pons [Mesh] AND Attention deficit hyperactivity disorder [Mesh]	24
Pons [Mesh] AND Anorexia Nervosa [Mesh]	7
Pons [Mesh] AND vitamin d [Mesh]	1
Thymocytes [Mesh] AND Schizophrenia [Mesh]	0
Thymocytes [Mesh] AND Coronary Artery Disease [Mesh]	0
Thymocytes [Mesh] AND Inflammatory Bowel Diseases [Mesh]	4
Thymocytes [Mesh] AND Alzheimer's Disease [Mesh]	0
Thymocytes [Mesh] AND Bipolar Disorder [Mesh]	0
Thymocytes [Mesh] AND Type 2 Diabetes [Mesh]	1
Thymocytes [Mesh] AND Attention deficit hyperactivity disorder [Mesh]	0
Thymocytes [Mesh] AND Anorexia Nervosa [Mesh]	0
Thymocytes [Mesh] AND vitamin d [Mesh]	3
Insulin-Secreting Cells [Mesh] AND Schizophrenia [Mesh]	10
Insulin-Secreting Cells [Mesh] AND Coronary Artery Disease [Mesh]	10
Insulin-Secreting Cells [Mesh] AND Inflammatory Bowel Diseases [Mesh]	3
Insulin-Secreting Cells [Mesh] AND Alzheimer's Disease [Mesh]	13
Insulin-Secreting Cells [Mesh] AND Bipolar Disorder [Mesh]	1
Insulin-Secreting Cells [Mesh] AND Type 2 Diabetes [Mesh]	4179
Insulin-Secreting Cells [Mesh] AND Attention deficit hyperactivity disorder [Mesh]	0
Insulin-Secreting Cells [Mesh] AND Anorexia Nervosa [Mesh]	0
Insulin-Secreting Cells [Mesh] AND vitamin d [Mesh]	116
Hair Follicle [Mesh] AND Schizophrenia [Mesh]	3
Hair Follicle [Mesh] AND Coronary Artery Disease [Mesh]	0
Hair Follicle [Mesh] AND Inflammatory Bowel Diseases [Mesh]	6
Hair Follicle [Mesh] AND Alzheimer's Disease [Mesh]	2
Hair Follicle [Mesh] AND Bipolar Disorder [Mesh]	0
Hair Follicle [Mesh] AND Type 2 Diabetes [Mesh]	4
Hair Follicle [Mesh] AND Attention deficit hyperactivity disorder [Mesh]	0
Hair Follicle [Mesh] AND Anorexia Nervosa [Mesh]	1
Hair Follicle [Mesh] AND vitamin d [Mesh]	29
Melanocytes [Mesh] AND Schizophrenia [Mesh]	1
Melanocytes [Mesh] AND Coronary Artery Disease [Mesh]	1
Melanocytes [Mesh] AND Inflammatory Bowel Diseases [Mesh]	1
Melanocytes [Mesh] AND Alzheimer's Disease [Mesh]	7
Melanocytes [Mesh] AND Bipolar Disorder [Mesh]	0
Melanocytes [Mesh] AND Type 2 Diabetes [Mesh]	1
Melanocytes [Mesh] AND Attention deficit hyperactivity disorder [Mesh]	1
Melanocytes [Mesh] AND Anorexia Nervosa [Mesh]	0
Melanocytes [Mesh] AND vitamin d [Mesh]	41
Killer Cells, Natural [Mesh] AND Schizophrenia [Mesh]	37
Killer Cells, Natural [Mesh] AND Coronary Artery Disease [Mesh]	20
Killer Cells, Natural [Mesh] AND Inflammatory Bowel Diseases [Mesh]	161
Killer Cells, Natural [Mesh] AND Alzheimer's Disease [Mesh]	46
Killer Cells, Natural [Mesh] AND Bipolar Disorder [Mesh]	11
Killer Cells, Natural [Mesh] AND Type 2 Diabetes [Mesh]	53
Killer Cells, Natural [Mesh] AND Attention deficit hyperactivity disorder [Mesh]	3
Killer Cells, Natural [Mesh] AND Anorexia Nervosa [Mesh]	4
Killer Cells, Natural [Mesh] AND vitamin d [Mesh]	68
Heart Valves [Mesh] AND Schizophrenia [Mesh]	4
Heart Valves [Mesh] AND Coronary Artery Disease [Mesh]	729
Heart Valves [Mesh] AND Inflammatory Bowel Diseases [Mesh]	16
Heart Valves [Mesh] AND Alzheimer's Disease [Mesh]	6
Heart Valves [Mesh] AND Bipolar Disorder [Mesh]	6
Heart Valves [Mesh] AND Type 2 Diabetes [Mesh]	67
Heart Valves [Mesh] AND Attention deficit hyperactivity disorder [Mesh]	1
Heart Valves [Mesh] AND Anorexia Nervosa [Mesh]	1
Heart Valves [Mesh] AND vitamin d [Mesh]	31
Glucagon-Secreting Cells [Mesh] AND Schizophrenia [Mesh]	0
Glucagon-Secreting Cells [Mesh] AND Coronary Artery Disease [Mesh]	0
Glucagon-Secreting Cells [Mesh] AND Inflammatory Bowel Diseases [Mesh]	1
Glucagon-Secreting Cells [Mesh] AND Alzheimer's Disease [Mesh]	0
Glucagon-Secreting Cells [Mesh] AND Bipolar Disorder [Mesh]	0
Glucagon-Secreting Cells [Mesh] AND Type 2 Diabetes [Mesh]	195
Glucagon-Secreting Cells [Mesh] AND Attention deficit hyperactivity disorder [Mesh]	0
Glucagon-Secreting Cells [Mesh] AND Anorexia Nervosa [Mesh]	0
Glucagon-Secreting Cells [Mesh] AND vitamin d [Mesh]	3
Hepatic Stellate Cells [Mesh] AND Schizophrenia [Mesh]	0
Hepatic Stellate Cells [Mesh] AND Coronary Artery Disease [Mesh]	0
Hepatic Stellate Cells [Mesh] AND Inflammatory Bowel Diseases [Mesh]	0
Hepatic Stellate Cells [Mesh] AND Alzheimer's Disease [Mesh]	1
Hepatic Stellate Cells [Mesh] AND Bipolar Disorder [Mesh]	0
Hepatic Stellate Cells [Mesh] AND Type 2 Diabetes [Mesh]	11
Hepatic Stellate Cells [Mesh] AND Attention deficit hyperactivity disorder [Mesh]	0
Hepatic Stellate Cells [Mesh] AND Anorexia Nervosa [Mesh]	0
Hepatic Stellate Cells [Mesh] AND vitamin d [Mesh]	25
Microglia [Mesh] AND Schizophrenia [Mesh]	170
Microglia [Mesh] AND Coronary Artery Disease [Mesh]	0
Microglia [Mesh] AND Inflammatory Bowel Diseases [Mesh]	10
Microglia [Mesh] AND Alzheimer's Disease [Mesh]	2748
Microglia [Mesh] AND Bipolar Disorder [Mesh]	28
Microglia [Mesh] AND Type 2 Diabetes [Mesh]	60
Microglia [Mesh] AND Attention deficit hyperactivity disorder [Mesh]	2
Microglia [Mesh] AND Anorexia Nervosa [Mesh]	1
Microglia [Mesh] AND vitamin d [Mesh]	30
Oligodendroglia [Mesh] AND Schizophrenia [Mesh]	237
Oligodendroglia [Mesh] AND Coronary Artery Disease [Mesh]	0
Oligodendroglia [Mesh] AND Inflammatory Bowel Diseases [Mesh]	3
Oligodendroglia [Mesh] AND Alzheimer's Disease [Mesh]	272
Oligodendroglia [Mesh] AND Bipolar Disorder [Mesh]	48
Oligodendroglia [Mesh] AND Type 2 Diabetes [Mesh]	17
Oligodendroglia [Mesh] AND Attention deficit hyperactivity disorder [Mesh]	3
Oligodendroglia [Mesh] AND Anorexia Nervosa [Mesh]	3
Oligodendroglia [Mesh] AND vitamin d [Mesh]	20
Retina [Mesh] AND Schizophrenia [Mesh]	123
Retina [Mesh] AND Coronary Artery Disease [Mesh]	25
Retina [Mesh] AND Inflammatory Bowel Diseases [Mesh]	28
Retina [Mesh] AND Alzheimer's Disease [Mesh]	404
Retina [Mesh] AND Bipolar Disorder [Mesh]	58
Retina [Mesh] AND Type 2 Diabetes [Mesh]	1025
Retina [Mesh] AND Attention deficit hyperactivity disorder [Mesh]	19
Retina [Mesh] AND Anorexia Nervosa [Mesh]	5
Retina [Mesh] AND vitamin d [Mesh]	43
Muscle, Smooth, Vascular [Mesh] AND Schizophrenia [Mesh]	1
Muscle, Smooth, Vascular [Mesh] AND Coronary Artery Disease [Mesh]	595
Muscle, Smooth, Vascular [Mesh] AND Inflammatory Bowel Diseases [Mesh]	7
Muscle, Smooth, Vascular [Mesh] AND Alzheimer's Disease [Mesh]	75
Muscle, Smooth, Vascular [Mesh] AND Bipolar Disorder [Mesh]	0
Muscle, Smooth, Vascular [Mesh] AND Type 2 Diabetes [Mesh]	297
Muscle, Smooth, Vascular [Mesh] AND Attention deficit hyperactivity disorder [Mesh]	1
Muscle, Smooth, Vascular [Mesh] AND Anorexia Nervosa [Mesh]	0
Muscle, Smooth, Vascular [Mesh] AND vitamin d [Mesh]	168
Macrophages, Alveolar [Mesh] AND Schizophrenia [Mesh]	0
Macrophages, Alveolar [Mesh] AND Coronary Artery Disease [Mesh]	1
Macrophages, Alveolar [Mesh] AND Inflammatory Bowel Diseases [Mesh]	2
Macrophages, Alveolar [Mesh] AND Alzheimer's Disease [Mesh]	0
Macrophages, Alveolar [Mesh] AND Bipolar Disorder [Mesh]	0
Macrophages, Alveolar [Mesh] AND Type 2 Diabetes [Mesh]	4
Macrophages, Alveolar [Mesh] AND Attention deficit hyperactivity disorder [Mesh]	0
Macrophages, Alveolar [Mesh] AND Anorexia Nervosa [Mesh]	0
Macrophages, Alveolar [Mesh] AND vitamin d [Mesh]	30
Chondrocytes [Mesh] AND Schizophrenia [Mesh]	0
Chondrocytes [Mesh] AND Coronary Artery Disease [Mesh]	0
Chondrocytes [Mesh] AND Inflammatory Bowel Diseases [Mesh]	1
Chondrocytes [Mesh] AND Alzheimer's Disease [Mesh]	0
Chondrocytes [Mesh] AND Bipolar Disorder [Mesh]	0
Chondrocytes [Mesh] AND Type 2 Diabetes [Mesh]	16
Chondrocytes [Mesh] AND Attention deficit hyperactivity disorder [Mesh]	1
Chondrocytes [Mesh] AND Anorexia Nervosa [Mesh]	0
Chondrocytes [Mesh] AND vitamin d [Mesh]	105
Hepatocytes [Mesh] AND Schizophrenia [Mesh]	9
Hepatocytes [Mesh] AND Coronary Artery Disease [Mesh]	17
Hepatocytes [Mesh] AND Inflammatory Bowel Diseases [Mesh]	22
Hepatocytes [Mesh] AND Alzheimer's Disease [Mesh]	73
Hepatocytes [Mesh] AND Bipolar Disorder [Mesh]	2
Hepatocytes [Mesh] AND Type 2 Diabetes [Mesh]	564
Hepatocytes [Mesh] AND Attention deficit hyperactivity disorder [Mesh]	0
Hepatocytes [Mesh] AND Anorexia Nervosa [Mesh]	2
Hepatocytes [Mesh] AND vitamin d [Mesh]	86
Monocytes [Mesh] AND Schizophrenia [Mesh]	56
Monocytes [Mesh] AND Coronary Artery Disease [Mesh]	372
Monocytes [Mesh] AND Inflammatory Bowel Diseases [Mesh]	569
Monocytes [Mesh] AND Alzheimer's Disease [Mesh]	188
Monocytes [Mesh] AND Bipolar Disorder [Mesh]	36
Monocytes [Mesh] AND Type 2 Diabetes [Mesh]	429
Monocytes [Mesh] AND Attention deficit hyperactivity disorder [Mesh]	1
Monocytes [Mesh] AND Anorexia Nervosa [Mesh]	10
Monocytes [Mesh] AND vitamin d [Mesh]	814
Osteoblasts [Mesh] AND Schizophrenia [Mesh]	0
Osteoblasts [Mesh] AND Coronary Artery Disease [Mesh]	0
Osteoblasts [Mesh] AND Inflammatory Bowel Diseases [Mesh]	23
Osteoblasts [Mesh] AND Alzheimer's Disease [Mesh]	9
Osteoblasts [Mesh] AND Bipolar Disorder [Mesh]	0
Osteoblasts [Mesh] AND Type 2 Diabetes [Mesh]	100
Osteoblasts [Mesh] AND Attention deficit hyperactivity disorder [Mesh]	0
Osteoblasts [Mesh] AND Anorexia Nervosa [Mesh]	2
Osteoblasts [Mesh] AND vitamin d [Mesh]	1321
Sensory Receptor Cells [Mesh] AND Schizophrenia [Mesh]	53
Sensory Receptor Cells [Mesh] AND Coronary Artery Disease [Mesh]	6
Sensory Receptor Cells [Mesh] AND Inflammatory Bowel Diseases [Mesh]	27
Sensory Receptor Cells [Mesh] AND Alzheimer's Disease [Mesh]	60
Sensory Receptor Cells [Mesh] AND Bipolar Disorder [Mesh]	22
Sensory Receptor Cells [Mesh] AND Type 2 Diabetes [Mesh]	130
Sensory Receptor Cells [Mesh] AND Attention deficit hyperactivity disorder [Mesh]	4
Sensory Receptor Cells [Mesh] AND Anorexia Nervosa [Mesh]	8
Sensory Receptor Cells [Mesh] AND vitamin d [Mesh]	19
Heart Ventricles [Mesh] AND Schizophrenia [Mesh]	6
Heart Ventricles [Mesh] AND Coronary Artery Disease [Mesh]	709
Heart Ventricles [Mesh] AND Inflammatory Bowel Diseases [Mesh]	16
Heart Ventricles [Mesh] AND Alzheimer's Disease [Mesh]	10
Heart Ventricles [Mesh] AND Bipolar Disorder [Mesh]	6
Heart Ventricles [Mesh] AND Type 2 Diabetes [Mesh]	270
Heart Ventricles [Mesh] AND Attention deficit hyperactivity disorder [Mesh]	4
Heart Ventricles [Mesh] AND Anorexia Nervosa [Mesh]	14
Heart Ventricles [Mesh] AND vitamin d [Mesh]	46
M Cells [Mesh] AND Schizophrenia [Mesh]	0
M Cells [Mesh] AND Coronary Artery Disease [Mesh]	0
M Cells [Mesh] AND Inflammatory Bowel Diseases [Mesh]	1
M Cells [Mesh] AND Alzheimer's Disease [Mesh]	1
M Cells [Mesh] AND Bipolar Disorder [Mesh]	0
M Cells [Mesh] AND Type 2 Diabetes [Mesh]	0
M Cells [Mesh] AND Attention deficit hyperactivity disorder [Mesh]	0
M Cells [Mesh] AND Anorexia Nervosa [Mesh]	0
M Cells [Mesh] AND vitamin d [Mesh]	0
Hypothalamus [Mesh] AND Schizophrenia [Mesh]	466
Hypothalamus [Mesh] AND Coronary Artery Disease [Mesh]	21
Hypothalamus [Mesh] AND Inflammatory Bowel Diseases [Mesh]	51
Hypothalamus [Mesh] AND Alzheimer's Disease [Mesh]	394
Hypothalamus [Mesh] AND Bipolar Disorder [Mesh]	291
Hypothalamus [Mesh] AND Type 2 Diabetes [Mesh]	454
Hypothalamus [Mesh] AND Attention deficit hyperactivity disorder [Mesh]	79
Hypothalamus [Mesh] AND Anorexia Nervosa [Mesh]	413
Hypothalamus [Mesh] AND vitamin d [Mesh]	117
Motor Neurons [Mesh] AND Schizophrenia [Mesh]	34
Motor Neurons [Mesh] AND Coronary Artery Disease [Mesh]	0
Motor Neurons [Mesh] AND Inflammatory Bowel Diseases [Mesh]	7
Motor Neurons [Mesh] AND Alzheimer's Disease [Mesh]	79
Motor Neurons [Mesh] AND Bipolar Disorder [Mesh]	10
Motor Neurons [Mesh] AND Type 2 Diabetes [Mesh]	80
Motor Neurons [Mesh] AND Attention deficit hyperactivity disorder [Mesh]	9
Motor Neurons [Mesh] AND Anorexia Nervosa [Mesh]	2
Motor Neurons [Mesh] AND vitamin d [Mesh]	9
Islets of Langerhans [Mesh] AND Schizophrenia [Mesh]	15
Islets of Langerhans [Mesh] AND Coronary Artery Disease [Mesh]	14
Islets of Langerhans [Mesh] AND Inflammatory Bowel Diseases [Mesh]	10
Islets of Langerhans [Mesh] AND Alzheimer's Disease [Mesh]	34
Islets of Langerhans [Mesh] AND Bipolar Disorder [Mesh]	2
Islets of Langerhans [Mesh] AND Type 2 Diabetes [Mesh]	7040
Islets of Langerhans [Mesh] AND Attention deficit hyperactivity disorder [Mesh]	0
Islets of Langerhans [Mesh] AND Anorexia Nervosa [Mesh]	7
Islets of Langerhans [Mesh] AND vitamin d [Mesh]	218
Spinal Cord [Mesh] AND Schizophrenia [Mesh]	960
Spinal Cord [Mesh] AND Coronary Artery Disease [Mesh]	10
Spinal Cord [Mesh] AND Inflammatory Bowel Diseases [Mesh]	27
Spinal Cord [Mesh] AND Alzheimer's Disease [Mesh]	1232
Spinal Cord [Mesh] AND Bipolar Disorder [Mesh]	384
Spinal Cord [Mesh] AND Type 2 Diabetes [Mesh]	157
Spinal Cord [Mesh] AND Attention deficit hyperactivity disorder [Mesh]	220
Spinal Cord [Mesh] AND Anorexia Nervosa [Mesh]	64
Spinal Cord [Mesh] AND vitamin d [Mesh]	64
Astrocytes [Mesh] AND Schizophrenia [Mesh]	157
Astrocytes [Mesh] AND Coronary Artery Disease [Mesh]	1
Astrocytes [Mesh] AND Inflammatory Bowel Diseases [Mesh]	1
Astrocytes [Mesh] AND Alzheimer's Disease [Mesh]	1760
Astrocytes [Mesh] AND Bipolar Disorder [Mesh]	38
Astrocytes [Mesh] AND Type 2 Diabetes [Mesh]	40
Astrocytes [Mesh] AND Attention deficit hyperactivity disorder [Mesh]	6
Astrocytes [Mesh] AND Anorexia Nervosa [Mesh]	5
Astrocytes [Mesh] AND vitamin d [Mesh]	26
Dendritic Cells [Mesh] AND Schizophrenia [Mesh]	3
Dendritic Cells [Mesh] AND Coronary Artery Disease [Mesh]	32
Dendritic Cells [Mesh] AND Inflammatory Bowel Diseases [Mesh]	408
Dendritic Cells [Mesh] AND Alzheimer's Disease [Mesh]	32
Dendritic Cells [Mesh] AND Bipolar Disorder [Mesh]	1
Dendritic Cells [Mesh] AND Type 2 Diabetes [Mesh]	51
Dendritic Cells [Mesh] AND Attention deficit hyperactivity disorder [Mesh]	0
Dendritic Cells [Mesh] AND Anorexia Nervosa [Mesh]	2
Dendritic Cells [Mesh] AND vitamin d [Mesh]	305
Myoblasts [Mesh] AND Schizophrenia [Mesh]	0
Myoblasts [Mesh] AND Coronary Artery Disease [Mesh]	4
Myoblasts [Mesh] AND Inflammatory Bowel Diseases [Mesh]	1
Myoblasts [Mesh] AND Alzheimer's Disease [Mesh]	2
Myoblasts [Mesh] AND Bipolar Disorder [Mesh]	0
Myoblasts [Mesh] AND Type 2 Diabetes [Mesh]	70
Myoblasts [Mesh] AND Attention deficit hyperactivity disorder [Mesh]	0
Myoblasts [Mesh] AND Anorexia Nervosa [Mesh]	0
Myoblasts [Mesh] AND vitamin d [Mesh]	33
Pericardium [Mesh] AND Schizophrenia [Mesh]	4
Pericardium [Mesh] AND Coronary Artery Disease [Mesh]	657
Pericardium [Mesh] AND Inflammatory Bowel Diseases [Mesh]	5
Pericardium [Mesh] AND Alzheimer's Disease [Mesh]	0
Pericardium [Mesh] AND Bipolar Disorder [Mesh]	0
Pericardium [Mesh] AND Type 2 Diabetes [Mesh]	117
Pericardium [Mesh] AND Attention deficit hyperactivity disorder [Mesh]	0
Pericardium [Mesh] AND Anorexia Nervosa [Mesh]	2
Pericardium [Mesh] AND vitamin d [Mesh]	12
Stromal Cells [Mesh] AND Schizophrenia [Mesh]	5
Stromal Cells [Mesh] AND Coronary Artery Disease [Mesh]	32
Stromal Cells [Mesh] AND Inflammatory Bowel Diseases [Mesh]	291
Stromal Cells [Mesh] AND Alzheimer's Disease [Mesh]	152
Stromal Cells [Mesh] AND Bipolar Disorder [Mesh]	1
Stromal Cells [Mesh] AND Type 2 Diabetes [Mesh]	247
Stromal Cells [Mesh] AND Attention deficit hyperactivity disorder [Mesh]	0
Stromal Cells [Mesh] AND Anorexia Nervosa [Mesh]	2
Stromal Cells [Mesh] AND vitamin d [Mesh]	224
Heart Atria [Mesh] AND Schizophrenia [Mesh]	1
Heart Atria [Mesh] AND Coronary Artery Disease [Mesh]	251
Heart Atria [Mesh] AND Inflammatory Bowel Diseases [Mesh]	11
Heart Atria [Mesh] AND Alzheimer's Disease [Mesh]	3
Heart Atria [Mesh] AND Bipolar Disorder [Mesh]	2
Heart Atria [Mesh] AND Type 2 Diabetes [Mesh]	94
Heart Atria [Mesh] AND Attention deficit hyperactivity disorder [Mesh]	0
Heart Atria [Mesh] AND Anorexia Nervosa [Mesh]	5
Heart Atria [Mesh] AND vitamin d [Mesh]	22
Keratinocytes [Mesh] AND Schizophrenia [Mesh]	3
Keratinocytes [Mesh] AND Coronary Artery Disease [Mesh]	2
Keratinocytes [Mesh] AND Inflammatory Bowel Diseases [Mesh]	11
Keratinocytes [Mesh] AND Alzheimer's Disease [Mesh]	7
Keratinocytes [Mesh] AND Bipolar Disorder [Mesh]	0
Keratinocytes [Mesh] AND Type 2 Diabetes [Mesh]	43
Keratinocytes [Mesh] AND Attention deficit hyperactivity disorder [Mesh]	2
Keratinocytes [Mesh] AND Anorexia Nervosa [Mesh]	0
Keratinocytes [Mesh] AND vitamin d [Mesh]	503
Fibroblasts [Mesh] AND Schizophrenia [Mesh]	106
Fibroblasts [Mesh] AND Coronary Artery Disease [Mesh]	53
Fibroblasts [Mesh] AND Inflammatory Bowel Diseases [Mesh]	265
Fibroblasts [Mesh] AND Alzheimer's Disease [Mesh]	590
Fibroblasts [Mesh] AND Bipolar Disorder [Mesh]	42
Fibroblasts [Mesh] AND Type 2 Diabetes [Mesh]	694
Fibroblasts [Mesh] AND Attention deficit hyperactivity disorder [Mesh]	12
Fibroblasts [Mesh] AND Anorexia Nervosa [Mesh]	3
Fibroblasts [Mesh] AND vitamin d [Mesh]	570
Myofibroblasts [Mesh] AND Schizophrenia [Mesh]	0
Myofibroblasts [Mesh] AND Coronary Artery Disease [Mesh]	2
Myofibroblasts [Mesh] AND Inflammatory Bowel Diseases [Mesh]	61
Myofibroblasts [Mesh] AND Alzheimer's Disease [Mesh]	0
Myofibroblasts [Mesh] AND Bipolar Disorder [Mesh]	0
Myofibroblasts [Mesh] AND Type 2 Diabetes [Mesh]	10
Myofibroblasts [Mesh] AND Attention deficit hyperactivity disorder [Mesh]	0
Myofibroblasts [Mesh] AND Anorexia Nervosa [Mesh]	0
Myofibroblasts [Mesh] AND vitamin d [Mesh]	13
Plasma Cells [Mesh] AND Schizophrenia [Mesh]	2
Plasma Cells [Mesh] AND Coronary Artery Disease [Mesh]	8
Plasma Cells [Mesh] AND Inflammatory Bowel Diseases [Mesh]	132
Plasma Cells [Mesh] AND Alzheimer's Disease [Mesh]	0
Plasma Cells [Mesh] AND Bipolar Disorder [Mesh]	1
Plasma Cells [Mesh] AND Type 2 Diabetes [Mesh]	6
Plasma Cells [Mesh] AND Attention deficit hyperactivity disorder [Mesh]	0
Plasma Cells [Mesh] AND Anorexia Nervosa [Mesh]	0
Plasma Cells [Mesh] AND vitamin d [Mesh]	10
T-Lymphocytes [Mesh] AND Schizophrenia [Mesh]	195
T-Lymphocytes [Mesh] AND Coronary Artery Disease [Mesh]	280
T-Lymphocytes [Mesh] AND Inflammatory Bowel Diseases [Mesh]	3140
T-Lymphocytes [Mesh] AND Alzheimer's Disease [Mesh]	368
T-Lymphocytes [Mesh] AND Bipolar Disorder [Mesh]	49
T-Lymphocytes [Mesh] AND Type 2 Diabetes [Mesh]	529
T-Lymphocytes [Mesh] AND Attention deficit hyperactivity disorder [Mesh]	5
T-Lymphocytes [Mesh] AND Anorexia Nervosa [Mesh]	21
T-Lymphocytes [Mesh] AND vitamin d [Mesh]	981
Ependymoglial Cells [Mesh] AND Schizophrenia [Mesh]	1
Ependymoglial Cells [Mesh] AND Coronary Artery Disease [Mesh]	0
Ependymoglial Cells [Mesh] AND Inflammatory Bowel Diseases [Mesh]	0
Ependymoglial Cells [Mesh] AND Alzheimer's Disease [Mesh]	5
Ependymoglial Cells [Mesh] AND Bipolar Disorder [Mesh]	0
Ependymoglial Cells [Mesh] AND Type 2 Diabetes [Mesh]	6
Ependymoglial Cells [Mesh] AND Attention deficit hyperactivity disorder [Mesh]	0
Ependymoglial Cells [Mesh] AND Anorexia Nervosa [Mesh]	0
Ependymoglial Cells [Mesh] AND vitamin d [Mesh]	0
Kupffer Cells [Mesh] AND Schizophrenia [Mesh]	0
Kupffer Cells [Mesh] AND Coronary Artery Disease [Mesh]	0
Kupffer Cells [Mesh] AND Inflammatory Bowel Diseases [Mesh]	5
Kupffer Cells [Mesh] AND Alzheimer's Disease [Mesh]	1
Kupffer Cells [Mesh] AND Bipolar Disorder [Mesh]	0
Kupffer Cells [Mesh] AND Type 2 Diabetes [Mesh]	7
Kupffer Cells [Mesh] AND Attention deficit hyperactivity disorder [Mesh]	0
Kupffer Cells [Mesh] AND Anorexia Nervosa [Mesh]	0
Kupffer Cells [Mesh] AND vitamin d [Mesh]	6
Neurons [Mesh] AND Schizophrenia [Mesh]	2828
Neurons [Mesh] AND Coronary Artery Disease [Mesh]	28
Neurons [Mesh] AND Inflammatory Bowel Diseases [Mesh]	174
Neurons [Mesh] AND Alzheimer's Disease [Mesh]	14253
Neurons [Mesh] AND Bipolar Disorder [Mesh]	582
Neurons [Mesh] AND Type 2 Diabetes [Mesh]	849
Neurons [Mesh] AND Attention deficit hyperactivity disorder [Mesh]	255
Neurons [Mesh] AND Anorexia Nervosa [Mesh]	46
Neurons [Mesh] AND vitamin d [Mesh]	193
Thalamus [Mesh] AND Schizophrenia [Mesh]	736
Thalamus [Mesh] AND Coronary Artery Disease [Mesh]	1
Thalamus [Mesh] AND Inflammatory Bowel Diseases [Mesh]	4
Thalamus [Mesh] AND Alzheimer's Disease [Mesh]	206
Thalamus [Mesh] AND Bipolar Disorder [Mesh]	120
Thalamus [Mesh] AND Type 2 Diabetes [Mesh]	18
Thalamus [Mesh] AND Attention deficit hyperactivity disorder [Mesh]	67
Thalamus [Mesh] AND Anorexia Nervosa [Mesh]	22
Thalamus [Mesh] AND vitamin d [Mesh]	1

### Sheet: ST15_TSres
Disease name - Gene List	Cell Type	Tabula Sapiens (TS) Tissue and Gene Expression Measure	Mean.disease_genelist	Mean.control_genelist	Median.disease_genelist	Median.control_genelist	N.disease_genelist	N.control_genelist	Empirical.P.value
AD-Finemapped	CD4_t_cell	TS_Blood - Abs Expression	3.16384	2.78727	5.56699	3.4896	97	17550	0.6093
AD-Finemapped	CD8_t_cell	TS_Blood - Abs Expression	3.18791	2.65719	7.97078	1.42335	97	17550	0.6966
AD-Finemapped	CD24_Neutrophil	TS_Blood - Abs Expression	0.838832	0.74074	0	0	97	17550	0.4821
AD-Finemapped	Cd141_pos_myeloid_dendritic_cell	TS_Blood - Abs Expression	2.49385	2.04297	3.72469	1.86234	97	17550	0.5136
AD-Finemapped	NAMPT_neutrophil	TS_Blood - Abs Expression	1.62828	0.961912	0	0	97	17550	0.2069
AD-Finemapped	NK_cell	TS_Blood - Abs Expression	3.1874	2.55805	3.73758	1.48317	97	17550	0.427
AD-Finemapped	alpha_beta_T_cell	TS_Blood - Abs Expression	3.27573	2.13066	10.8829	2.17657	97	17550	0.2754
AD-Finemapped	basophil	TS_Blood - Abs Expression	2.52224	2.07527	5.13262	2.05305	97	17550	0.5241
AD-Finemapped	cd4pos_memory_t_cell	TS_Blood - Abs Expression	3.38356	2.8445	4.97569	1.80279	97	17550	0.2975
AD-Finemapped	cd8pos_cytokine_sec_eff_t_cell	TS_Blood - Abs Expression	3.18511	2.48284	6.82016	2.02656	97	17550	0.3763
AD-Finemapped	cd8pos_t_cell	TS_Blood - Abs Expression	2.90138	2.60729	2.09383	1.30865	97	17550	0.6023
AD-Finemapped	classical_monocyte	TS_Blood - Abs Expression	4.08126	2.73571	19.6489	3.27743	97	17550	0.0919
AD-Finemapped	erythrocyte	TS_Blood - Abs Expression	3.44364	2.52113	9.00736	2.57353	97	17550	0.4988
AD-Finemapped	granulocyte	TS_Blood - Abs Expression	1.80101	1.08488	0	0	97	17550	0.2751
AD-Finemapped	hematopoietic_stem_cell	TS_Blood - Abs Expression	2.92706	2.37668	3.91653	1.42419	97	17550	0.4627
AD-Finemapped	macrophage	TS_Blood - Abs Expression	3.55329	2.21246	12.8079	2.03762	97	17550	0.0996
AD-Finemapped	memory_b_cell	TS_Blood - Abs Expression	3.60391	2.64696	8.94248	1.6966	97	17550	0.2574
AD-Finemapped	monocyte	TS_Blood - Abs Expression	4.07683	2.68941	21.7479	3.62923	97	17550	0.065
AD-Finemapped	myeloid_progenitor	TS_Blood - Abs Expression	1.99735	1.70054	0	0	97	17550	0.5402
AD-Finemapped	naive_b_cell	TS_Blood - Abs Expression	3.76378	2.63722	17.0994	2.18956	97	17550	0.1998
AD-Finemapped	nv_thymus_drv_cd4pos_t_cell	TS_Blood - Abs Expression	2.71738	2.29129	3.56883	1.70683	97	17550	0.3721
AD-Finemapped	neutrophil	TS_Blood - Abs Expression	3.85522	2.55081	10.4553	1.85965	97	17550	0.0817
AD-Finemapped	nk_cell	TS_Blood - Abs Expression	3.16735	2.46072	5.27922	2.21386	97	17550	0.3508
AD-Finemapped	nonclassical_monocyte	TS_Blood - Abs Expression	3.10388	1.85512	11.2777	0	97	17550	0.1481
AD-Finemapped	plasma_cell	TS_Blood - Abs Expression	2.72262	2.32183	5.60863	2.4716	97	17550	0.4647
AD-Finemapped	plasmablast	TS_Blood - Abs Expression	2.15035	1.84064	3.84264	0	97	17550	0.4508
AD-Finemapped	plasmacytoid_dendritic_cell	TS_Blood - Abs Expression	2.85987	2.03882	10.7318	2.14636	97	17550	0.3686
AD-Finemapped	platelet	TS_Blood - Abs Expression	2.8565	2.3813	4.74779	1.5826	97	17550	0.1158
AD-Finemapped	type_I_NK_T_cell	TS_Blood - Abs Expression	3.05489	2.42463	5.62649	1.81192	97	17550	0.6883
AD-Finemapped	CD4_t_cell	TS_Blood - Rel Expression	0.04407	0.0590652	0.0177717	0.0207097	97	17550	0.9348
AD-Finemapped	CD8_t_cell	TS_Blood - Rel Expression	0.0567909	0.0532061	0.0136373	0.0112945	97	17550	0.3505
AD-Finemapped	CD24_Neutrophil	TS_Blood - Rel Expression	0.00413951	0.0101306	0	0	97	17550	0.8752
AD-Finemapped	Cd141_pos_myeloid_dendritic_cell	TS_Blood - Rel Expression	0.0203104	0.0273202	0.0050133	0.00417387	97	17550	0.8028
AD-Finemapped	NAMPT_neutrophil	TS_Blood - Rel Expression	0.0309763	0.0168581	0	0	97	17550	0.1038
AD-Finemapped	NK_cell	TS_Blood - Rel Expression	0.0524154	0.0458752	0.00866857	0.00979041	97	17550	0.2456
AD-Finemapped	alpha_beta_T_cell	TS_Blood - Rel Expression	0.0256402	0.0201971	0.0134304	0.00677906	97	17550	0.1699
AD-Finemapped	basophil	TS_Blood - Rel Expression	0.0279073	0.0260552	0.00629299	0.0059694	97	17550	0.289
AD-Finemapped	cd4pos_memory_t_cell	TS_Blood - Rel Expression	0.0671323	0.0678865	0.0161081	0.0155584	97	17550	0.5054
AD-Finemapped	cd8pos_cytokine_sec_eff_t_cell	TS_Blood - Rel Expression	0.0395383	0.0407682	0.0124427	0.0122829	97	17550	0.5561
AD-Finemapped	cd8pos_t_cell	TS_Blood - Rel Expression	0.037198	0.0549902	0.00769417	0.0088995	97	17550	0.9717
AD-Finemapped	classical_monocyte	TS_Blood - Rel Expression	0.0815652	0.099185	0.0368935	0.0297025	97	17550	0.8713
AD-Finemapped	erythrocyte	TS_Blood - Rel Expression	0.0458811	0.0741965	0.0134229	0.0121544	97	17550	0.9736
AD-Finemapped	granulocyte	TS_Blood - Rel Expression	0.0336709	0.0117211	0	0	97	17550	0.0025
AD-Finemapped	hematopoietic_stem_cell	TS_Blood - Rel Expression	0.0500649	0.0515962	0.00598431	0.00612019	97	17550	0.5106
AD-Finemapped	macrophage	TS_Blood - Rel Expression	0.0535185	0.0268405	0.0194792	0.00839389	97	17550	0.0008
AD-Finemapped	memory_b_cell	TS_Blood - Rel Expression	0.0776065	0.0564127	0.0176226	0.012805	97	17550	0.0426
AD-Finemapped	monocyte	TS_Blood - Rel Expression	0.0821337	0.0742466	0.0354798	0.0256485	97	17550	0.3812
AD-Finemapped	myeloid_progenitor	TS_Blood - Rel Expression	0.0157134	0.0192295	0	0	97	17550	0.6921
AD-Finemapped	naive_b_cell	TS_Blood - Rel Expression	0.0735419	0.0558926	0.0198007	0.0152153	97	17550	0.0856
AD-Finemapped	nv_thymus_drv_cd4pos_t_cell	TS_Blood - Rel Expression	0.0335975	0.0383273	0.00769453	0.008219	97	17550	0.7176
AD-Finemapped	neutrophil	TS_Blood - Rel Expression	0.116304	0.106588	0.027478	0.0182616	97	17550	0.3448
AD-Finemapped	nk_cell	TS_Blood - Rel Expression	0.0338474	0.0395089	0.0116059	0.0133854	97	17550	0.7791
AD-Finemapped	nonclassical_monocyte	TS_Blood - Rel Expression	0.051156	0.0182974	0.00876845	0	97	17550	0
AD-Finemapped	plasma_cell	TS_Blood - Rel Expression	0.0225648	0.0421332	0.00738493	0.0118924	97	17550	0.9964
AD-Finemapped	plasmablast	TS_Blood - Rel Expression	0.0174775	0.0207092	0.00217665	0	97	17550	0.6849
AD-Finemapped	plasmacytoid_dendritic_cell	TS_Blood - Rel Expression	0.0243473	0.0243212	0.00788598	0.00346068	97	17550	0.479
AD-Finemapped	platelet	TS_Blood - Rel Expression	0.0550378	0.0677752	0.0057985	0.00573692	97	17550	0.7189
AD-Finemapped	type_I_NK_T_cell	TS_Blood - Rel Expression	0.0415546	0.0399972	0.00946323	0.00938683	97	17550	0.3669
AD-Finemapped	B_Cells	TS_Fat - Abs Expression	1.00807	0.895416	0	0	98	17181	0.2742
AD-Finemapped	Endothelial_cells	TS_Fat - Abs Expression	3.57011	2.98108	12.2276	6.35512	98	17181	0.0527
AD-Finemapped	Fibroblasts	TS_Fat - Abs Expression	3.35763	3.07806	7.89652	7.175	98	17181	0.3503
AD-Finemapped	Leucocytes	TS_Fat - Abs Expression	2.85363	2.41053	0.118637	0.118637	98	17181	0.7869
AD-Finemapped	Macrophages	TS_Fat - Abs Expression	4.53754	2.93104	24.3366	5.30624	98	17181	0.0173
AD-Finemapped	Mast_Cells	TS_Fat - Abs Expression	1.20636	0.818157	0	0	98	17181	0.1754
AD-Finemapped	Mesenchymal_Stem_Cells	TS_Fat - Abs Expression	3.24764	2.87895	7.45705	5.97971	98	17181	0.2161
AD-Finemapped	Myofibroblasts	TS_Fat - Abs Expression	3.12704	2.74775	6.97717	5.36051	98	17181	0.2287
AD-Finemapped	Natural_Killar_cells	TS_Fat - Abs Expression	3.25985	3.06955	5.68792	3.89523	98	17181	0.4704
AD-Finemapped	Neutrophil	TS_Fat - Abs Expression	3.76356	2.40737	12.0188	2.57546	98	17181	0.0822
AD-Finemapped	Plasma_cells	TS_Fat - Abs Expression	2.87487	2.36181	6.59422	3.29711	98	17181	0.3821
AD-Finemapped	Smooth_muscle_cells	TS_Fat - Abs Expression	2.19878	1.93845	2.31793	2.31793	98	17181	0.3868
AD-Finemapped	T_Cells	TS_Fat - Abs Expression	3.45355	3.08661	8.14657	4.62975	98	17181	0.6297
AD-Finemapped	B_Cells	TS_Fat - Rel Expression	0.0335626	0.0237784	0	0	98	17181	0.1551
AD-Finemapped	Endothelial_cells	TS_Fat - Rel Expression	0.115478	0.129767	0.0449852	0.0484193	98	17181	0.8069
AD-Finemapped	Fibroblasts	TS_Fat - Rel Expression	0.100891	0.146593	0.0444342	0.0641052	98	17181	0.995
AD-Finemapped	Leucocytes	TS_Fat - Rel Expression	0.112804	0.127905	0.00295908	0.00132734	98	17181	0.7848
AD-Finemapped	Macrophages	TS_Fat - Rel Expression	0.210069	0.133217	0.0812549	0.0488902	98	17181	0.0006
AD-Finemapped	Mast_Cells	TS_Fat - Rel Expression	0.0360611	0.0226777	0	0	98	17181	0.0989
AD-Finemapped	Mesenchymal_Stem_Cells	TS_Fat - Rel Expression	0.0856515	0.119822	0.041442	0.0483098	98	17181	0.9898
AD-Finemapped	Myofibroblasts	TS_Fat - Rel Expression	0.0687966	0.0997626	0.026216	0.0381176	98	17181	0.9897
AD-Finemapped	Natural_Killar_cells	TS_Fat - Rel Expression	0.126978	0.133917	0.0220477	0.0421684	98	17181	0.541
AD-Finemapped	Neutrophil	TS_Fat - Rel Expression	0.142713	0.0736437	0.0292668	0.0134693	98	17181	0
AD-Finemapped	Plasma_cells	TS_Fat - Rel Expression	0.069176	0.0666106	0.0124917	0.0138509	98	17181	0.4138
AD-Finemapped	Smooth_muscle_cells	TS_Fat - Rel Expression	0.0435701	0.0408443	0.00507165	0.00475813	98	17181	0.3523
AD-Finemapped	T_Cells	TS_Fat - Rel Expression	0.104205	0.131431	0.034877	0.0488887	98	17181	0.9462
AD-Finemapped	Hematopoietic_stem_cell	TS_Spleen - Abs Expression	2.67622	2.26035	5.38457	3.23074	98	17465	0.5577
AD-Finemapped	cd1cpos_myeloid_dendritic_cell	TS_Spleen - Abs Expression	3.44441	2.12471	4.78824	1.02605	98	17465	0.0479
AD-Finemapped	cd4pos__memory_t_cell	TS_Spleen - Abs Expression	3.23996	2.59745	11.6409	2.51546	98	17465	0.4481
AD-Finemapped	cd8pos__memory_t_cell	TS_Spleen - Abs Expression	3.13648	2.64893	9.4048	3.51175	98	17465	0.5446
AD-Finemapped	cd8pos__t_cell	TS_Spleen - Abs Expression	2.52859	2.1613	2.32197	0.928788	98	17465	0.4599
AD-Finemapped	cd141pos_myeloid_dendritic_cell	TS_Spleen - Abs Expression	3.66963	2.17312	6.6834	0.703515	98	17465	0.0159
AD-Finemapped	classical_monocyte	TS_Spleen - Abs Expression	4.07915	2.7003	19.6704	3.74726	98	17465	0.09
AD-Finemapped	endothelial_cell	TS_Spleen - Abs Expression	3.6472	2.79935	10.5802	2.8518	98	17465	0.1157
AD-Finemapped	erythrocyte	TS_Spleen - Abs Expression	2.38965	2.11902	3.02911	1.51456	98	17465	0.5862
AD-Finemapped	innate_lymphoid_cell	TS_Spleen - Abs Expression	2.94002	2.31867	5.09162	1.88578	98	17465	0.5951
AD-Finemapped	intermediate_monocyte	TS_Spleen - Abs Expression	3.13139	2.22091	7.25274	2.07221	98	17465	0.3015
AD-Finemapped	macrophage	TS_Spleen - Abs Expression	4.11177	2.59317	17.9006	3.37947	98	17465	0.0137
AD-Finemapped	mature_nk_t_cell	TS_Spleen - Abs Expression	3.17356	2.49402	7.3214	1.95237	98	17465	0.5853
AD-Finemapped	memory_b_cell	TS_Spleen - Abs Expression	3.60457	2.6219	17.4895	3.85711	98	17465	0.1619
AD-Finemapped	naive_b_cell	TS_Spleen - Abs Expression	3.42478	2.4316	13.0724	1.4657	98	17465	0.1309
AD-Finemapped	nv_thymus_drv_cd4pos__t_cell	TS_Spleen - Abs Expression	2.97437	2.60896	6.75584	2.55426	98	17465	0.4939
AD-Finemapped	nv_thymus_drv_cd8pos__t_cell	TS_Spleen - Abs Expression	2.98871	2.49347	3.74905	1.49962	98	17465	0.4722
AD-Finemapped	neutrophil	TS_Spleen - Abs Expression	3.83651	2.45235	9.09079	1.73911	98	17465	0.112
AD-Finemapped	nk_cell	TS_Spleen - Abs Expression	3.04547	2.60215	4.51988	2.57182	98	17465	0.5493
AD-Finemapped	nkt_cell	TS_Spleen - Abs Expression	2.91114	2.59158	3.71397	1.65367	98	17465	0.6164
AD-Finemapped	plasma_cell	TS_Spleen - Abs Expression	3.04289	2.76327	5.62139	4.10182	98	17465	0.4548
AD-Finemapped	plasmacytoid_dendritic_cell	TS_Spleen - Abs Expression	2.79273	1.9657	1.12648	0.250328	98	17465	0.184
AD-Finemapped	platelet	TS_Spleen - Abs Expression	1.73245	1.77132	0.87118	0	98	17465	0.6623
AD-Finemapped	regulatory_t_cell	TS_Spleen - Abs Expression	2.9549	2.56021	5.87021	1.89576	98	17465	0.4969
AD-Finemapped	Hematopoietic_stem_cell	TS_Spleen - Rel Expression	0.0229776	0.0341683	0.00791202	0.00927213	98	17465	0.9369
AD-Finemapped	cd1cpos_myeloid_dendritic_cell	TS_Spleen - Rel Expression	0.0717322	0.0382689	0.00795654	0.00332788	98	17465	0.0028
AD-Finemapped	cd4pos__memory_t_cell	TS_Spleen - Rel Expression	0.0474577	0.0497244	0.0137107	0.0182246	98	17465	0.5741
AD-Finemapped	cd8pos__memory_t_cell	TS_Spleen - Rel Expression	0.0360271	0.0478903	0.0184618	0.0227442	98	17465	0.9566
AD-Finemapped	cd8pos__t_cell	TS_Spleen - Rel Expression	0.0250795	0.0339229	0.00474796	0.00389638	98	17465	0.8856
AD-Finemapped	cd141pos_myeloid_dendritic_cell	TS_Spleen - Rel Expression	0.0890229	0.0386758	0.012942	0.00367703	98	17465	0
AD-Finemapped	classical_monocyte	TS_Spleen - Rel Expression	0.088389	0.0818223	0.0436118	0.0275953	98	17465	0.4412
AD-Finemapped	endothelial_cell	TS_Spleen - Rel Expression	0.12103	0.106763	0.0182353	0.0206754	98	17465	0.2134
AD-Finemapped	erythrocyte	TS_Spleen - Rel Expression	0.0320873	0.0380256	0.00270534	0.00280295	98	17465	0.7395
AD-Finemapped	innate_lymphoid_cell	TS_Spleen - Rel Expression	0.0495052	0.0526001	0.0104099	0.0076668	98	17465	0.6059
AD-Finemapped	intermediate_monocyte	TS_Spleen - Rel Expression	0.0476732	0.0381794	0.0145375	0.00651835	98	17465	0.202
AD-Finemapped	macrophage	TS_Spleen - Rel Expression	0.107149	0.063469	0.033368	0.0181134	98	17465	0.0056
AD-Finemapped	mature_nk_t_cell	TS_Spleen - Rel Expression	0.0441276	0.0387688	0.0148236	0.0121286	98	17465	0.217
AD-Finemapped	memory_b_cell	TS_Spleen - Rel Expression	0.0567068	0.0583552	0.0281426	0.0239527	98	17465	0.5828
AD-Finemapped	naive_b_cell	TS_Spleen - Rel Expression	0.0631478	0.0478101	0.0191354	0.0109736	98	17465	0.0945
AD-Finemapped	nv_thymus_drv_cd4pos__t_cell	TS_Spleen - Rel Expression	0.0449708	0.0497178	0.00995102	0.017268	98	17465	0.641
AD-Finemapped	nv_thymus_drv_cd8pos__t_cell	TS_Spleen - Rel Expression	0.0351805	0.0476588	0.00956185	0.0115239	98	17465	0.9283
AD-Finemapped	neutrophil	TS_Spleen - Rel Expression	0.11671	0.117168	0.0238488	0.017109	98	17465	0.5552
AD-Finemapped	nk_cell	TS_Spleen - Rel Expression	0.0406233	0.0490481	0.0119231	0.018145	98	17465	0.8415
AD-Finemapped	nkt_cell	TS_Spleen - Rel Expression	0.0361575	0.0499702	0.00895241	0.0143655	98	17465	0.9621
AD-Finemapped	plasma_cell	TS_Spleen - Rel Expression	0.0403526	0.0693932	0.0111525	0.0231292	98	17465	0.9972
AD-Finemapped	plasmacytoid_dendritic_cell	TS_Spleen - Rel Expression	0.0367044	0.0350593	0.00246577	0.000610532	98	17465	0.4604
AD-Finemapped	platelet	TS_Spleen - Rel Expression	0.0194095	0.0530745	0.00111766	0	98	17465	0.991
AD-Finemapped	regulatory_t_cell	TS_Spleen - Rel Expression	0.0351797	0.0446819	0.00835943	0.0106292	98	17465	0.8805
AD-PoPS	CD4_t_cell	TS_Blood - Abs Expression	3.47963	2.78215	6.0275	3.4896	182	17465	0.0167
AD-PoPS	CD8_t_cell	TS_Blood - Abs Expression	3.4882	2.65148	5.729	1.42335	182	17465	0.0233
AD-PoPS	CD24_Neutrophil	TS_Blood - Abs Expression	1.41928	0.734214	0	0	182	17465	0.1732
AD-PoPS	Cd141_pos_myeloid_dendritic_cell	TS_Blood - Abs Expression	2.74854	2.03812	3.72469	1.86234	182	17465	0.174
AD-PoPS	NAMPT_neutrophil	TS_Blood - Abs Expression	2.15411	0.953189	0	0	182	17465	0.0451
AD-PoPS	NK_cell	TS_Blood - Abs Expression	3.4312	2.55245	5.84368	1.48317	182	17465	0.0174
AD-PoPS	alpha_beta_T_cell	TS_Blood - Abs Expression	3.33847	2.12443	10.3387	2.17657	182	17465	0.0483
AD-PoPS	basophil	TS_Blood - Abs Expression	2.75722	2.07065	4.10609	2.05305	182	17465	0.159
AD-PoPS	cd4pos_memory_t_cell	TS_Blood - Abs Expression	3.89731	2.83653	11.2224	1.76673	182	17465	0.0129
AD-PoPS	cd8pos_cytokine_sec_eff_t_cell	TS_Blood - Abs Expression	3.50881	2.47605	6.82016	2.02656	182	17465	0.013
AD-PoPS	cd8pos_t_cell	TS_Blood - Abs Expression	3.56162	2.59898	3.66421	1.24321	182	17465	0.0163
AD-PoPS	classical_monocyte	TS_Blood - Abs Expression	4.1688	2.72825	17.1263	3.24614	182	17465	0.0193
AD-PoPS	erythrocyte	TS_Blood - Abs Expression	3.87518	2.51214	11.983	2.57353	182	17465	0.0928
AD-PoPS	granulocyte	TS_Blood - Abs Expression	1.97738	1.07955	0	0	182	17465	0.0269
AD-PoPS	hematopoietic_stem_cell	TS_Blood - Abs Expression	3.41658	2.3689	4.00554	1.42419	182	17465	0.0001
AD-PoPS	macrophage	TS_Blood - Abs Expression	3.54319	2.20604	10.4792	2.03762	182	17465	0.0332
AD-PoPS	memory_b_cell	TS_Blood - Abs Expression	3.43365	2.64408	5.58463	1.6966	182	17465	0
AD-PoPS	monocyte	TS_Blood - Abs Expression	4.19463	2.68143	17.0546	3.59074	182	17465	0.0292
AD-PoPS	myeloid_progenitor	TS_Blood - Abs Expression	2.19861	1.697	0	0	182	17465	0.3062
AD-PoPS	naive_b_cell	TS_Blood - Abs Expression	3.31384	2.63643	4.42082	2.18956	182	17465	0
AD-PoPS	nv_thymus_drv_cd4pos_t_cell	TS_Blood - Abs Expression	3.20581	2.28412	5.35324	1.70683	182	17465	0.0954
AD-PoPS	neutrophil	TS_Blood - Abs Expression	3.98081	2.54316	6.3228	1.81832	182	17465	0.0196
AD-PoPS	nk_cell	TS_Blood - Abs Expression	3.30843	2.45581	6.25842	2.21386	182	17465	0.0119
AD-PoPS	nonclassical_monocyte	TS_Blood - Abs Expression	3.12224	1.84885	7.51844	0	182	17465	0.0321
AD-PoPS	plasma_cell	TS_Blood - Abs Expression	3.03648	2.31661	5.41851	2.4716	182	17465	0.0914
AD-PoPS	plasmablast	TS_Blood - Abs Expression	2.35027	1.83705	0	0	182	17465	0.1152
AD-PoPS	plasmacytoid_dendritic_cell	TS_Blood - Abs Expression	2.96984	2.03368	7.51227	2.14636	182	17465	0.0425
AD-PoPS	platelet	TS_Blood - Abs Expression	4.06385	2.3664	8.96804	1.5826	182	17465	0.0201
AD-PoPS	type_I_NK_T_cell	TS_Blood - Abs Expression	3.3679	2.4183	6.10331	1.71656	182	17465	0.0281
AD-PoPS	CD4_t_cell	TS_Blood - Rel Expression	0.0424968	0.0591546	0.0133583	0.020841	182	17465	0.9933
AD-PoPS	CD8_t_cell	TS_Blood - Rel Expression	0.0469936	0.0532908	0.00962807	0.0113554	182	17465	0.8191
AD-PoPS	CD24_Neutrophil	TS_Blood - Rel Expression	0.00804882	0.010119	0	0	182	17465	0.6478
AD-PoPS	Cd141_pos_myeloid_dendritic_cell	TS_Blood - Rel Expression	0.0209334	0.0273479	0.00545414	0.00417518	182	17465	0.8866
AD-PoPS	NAMPT_neutrophil	TS_Blood - Rel Expression	0.0364611	0.0167323	0	0	182	17465	0.0162
AD-PoPS	NK_cell	TS_Blood - Rel Expression	0.0367468	0.0460067	0.0095123	0.00979809	182	17465	0.9488
AD-PoPS	alpha_beta_T_cell	TS_Blood - Rel Expression	0.0197716	0.0202318	0.0114529	0.00677529	182	17465	0.5495
AD-PoPS	basophil	TS_Blood - Rel Expression	0.0220498	0.0261072	0.00444287	0.00600095	182	17465	0.7946
AD-PoPS	cd4pos_memory_t_cell	TS_Blood - Rel Expression	0.0714425	0.0678452	0.0204987	0.0154832	182	17465	0.3489
AD-PoPS	cd8pos_cytokine_sec_eff_t_cell	TS_Blood - Rel Expression	0.0324694	0.0408479	0.0122711	0.0122836	182	17465	0.9416
AD-PoPS	cd8pos_t_cell	TS_Blood - Rel Expression	0.0452497	0.0549929	0.00955837	0.00887341	182	17465	0.9178
AD-PoPS	classical_monocyte	TS_Blood - Rel Expression	0.0943819	0.0991372	0.0309458	0.0297508	182	17465	0.688
AD-PoPS	erythrocyte	TS_Blood - Rel Expression	0.0708345	0.0740743	0.0160852	0.012096	182	17465	0.6526
AD-PoPS	granulocyte	TS_Blood - Rel Expression	0.016263	0.0117957	0	0	182	17465	0.1486
AD-PoPS	hematopoietic_stem_cell	TS_Blood - Rel Expression	0.0616821	0.0514826	0.00673533	0.00611838	182	17465	0.1111
AD-PoPS	macrophage	TS_Blood - Rel Expression	0.0428253	0.0268221	0.0135368	0.00839746	182	17465	0.0027
AD-PoPS	memory_b_cell	TS_Blood - Rel Expression	0.0501838	0.0565953	0.0113346	0.012849	182	17465	0.7546
AD-PoPS	monocyte	TS_Blood - Rel Expression	0.0847342	0.0741811	0.0307689	0.0256494	182	17465	0.2412
AD-PoPS	myeloid_progenitor	TS_Blood - Rel Expression	0.0162176	0.0192414	0	0	182	17465	0.7458
AD-PoPS	naive_b_cell	TS_Blood - Rel Expression	0.0340498	0.0562182	0.00951219	0.015295	182	17465	0.9998
AD-PoPS	nv_thymus_drv_cd4pos_t_cell	TS_Blood - Rel Expression	0.0336619	0.0383496	0.00713357	0.00822752	182	17465	0.7728
AD-PoPS	neutrophil	TS_Blood - Rel Expression	0.0996274	0.106714	0.0199967	0.0182755	182	17465	0.7512
AD-PoPS	nk_cell	TS_Blood - Rel Expression	0.0306888	0.0395694	0.0107546	0.0134481	182	17465	0.9588
AD-PoPS	nonclassical_monocyte	TS_Blood - Rel Expression	0.0332718	0.0183238	0.00598801	0	182	17465	0.0034
AD-PoPS	plasma_cell	TS_Blood - Rel Expression	0.0377698	0.04207	0.00746253	0.0119362	182	17465	0.6646
AD-PoPS	plasmablast	TS_Blood - Rel Expression	0.0249987	0.0206465	0	0	182	17465	0.1656
AD-PoPS	plasmacytoid_dendritic_cell	TS_Blood - Rel Expression	0.0273773	0.0242895	0.0058029	0.00347666	182	17465	0.2415
AD-PoPS	platelet	TS_Blood - Rel Expression	0.132272	0.0670324	0.00953475	0.00570952	182	17465	0
AD-PoPS	type_I_NK_T_cell	TS_Blood - Rel Expression	0.0289046	0.0401214	0.00820707	0.00941324	182	17465	0.9827
AD-PoPS	B_Cells	TS_Fat - Abs Expression	1.66243	0.887897	0	0	182	17097	0.0002
AD-PoPS	Endothelial_cells	TS_Fat - Abs Expression	3.74989	2.97627	11.9564	6.32442	182	17097	0.0001
AD-PoPS	Fibroblasts	TS_Fat - Abs Expression	3.92616	3.07063	11.4639	7.15023	182	17097	0.0272
AD-PoPS	Leucocytes	TS_Fat - Abs Expression	3.43587	2.40216	1.06773	0.118637	182	17097	0.0407
AD-PoPS	Macrophages	TS_Fat - Abs Expression	4.93346	2.91893	41.0415	5.26693	182	17097	0
AD-PoPS	Mast_Cells	TS_Fat - Abs Expression	1.66697	0.811347	0	0	182	17097	0.051
AD-PoPS	Mesenchymal_Stem_Cells	TS_Fat - Abs Expression	3.90278	2.87017	11.7484	5.94453	182	17097	0.0101
AD-PoPS	Myofibroblasts	TS_Fat - Abs Expression	3.7396	2.73937	9.69997	5.36051	182	17097	0.0227
AD-PoPS	Natural_Killar_cells	TS_Fat - Abs Expression	4.10723	3.05959	18.613	3.8399	182	17097	0.014
AD-PoPS	Neutrophil	TS_Fat - Abs Expression	4.19072	2.39616	20.1744	2.57546	182	17097	0.0195
AD-PoPS	Plasma_cells	TS_Fat - Abs Expression	3.45128	2.35315	8.79229	3.29711	182	17097	0.01
AD-PoPS	Smooth_muscle_cells	TS_Fat - Abs Expression	2.56545	1.93326	4.63586	2.31793	182	17097	0.0723
AD-PoPS	T_Cells	TS_Fat - Abs Expression	4.23734	3.07646	15.7055	4.53181	182	17097	0.0135
AD-PoPS	B_Cells	TS_Fat - Rel Expression	0.0247221	0.0238245	0	0	182	17097	0.4941
AD-PoPS	Endothelial_cells	TS_Fat - Rel Expression	0.0955893	0.130049	0.0326713	0.0485499	182	17097	0.996
AD-PoPS	Fibroblasts	TS_Fat - Rel Expression	0.125575	0.146554	0.0425634	0.0641825	182	17097	0.9236
AD-PoPS	Leucocytes	TS_Fat - Rel Expression	0.11073	0.128002	0.00599539	0.00130029	182	17097	0.8983
AD-PoPS	Macrophages	TS_Fat - Rel Expression	0.178752	0.133173	0.0668566	0.0488606	182	17097	0.0031
AD-PoPS	Mast_Cells	TS_Fat - Rel Expression	0.0370789	0.0226011	0	0	182	17097	0.0441
AD-PoPS	Mesenchymal_Stem_Cells	TS_Fat - Rel Expression	0.108636	0.119745	0.0414941	0.0483726	182	17097	0.808
AD-PoPS	Myofibroblasts	TS_Fat - Rel Expression	0.089604	0.0996932	0.0340889	0.0381028	182	17097	0.8186
AD-PoPS	Natural_Killar_cells	TS_Fat - Rel Expression	0.127883	0.133941	0.0431046	0.0420589	182	17097	0.7272
AD-PoPS	Neutrophil	TS_Fat - Rel Expression	0.130513	0.0734342	0.0241155	0.0134652	182	17097	0.0001
AD-PoPS	Plasma_cells	TS_Fat - Rel Expression	0.0669835	0.0666214	0.0153009	0.013839	182	17097	0.4175
AD-PoPS	Smooth_muscle_cells	TS_Fat - Rel Expression	0.0408983	0.0408594	0.00463527	0.00476105	182	17097	0.4494
AD-PoPS	T_Cells	TS_Fat - Rel Expression	0.122778	0.131367	0.032867	0.0488723	182	17097	0.7777
AD-PoPS	Hematopoietic_stem_cell	TS_Spleen - Abs Expression	3.20718	2.25278	7.5384	3.23074	182	17381	0.0937
AD-PoPS	cd1cpos_myeloid_dendritic_cell	TS_Spleen - Abs Expression	3.32023	2.11963	2.90714	1.02605	182	17381	0
AD-PoPS	cd4pos__memory_t_cell	TS_Spleen - Abs Expression	3.73126	2.5892	11.09	2.47873	182	17381	0.0209
AD-PoPS	cd8pos__memory_t_cell	TS_Spleen - Abs Expression	3.67475	2.64094	11.5835	3.47064	182	17381	0.017
AD-PoPS	cd8pos__t_cell	TS_Spleen - Abs Expression	3.14612	2.15306	2.55417	0.928788	182	17381	0.0103
AD-PoPS	cd141pos_myeloid_dendritic_cell	TS_Spleen - Abs Expression	3.46922	2.16799	4.39697	0.703515	182	17381	0.0002
AD-PoPS	classical_monocyte	TS_Spleen - Abs Expression	4.4481	2.68978	25.6265	3.7143	182	17381	0.0041
AD-PoPS	endothelial_cell	TS_Spleen - Abs Expression	3.65526	2.79516	10.6657	2.8518	182	17381	0.0038
AD-PoPS	erythrocyte	TS_Spleen - Abs Expression	2.65441	2.11494	3.02911	1.51456	182	17381	0.1433
AD-PoPS	innate_lymphoid_cell	TS_Spleen - Abs Expression	3.3059	2.31184	6.22309	1.88578	182	17381	0.0627
AD-PoPS	intermediate_monocyte	TS_Spleen - Abs Expression	3.46875	2.21297	7.25274	2.07221	182	17381	0.036
AD-PoPS	macrophage	TS_Spleen - Abs Expression	4.42772	2.58252	22.1778	3.37947	182	17381	0.0042
AD-PoPS	mature_nk_t_cell	TS_Spleen - Abs Expression	3.56937	2.48659	10.7652	1.95237	182	17381	0.0077
AD-PoPS	memory_b_cell	TS_Spleen - Abs Expression	3.50275	2.61822	10.2571	3.85711	182	17381	0.0003
AD-PoPS	naive_b_cell	TS_Spleen - Abs Expression	3.05293	2.4307	1.84203	1.50531	182	17381	0
AD-PoPS	nv_thymus_drv_cd4pos__t_cell	TS_Spleen - Abs Expression	3.61417	2.6005	8.92141	2.51724	182	17381	0.0162
AD-PoPS	nv_thymus_drv_cd8pos__t_cell	TS_Spleen - Abs Expression	3.42242	2.48653	6.55389	1.49962	182	17381	0.0175
AD-PoPS	neutrophil	TS_Spleen - Abs Expression	4.21542	2.44169	7.86551	1.66006	182	17381	0.0302
AD-PoPS	nk_cell	TS_Spleen - Abs Expression	3.61493	2.59405	12.3697	2.55263	182	17381	0.0256
AD-PoPS	nkt_cell	TS_Spleen - Abs Expression	3.28895	2.58608	5.5303	1.62656	182	17381	0.0288
AD-PoPS	plasma_cell	TS_Spleen - Abs Expression	3.42165	2.75795	8.17318	4.08828	182	17381	0.0426
AD-PoPS	plasmacytoid_dendritic_cell	TS_Spleen - Abs Expression	3.20352	1.9574	1.7523	0.250328	182	17381	0.0003
AD-PoPS	platelet	TS_Spleen - Abs Expression	3.47987	1.75321	3.48472	0	182	17381	0.012
AD-PoPS	regulatory_t_cell	TS_Spleen - Abs Expression	3.68022	2.55071	12.3557	1.8625	182	17381	0.0098
AD-PoPS	Hematopoietic_stem_cell	TS_Spleen - Rel Expression	0.0305393	0.0341432	0.00995377	0.00925006	182	17381	0.6359
AD-PoPS	cd1cpos_myeloid_dendritic_cell	TS_Spleen - Rel Expression	0.0388539	0.0384515	0.00547434	0.00332017	182	17381	0.5124
AD-PoPS	cd4pos__memory_t_cell	TS_Spleen - Rel Expression	0.0462879	0.0497476	0.0187277	0.0181975	182	17381	0.7278
AD-PoPS	cd8pos__memory_t_cell	TS_Spleen - Rel Expression	0.0394292	0.047912	0.0193526	0.02274	182	17381	0.9434
AD-PoPS	cd8pos__t_cell	TS_Spleen - Rel Expression	0.0421359	0.033787	0.00723076	0.0038757	182	17381	0.0926
AD-PoPS	cd141pos_myeloid_dendritic_cell	TS_Spleen - Rel Expression	0.0470334	0.0388721	0.00966577	0.00367939	182	17381	0.1486
AD-PoPS	classical_monocyte	TS_Spleen - Rel Expression	0.100477	0.081664	0.0332225	0.027603	182	17381	0.0837
AD-PoPS	endothelial_cell	TS_Spleen - Rel Expression	0.0904803	0.107014	0.0151282	0.0207115	182	17381	0.8537
AD-PoPS	erythrocyte	TS_Spleen - Rel Expression	0.0265531	0.0381122	0.00286715	0.00279546	182	17381	0.958
AD-PoPS	innate_lymphoid_cell	TS_Spleen - Rel Expression	0.0444324	0.0526682	0.00779424	0.00768637	182	17381	0.8123
AD-PoPS	intermediate_monocyte	TS_Spleen - Rel Expression	0.0361937	0.0382537	0.00942967	0.00651382	182	17381	0.6344
AD-PoPS	macrophage	TS_Spleen - Rel Expression	0.122111	0.0631012	0.0307503	0.0180929	182	17381	0
AD-PoPS	mature_nk_t_cell	TS_Spleen - Rel Expression	0.0315283	0.0388748	0.0149984	0.0120887	182	17381	0.9468
AD-PoPS	memory_b_cell	TS_Spleen - Rel Expression	0.0430516	0.0585062	0.0176287	0.0240312	182	17381	0.9739
AD-PoPS	naive_b_cell	TS_Spleen - Rel Expression	0.0322685	0.0480593	0.0055284	0.011057	182	17381	0.9967
AD-PoPS	nv_thymus_drv_cd4pos__t_cell	TS_Spleen - Rel Expression	0.04993	0.0496888	0.0135992	0.0172622	182	17381	0.4735
AD-PoPS	nv_thymus_drv_cd8pos__t_cell	TS_Spleen - Rel Expression	0.0444443	0.0476221	0.0101235	0.0115436	182	17381	0.6152
AD-PoPS	neutrophil	TS_Spleen - Rel Expression	0.121785	0.117118	0.0209287	0.0171072	182	17381	0.4883
AD-PoPS	nk_cell	TS_Spleen - Rel Expression	0.0377834	0.0491186	0.0158501	0.0181391	182	17381	0.9788
AD-PoPS	nkt_cell	TS_Spleen - Rel Expression	0.0383492	0.050014	0.00719884	0.0143983	182	17381	0.9764
AD-PoPS	plasma_cell	TS_Spleen - Rel Expression	0.0429114	0.0695067	0.0116743	0.0232148	182	17381	0.9987
AD-PoPS	plasmacytoid_dendritic_cell	TS_Spleen - Rel Expression	0.0409104	0.0350073	0.00223506	0.00060382	182	17381	0.1901
AD-PoPS	platelet	TS_Spleen - Rel Expression	0.102639	0.0523656	0.00325931	0	182	17381	0.0001
AD-PoPS	regulatory_t_cell	TS_Spleen - Rel Expression	0.0417831	0.0446587	0.0163037	0.010571	182	17381	0.7069
AD	CD4_t_cell	TS_Blood - Abs Expression	2.43668	2.79115	2.07995	3.53054	90	17557	0.7889
AD	CD8_t_cell	TS_Blood - Abs Expression	2.46993	2.66109	1.33439	1.45894	90	17557	0.7992
AD	CD24_Neutrophil	TS_Blood - Abs Expression	0.843653	0.740755	0	0	90	17557	0.4345
AD	Cd141_pos_myeloid_dendritic_cell	TS_Blood - Abs Expression	2.07585	2.04529	1.86234	1.86234	90	17557	0.4828
AD	NAMPT_neutrophil	TS_Blood - Abs Expression	1.33737	0.963668	0	0	90	17557	0.1657
AD	NK_cell	TS_Blood - Abs Expression	2.4687	2.56199	0.711921	1.48317	90	17557	0.217
AD	alpha_beta_T_cell	TS_Blood - Abs Expression	2.55379	2.13482	4.35315	2.17657	90	17557	0.3862
AD	basophil	TS_Blood - Abs Expression	2.16222	2.0773	2.05305	2.05305	90	17557	0.6437
AD	cd4pos_memory_t_cell	TS_Blood - Abs Expression	2.56717	2.8489	1.24392	1.82082	90	17557	0.6041
AD	cd8pos_cytokine_sec_eff_t_cell	TS_Blood - Abs Expression	2.5867	2.48618	2.41628	2.02656	90	17557	0.3302
AD	cd8pos_t_cell	TS_Blood - Abs Expression	2.18918	2.61106	0.654323	1.30865	90	17557	0.8003
AD	classical_monocyte	TS_Blood - Abs Expression	3.27541	2.74038	9.87922	3.3009	90	17557	0.2803
AD	erythrocyte	TS_Blood - Abs Expression	3.01248	2.5237	4.98622	2.57353	90	17557	0.6048
AD	granulocyte	TS_Blood - Abs Expression	1.61449	1.08612	0	0	90	17557	0.1019
AD	hematopoietic_stem_cell	TS_Blood - Abs Expression	2.41256	2.37953	1.42419	1.42419	90	17557	0.6269
AD	macrophage	TS_Blood - Abs Expression	2.9272	2.21621	6.11285	2.03762	90	17557	0.185
AD	memory_b_cell	TS_Blood - Abs Expression	2.88131	2.65104	1.73194	1.73194	90	17557	0.1387
AD	monocyte	TS_Blood - Abs Expression	3.41549	2.69336	12.7848	3.65122	90	17557	0.1235
AD	myeloid_progenitor	TS_Blood - Abs Expression	1.66982	1.70234	0	0	90	17557	0.7174
AD	naive_b_cell	TS_Blood - Abs Expression	3.08852	2.64113	7.1317	2.18956	90	17557	0.1641
AD	nv_thymus_drv_cd4pos_t_cell	TS_Blood - Abs Expression	2.03085	2.29498	1.08617	1.70683	90	17557	0.747
AD	neutrophil	TS_Blood - Abs Expression	3.3791	2.55377	4.83508	1.85965	90	17557	0.0767
AD	nk_cell	TS_Blood - Abs Expression	2.53353	2.46425	2.25644	2.24225	90	17557	0.4101
AD	nonclassical_monocyte	TS_Blood - Abs Expression	2.34868	1.85949	1.87961	0	90	17557	0.1532
AD	plasma_cell	TS_Blood - Abs Expression	2.21759	2.32458	1.37839	2.4716	90	17557	0.8719
AD	plasmablast	TS_Blood - Abs Expression	1.66505	1.84325	0	0	90	17557	0.8664
AD	plasmacytoid_dendritic_cell	TS_Blood - Abs Expression	2.34409	2.04179	4.29272	2.14636	90	17557	0.3415
AD	platelet	TS_Blood - Abs Expression	2.36467	2.38401	2.11013	1.5826	90	17557	0.0896
AD	type_I_NK_T_cell	TS_Blood - Abs Expression	2.32294	2.42863	2.00265	1.81192	90	17557	0.946
AD	CD4_t_cell	TS_Blood - Rel Expression	0.0413975	0.0590729	0.00800885	0.0207871	90	17557	0.9608
AD	CD8_t_cell	TS_Blood - Rel Expression	0.0358289	0.053315	0.00534396	0.011384	90	17557	0.9732
AD	CD24_Neutrophil	TS_Blood - Rel Expression	0.0140276	0.0100775	0	0	90	17557	0.2289
AD	Cd141_pos_myeloid_dendritic_cell	TS_Blood - Rel Expression	0.0262787	0.0272868	0.00389492	0.00417948	90	17557	0.52
AD	NAMPT_neutrophil	TS_Blood - Rel Expression	0.0436234	0.0167989	0	0	90	17557	0.0141
AD	NK_cell	TS_Blood - Rel Expression	0.0372792	0.0459554	0.00296155	0.00986704	90	17557	0.8208
AD	alpha_beta_T_cell	TS_Blood - Rel Expression	0.0251304	0.0202019	0.0106226	0.0068151	90	17557	0.1884
AD	basophil	TS_Blood - Rel Expression	0.0321217	0.0260343	0.0053721	0.00598361	90	17557	0.1643
AD	cd4pos_memory_t_cell	TS_Blood - Rel Expression	0.054746	0.0679496	0.0050996	0.0156534	90	17557	0.8014
AD	cd8pos_cytokine_sec_eff_t_cell	TS_Blood - Rel Expression	0.0397704	0.0407665	0.00962972	0.0122983	90	17557	0.5152
AD	cd8pos_t_cell	TS_Blood - Rel Expression	0.0252292	0.0550444	0.0040341	0.00892713	90	17557	0.9994
AD	classical_monocyte	TS_Blood - Rel Expression	0.0883098	0.0991434	0.0352131	0.0297543	90	17557	0.7529
AD	erythrocyte	TS_Blood - Rel Expression	0.065457	0.0740849	0.013757	0.0121493	90	17557	0.667
AD	granulocyte	TS_Blood - Rel Expression	0.035148	0.0117223	0	0	90	17557	0.0033
AD	hematopoietic_stem_cell	TS_Blood - Rel Expression	0.0495471	0.0515982	0.00678575	0.00611838	90	17557	0.5356
AD	macrophage	TS_Blood - Rel Expression	0.0592022	0.026822	0.0193303	0.00839746	90	17557	0.0001
AD	memory_b_cell	TS_Blood - Rel Expression	0.0708567	0.0564558	0.0118851	0.012849	90	17557	0.1224
AD	monocyte	TS_Blood - Rel Expression	0.0943641	0.0741871	0.0368477	0.0256611	90	17557	0.1236
AD	myeloid_progenitor	TS_Blood - Rel Expression	0.0204972	0.0192036	0	0	90	17557	0.3471
AD	naive_b_cell	TS_Blood - Rel Expression	0.0762538	0.0558857	0.0216624	0.0152097	90	17557	0.0618
AD	nv_thymus_drv_cd4pos_t_cell	TS_Blood - Rel Expression	0.0239086	0.038375	0.00607093	0.00823944	90	17557	0.9692
AD	neutrophil	TS_Blood - Rel Expression	0.136765	0.106487	0.0444859	0.0182358	90	17557	0.0989
AD	nk_cell	TS_Blood - Rel Expression	0.0301845	0.0395254	0.00863775	0.0134258	90	17557	0.9084
AD	nonclassical_monocyte	TS_Blood - Rel Expression	0.0303196	0.0184173	8.15892e-05	0	90	17557	0.0525
AD	plasma_cell	TS_Blood - Rel Expression	0.0331758	0.042071	0.00580251	0.0119133	90	17557	0.7615
AD	plasmablast	TS_Blood - Rel Expression	0.0130547	0.0207306	0	0	90	17557	0.9386
[truncated: 644,632 more chars]
