## Additional File 3 - Cancer Analyses for "The Gene Expression Landscape of Disease Genes"

### Sheet: TABLE OF CONTENTS
	TABLE OF CONTENTS
	ST1	GWAS to Gene Expression in GTEx: Results assessing differences between cancer-associated genes vs control (all protein coding) genes across GTEx tissues
	ST2	GWAS to Gene Expression in ARCHS4: Results assessing differences between cancer-associated genes vs control (all protein coding) genes across ARCHS4 tissue regions and cell types
	ST3	GWAS to Gene Expression in Tabula Sapiens: Results assessing differences between cancer-associated genes vs control (all protein coding) genes across Tabula Sapiens cell types
	ST4	Gene Expression to GWAS (All expression datasets): Resuls for the enrichment of GWAS signal in the top decile of expression across GTEx tissues, ARCHS tissue regions and cell types, and Tabula Sapiens cell types
	ST5	GWAS to Gene Expression in GTEx - Sex specific analyses for ovary, breast and prostate cancer
	ST7	List of Nearest to GWAS hit for bladder, kidney, lung, ovarian, and pancreatic cancer
	ST7	GWAS to Gene Expression in GTEx, for bladder, kidney, lung, ovarian, and pancreatic cancer

### Sheet: ST1_Cancer_GTEx
Disease name - Gene List	Tissue	GeneExpFeature	Mean.disease_genelist	Mean.control_genelist	Median.disease_genelist	Median.control_genelist	N.disease_genelist	N.control_genelist	AndersonDarling.P.value	Ttest.P.value
Breast-Finemapped	NerveTibial	specificity	0.0329519	0.0292579	0.02298	0.01929	170	17796	4.3423e-16	2.35586e-15
Breast-Finemapped	SkinNotSunExposedSuprapubic	specificity	0.0467893	0.0309163	0.0189745	0.0144095	170	17796	1.4696e-14	7.35434e-14
Breast-Finemapped	BrainAmygdala	expression	3.95281	3.69796	17.3491	13.9561	170	17796	5.016e-15	1.05927e-13
Breast-Finemapped	Thyroid	specificity	0.0367462	0.0325043	0.0238203	0.0206622	170	17796	3.0478e-16	1.07687e-13
Breast-Finemapped	ArteryAorta	specificity	0.0260476	0.022728	0.0165393	0.0142834	170	17796	2.3383e-15	1.12754e-13
Breast-Finemapped	Vagina	specificity	0.0397368	0.0264083	0.021852	0.0173499	170	17796	4.3423e-14	2.35586e-13
Breast-Finemapped	AdrenalGland	specificity	0.0302669	0.0269943	0.0197252	0.0161918	170	17796	4.0954e-17	4.82148e-13
Breast-Finemapped	ArteryCoronary	specificity	0.0279754	0.0230567	0.0185799	0.0161615	170	17796	2.339e-14	7.08658e-13
Breast-Finemapped	BrainHypothalamus	expression	4.19173	3.83566	20.2831	16.2378	170	17796	1.4696e-13	7.35434e-13
Breast-Finemapped	MuscleSkeletal	expression	3.48373	2.82412	11.995	4.92048	170	17796	1.4696e-13	7.35434e-13
Breast-Finemapped	BrainCortex	expression	4.00011	3.76525	16.2147	14.8326	170	17796	9.654e-29	7.43552e-13
Breast-Finemapped	BrainSpinalcordcervicalc1	expression	4.02809	3.55727	17.2688	12.2832	170	17796	3.0478e-15	1.07687e-12
Breast-Finemapped	BrainAnteriorcingulatecortexBA24	expression	3.92799	3.70557	16.9236	14.0827	170	17796	7.5539e-13	1.51728e-12
Breast-Finemapped	AdiposeVisceralOmentum	specificity	0.0288402	0.0253113	0.0188961	0.0166707	170	17796	4.4427e-13	2.27243e-12
Breast-Finemapped	BrainFrontalCortexBA9	expression	3.89952	3.6982	15.8822	13.8412	170	17796	2.7248e-22	6.53819e-12
Breast-Finemapped	AdrenalGland	expression	4.30902	3.50812	23.4476	12.3314	170	17796	2.339e-13	7.08658e-12
Breast-Finemapped	Ovary	specificity	0.0301596	0.0251228	0.021035	0.0155226	170	17796	2.339e-13	7.08658e-12
Breast-Finemapped	AdiposeVisceralOmentum	expression	4.31125	3.52433	21.4568	12.8274	170	17796	3.208e-13	8.84173e-12
Breast-Finemapped	ArteryTibial	expression	4.15295	3.3114	18.6864	10.0806	170	17796	6.1605e-12	8.85967e-12
Breast-Finemapped	Uterus	specificity	0.0327495	0.0262758	0.0219519	0.0185676	170	17796	5.016e-13	1.05927e-11
Breast-Finemapped	NerveTibial	expression	4.44666	3.67343	24.411	15.5065	170	17796	2.486e-13	1.62099e-11
Breast-Finemapped	BrainCaudatebasalganglia	expression	4.08174	3.76629	19.7886	15.4403	170	17796	4.6467e-10	2.45042e-11
Breast-Finemapped	Liver	expression	3.47717	2.93661	10.9279	6.14125	170	17796	4.6467e-10	2.45042e-11
Breast-Finemapped	ArteryCoronary	expression	4.24445	3.46365	20.3407	12.2306	170	17796	1.4338e-13	2.47876e-11
Breast-Finemapped	EsophagusMuscularis	specificity	0.0255568	0.0231882	0.0189746	0.0164751	170	17796	1.1834e-13	2.66485e-11
Breast-Finemapped	BrainCerebellum	expression	4.22492	3.78244	21.9143	16.312	170	17796	1.5748e-13	2.6793e-11
Breast-Finemapped	BrainPutamenbasalganglia	expression	4.0271	3.71906	18.5384	14.5787	170	17796	3.6218e-14	4.29079e-11
Breast-Finemapped	AdiposeSubcutaneous	specificity	0.0325084	0.0254926	0.0205324	0.0170321	170	17796	2.2964e-11	5.24058e-11
Breast-Finemapped	BrainHippocampus	expression	4.05575	3.75951	17.3004	15.0136	170	17796	2.7931e-12	5.55782e-11
Breast-Finemapped	Stomach	specificity	0.0297983	0.0255503	0.0183317	0.0159709	170	17796	2.7248e-21	6.53819e-11
Breast-Finemapped	Lung	specificity	0.0321544	0.0308204	0.0215257	0.0183939	170	17796	9.654e-27	7.43552e-11
Breast-Finemapped	MinorSalivaryGland	specificity	0.0348413	0.0279645	0.0192992	0.0163766	170	17796	9.654e-27	7.43552e-11
Breast-Finemapped	ColonSigmoid	specificity	0.0275787	0.0241029	0.0191031	0.0167596	170	17796	1.6791e-12	8.71911e-11
Breast-Finemapped	BreastMammaryTissue	specificity	0.0383298	0.0262573	0.0238191	0.018981	170	17796	6.1605e-11	8.85967e-11
Breast-Finemapped	BrainSubstantianigra	expression	4.13063	3.67708	18.7318	13.9663	170	17796	4.6735e-10	9.52614e-11
Breast-Finemapped	Thyroid	expression	4.65013	3.75154	28.4945	16.5788	170	17796	4.6735e-10	9.52614e-11
Breast-Finemapped	Vagina	expression	4.74139	3.58792	27.0007	13.8819	170	17796	4.6735e-10	9.52614e-11
Breast-Finemapped	SkinSunExposedLowerleg	specificity	0.0459815	0.0307826	0.0183692	0.0144295	170	17796	5.016e-12	1.05927e-10
Breast-Finemapped	ColonSigmoid	expression	4.269	3.50768	21.5164	12.6166	170	17796	1.8865e-12	1.19702e-10
Breast-Finemapped	Pituitary	expression	4.31149	3.61067	19.0135	13.71	170	17796	3.0409e-16	1.39979e-10
Breast-Finemapped	EsophagusGastroesophagealJunction	expression	4.24128	3.49694	20.9078	12.5959	170	17796	4.6467e-09	2.45042e-10
Breast-Finemapped	ColonTransverse	expression	4.59704	3.74188	25.5426	15.7289	170	17796	1.4338e-12	2.47876e-10
Breast-Finemapped	BrainNucleusaccumbensbasalganglia	expression	4.01496	3.73126	17.1067	14.7901	170	17796	1.4127e-10	3.54909e-10
Breast-Finemapped	ColonTransverse	specificity	0.0355882	0.0315449	0.0237115	0.020066	170	17796	1.4127e-10	3.54909e-10
Breast-Finemapped	Pancreas	expression	2.85541	2.3196	5.8808	3.5045	170	17796	1.4127e-10	3.54909e-10
Breast-Finemapped	SkinNotSunExposedSuprapubic	expression	4.65044	3.47595	26.2497	11.9547	170	17796	1.4127e-10	3.54909e-10
Breast-Finemapped	WholeBlood	expression	2.83144	2.12496	4.82692	1.72213	170	17796	1.4305e-11	3.65204e-10
Breast-Finemapped	ArteryAorta	expression	4.10827	3.36066	18.755	10.4871	170	17796	3.6218e-13	4.29079e-10
Breast-Finemapped	EsophagusMuscularis	expression	4.21825	3.47691	19.8647	12.3016	170	17796	2.534e-13	4.82008e-10
Breast-Finemapped	BrainCerebellarHemisphere	expression	4.14174	3.71835	24.765	15.4942	170	17796	2.2964e-10	5.24058e-10
Breast-Finemapped	AdiposeSubcutaneous	expression	4.40558	3.51526	22.6814	13.078	170	17796	7.608e-10	5.33006e-10
Breast-Finemapped	SmallIntestineTerminalIleum	expression	4.61354	3.79492	28.4933	16.8592	170	17796	9.654e-26	7.43552e-10
Breast-Finemapped	ArteryTibial	specificity	0.0264055	0.0218643	0.0173053	0.0134104	170	17796	5.8978e-10	8.48819e-10
Breast-Finemapped	HeartAtrialAppendage	expression	3.97939	3.3167	16.1001	10.0261	170	17796	5.8978e-10	8.48819e-10
Breast-Finemapped	HeartLeftVentricle	expression	3.81177	3.16297	13.31	8.22634	170	17796	5.8978e-10	8.48819e-10
Breast-Finemapped	SkinSunExposedLowerleg	expression	4.63506	3.49259	26.9186	12.2367	170	17796	5.8978e-10	8.48819e-10
Breast-Finemapped	Testis	expression	4.81052	4.11323	28.7197	18.4353	170	17796	5.8978e-10	8.48819e-10
Breast-Finemapped	BreastMammaryTissue	expression	4.70769	3.63723	25.9428	14.5639	170	17796	1.5404e-08	9.92911e-10
Breast-Finemapped	EsophagusMucosa	specificity	0.0398801	0.0248064	0.0151512	0.0105381	170	17796	1.5404e-08	9.92911e-10
Breast-Finemapped	Stomach	expression	4.31495	3.51122	19.6023	12.568	170	17796	1.8865e-11	1.19702e-09
Breast-Finemapped	Prostate	expression	4.84913	3.77982	30.3855	16.4507	170	17796	1.7271e-08	1.33721e-09
Breast-Finemapped	Uterus	expression	4.4687	3.57973	24.7607	14.3078	170	17796	7.5539e-10	1.51728e-09
Breast-Finemapped	EsophagusGastroesophagealJunction	specificity	0.0257548	0.0232888	0.0192021	0.0170165	170	17796	5.5256e-10	2.70239e-09
Breast-Finemapped	EsophagusMucosa	expression	4.28314	3.19922	19.284	8.89068	170	17796	5.5256e-10	2.70239e-09
Breast-Finemapped	Ovary	expression	4.31135	3.43743	21.0227	12.1603	170	17796	1.4305e-10	3.65204e-09
Breast-Finemapped	Spleen	expression	4.44134	3.60205	22.1956	13.9637	170	17796	3.6218e-12	4.29079e-09
Breast-Finemapped	Prostate	specificity	0.0415144	0.0304389	0.0247619	0.0208426	170	17796	2.2964e-09	5.24058e-09
Breast-Finemapped	Lung	expression	4.47326	3.68643	23.7958	14.7066	170	17796	2.7931e-10	5.55782e-09
Breast-Finemapped	MinorSalivaryGland	expression	4.49636	3.54308	25.2215	13.1195	170	17796	3.6021e-08	1.3328e-08
Breast-Finemapped	HeartLeftVentricle	specificity	0.0236582	0.0205085	0.0118327	0.0104352	170	17796	0.00081414	0.27354
Breast-Finemapped	Pituitary	specificity	0.0333404	0.0300092	0.0178271	0.0167452	170	17796	0.012824	0.286405
Breast-Finemapped	Spleen	specificity	0.0377432	0.0367343	0.0201254	0.0170066	170	17796	0.00040756	0.376533
Breast-Finemapped	SmallIntestineTerminalIleum	specificity	0.0366001	0.0366042	0.023838	0.0203954	170	17796	7.6957e-05	0.500776
Breast-Finemapped	BrainSubstantianigra	specificity	0.0266583	0.0277168	0.0167018	0.0173329	170	17796	0.017616	0.698488
Breast-Finemapped	HeartAtrialAppendage	specificity	0.0210052	0.0218427	0.0141522	0.0128697	170	17796	0.0014882	0.750943
Breast-Finemapped	WholeBlood	specificity	0.0161868	0.0187608	0.00370408	0.00241448	170	17796	4.2773e-05	0.816073
Breast-Finemapped	BrainSpinalcordcervicalc1	specificity	0.0250343	0.0272286	0.0149463	0.0152634	170	17796	0.034291	0.84859
Breast-Finemapped	BrainCerebellarHemisphere	specificity	0.0334955	0.038349	0.0205176	0.0190567	170	17796	0.072097	0.95425
Breast-Finemapped	MuscleSkeletal	specificity	0.01764	0.0209336	0.008367	0.0059807	170	17796	0.00013711	0.965715
Breast-Finemapped	Pancreas	specificity	0.00966765	0.0117458	0.00529678	0.00429201	170	17796	0.00013488	0.974314
Breast-Finemapped	BrainCerebellum	specificity	0.0337572	0.0396751	0.0202907	0.019535	170	17796	0.055794	0.980338
Breast-Finemapped	Testis	specificity	0.0803341	0.108485	0.0228185	0.0215568	170	17796	0.28817	0.992527
Breast-Finemapped	BrainCaudatebasalganglia	specificity	0.0260032	0.0315437	0.0171342	0.0188939	170	17796	0.0023589	0.999322
Breast-Finemapped	BrainPutamenbasalganglia	specificity	0.0245282	0.0298308	0.0161913	0.0179871	170	17796	0.0019067	0.999653
Breast-Finemapped	BrainNucleusaccumbensbasalganglia	specificity	0.0250616	0.0320044	0.016505	0.0183714	170	17796	0.0041381	0.999994
Breast-Finemapped	BrainHippocampus	specificity	0.023882	0.030371	0.0168905	0.0185978	170	17796	0.00055614	1
Breast-Finemapped	BrainAmygdala	specificity	0.0219864	0.0288351	0.0154976	0.0173952	170	17796	0.00014042	1
Breast-Finemapped	BrainHypothalamus	specificity	0.0259125	0.0337795	0.0179906	0.0201275	170	17796	0.00080538	1
Breast-Finemapped	Liver	specificity	0.0171912	0.0302904	0.00883159	0.00760318	170	17796	0.00039822	1
Breast-Finemapped	BrainAnteriorcingulatecortexBA24	specificity	0.0223503	0.0309505	0.0147002	0.0171366	170	17796	0.00027391	1
Breast-Finemapped	BrainCortex	specificity	0.023783	0.0332367	0.0156196	0.0183627	170	17796	0.00057389	1
Breast-Finemapped	BrainFrontalCortexBA9	specificity	0.0227367	0.0327294	0.01505	0.0170406	170	17796	0.00091153	1
Breast-Nearest	MinorSalivaryGland	specificity	0.0367088	0.0280175	0.0197444	0.0164294	25	17941	4.3423e-17	2.35586e-16
Breast-Nearest	Prostate	specificity	0.0381476	0.0305331	0.0225286	0.0208972	25	17941	5.016e-15	1.05927e-13
Breast-Nearest	Ovary	specificity	0.0349493	0.0251568	0.0182701	0.0155619	25	17941	3.5639e-14	2.94948e-12
Breast-Nearest	Uterus	specificity	0.0453558	0.0263106	0.0218954	0.0186009	25	17941	3.1818e-13	4.84218e-12
Breast-Nearest	AdiposeSubcutaneous	specificity	0.0333702	0.0255481	0.0199765	0.0170604	25	17941	1.1268e-12	5.34857e-12
Breast-Nearest	BreastMammaryTissue	specificity	0.0389084	0.026354	0.0232229	0.0190253	25	17941	1.4696e-12	7.35434e-12
Breast-Nearest	Stomach	specificity	0.0317096	0.025582	0.017465	0.0160271	25	17941	2.486e-13	1.62099e-11
Breast-Nearest	EsophagusMucosa	specificity	0.0364546	0.024933	0.0138036	0.0105869	25	17941	4.4427e-12	2.27243e-11
Breast-Nearest	SkinSunExposedLowerleg	specificity	0.0390409	0.0309151	0.0165476	0.0144653	25	17941	1.4338e-13	2.47876e-11
Breast-Nearest	SkinNotSunExposedSuprapubic	specificity	0.0378336	0.0310571	0.015735	0.0144575	25	17941	9.4992e-11	4.68154e-11
Breast-Nearest	Vagina	specificity	0.0502805	0.0265013	0.0228679	0.0174115	25	17941	2.2964e-11	5.24058e-11
Breast-Nearest	SmallIntestineTerminalIleum	specificity	0.0543328	0.0365795	0.0211567	0.020424	25	17941	1.6791e-12	8.71911e-11
Breast-Nearest	ColonTransverse	specificity	0.0422571	0.0315683	0.0231087	0.0201069	25	17941	4.6735e-10	9.52614e-11
Breast-Nearest	AdrenalGland	specificity	0.0322018	0.0270181	0.0165661	0.0162312	25	17941	1.8865e-12	1.19702e-10
Breast-Nearest	ArteryTibial	specificity	0.0245068	0.0219036	0.0171006	0.0134462	25	17941	0.27183	0.25367
Breast-Nearest	Thyroid	specificity	0.0353332	0.0325406	0.0225488	0.0206928	25	17941	0.4984	0.302108
Breast-Nearest	BrainAmygdala	specificity	0.0310161	0.0287672	0.018573	0.0173561	25	17941	0.40864	0.320554
Breast-Nearest	BrainAnteriorcingulatecortexBA24	specificity	0.0334077	0.0308656	0.0151944	0.0171167	25	17941	0.47881	0.336215
Breast-Nearest	ColonSigmoid	specificity	0.0255999	0.0241337	0.0188745	0.0167876	25	17941	0.31516	0.361121
Breast-Nearest	BrainSpinalcordcervicalc1	specificity	0.0303815	0.0272034	0.0119251	0.015262	25	17941	0.30926	0.365531
Breast-Nearest	Vagina	expression	3.64894	3.59876	13.1526	14.0095	25	17941	0.21243	0.444657
Breast-Nearest	ArteryAorta	specificity	0.0232318	0.0227588	0.0162231	0.0143146	25	17941	0.59286	0.453408
Breast-Nearest	BrainHippocampus	specificity	0.030723	0.030309	0.020027	0.0185802	25	17941	0.40912	0.455888
Breast-Nearest	BrainCaudatebasalganglia	specificity	0.0316888	0.031491	0.0173794	0.018881	25	17941	0.31378	0.482041
Breast-Nearest	ArteryCoronary	specificity	0.0231254	0.0231032	0.0155918	0.0161992	25	17941	0.72346	0.497479
Breast-Nearest	BreastMammaryTissue	expression	3.6016	3.64742	10.457	14.6637	25	17941	0.03539	0.562765
Breast-Nearest	Uterus	expression	3.49794	3.58827	16.0291	14.4294	25	17941	0.18939	0.591162
Breast-Nearest	SkinNotSunExposedSuprapubic	expression	3.36669	3.48723	13.4997	12.0365	25	17941	0.61245	0.611748
Breast-Nearest	SkinSunExposedLowerleg	expression	3.37953	3.50357	12.6624	12.3277	25	17941	0.55741	0.61773
Breast-Nearest	BrainPutamenbasalganglia	specificity	0.0281908	0.0297829	0.0154367	0.0179746	25	17941	0.38852	0.644469
Breast-Nearest	Ovary	expression	3.30231	3.4459	15.8656	12.253	25	17941	0.13516	0.649245
Breast-Nearest	Prostate	expression	3.65723	3.79012	18.5628	16.5492	25	17941	0.08407	0.650529
Breast-Nearest	HeartAtrialAppendage	specificity	0.0205899	0.0218365	0.0129499	0.0128825	25	17941	0.81153	0.658926
Breast-Nearest	NerveTibial	specificity	0.0278266	0.0292949	0.0207305	0.0193235	25	17941	0.46493	0.665162
Breast-Nearest	EsophagusMucosa	expression	3.04138	3.20971	7.43093	9.00786	25	17941	0.29837	0.665955
Breast-Nearest	BrainNucleusaccumbensbasalganglia	specificity	0.0300562	0.0319413	0.0177423	0.018363	25	17941	0.45143	0.674125
Breast-Nearest	EsophagusGastroesophagealJunction	specificity	0.021823	0.0233142	0.0154296	0.0170536	25	17941	0.5264	0.679515
Breast-Nearest	MinorSalivaryGland	expression	3.3697	3.55235	10.539	13.214	25	17941	0.19485	0.691315
Breast-Nearest	AdrenalGland	expression	3.31201	3.51598	12.0911	12.4291	25	17941	0.21473	0.694633
Breast-Nearest	ColonTransverse	expression	3.56944	3.75022	13.5041	15.8388	25	17941	0.072414	0.702369
Breast-Nearest	BrainSubstantianigra	specificity	0.0256581	0.0277096	0.0161455	0.0173249	25	17941	0.27042	0.705171
Breast-Nearest	AdiposeVisceralOmentum	specificity	0.0235233	0.0253473	0.0157936	0.0166938	25	17941	0.53828	0.708871
Breast-Nearest	EsophagusMuscularis	specificity	0.0212464	0.0232133	0.0137947	0.0164986	25	17941	0.72103	0.739776
Breast-Nearest	SmallIntestineTerminalIleum	expression	3.57257	3.80299	13.6794	16.9367	25	17941	0.081883	0.745719
Breast-Nearest	BrainCerebellarHemisphere	specificity	0.0328215	0.0383108	0.0102782	0.0190873	25	17941	0.15511	0.7509
Breast-Nearest	BrainCortex	specificity	0.0299638	0.0331517	0.0175015	0.0183245	25	17941	0.59909	0.751582
Breast-Nearest	ArteryTibial	expression	3.01901	3.31978	7.12297	10.1854	25	17941	0.28367	0.773211
Breast-Nearest	Thyroid	expression	3.45883	3.76046	15.5125	16.6753	25	17941	0.2256	0.776894
Breast-Nearest	Stomach	expression	3.27859	3.51916	12.8294	12.6339	25	17941	0.044873	0.780107
Breast-Nearest	AdiposeSubcutaneous	expression	3.26366	3.52405	9.12583	13.1497	25	17941	0.045691	0.780166
Breast-Nearest	BrainFrontalCortexBA9	specificity	0.0291596	0.0326397	0.017795	0.0170208	25	17941	0.52943	0.78297
Breast-Nearest	Testis	expression	3.84335	4.12021	20.8775	18.5023	25	17941	0.24147	0.794007
Breast-Nearest	Pancreas	specificity	0.00991974	0.0117287	0.00536379	0.00430723	25	17941	0.080997	0.80919
Breast-Nearest	BrainAnteriorcingulatecortexBA24	expression	3.36711	3.70814	10.8557	14.1305	25	17941	0.17953	0.819821
Breast-Nearest	BrainCerebellum	specificity	0.0329327	0.0396284	0.0127354	0.0195484	25	17941	0.19044	0.822133
Breast-Nearest	BrainAmygdala	expression	3.34674	3.70086	9.36809	13.9871	25	17941	0.15894	0.8316
Breast-Nearest	BrainHippocampus	expression	3.38171	3.76284	8.9906	15.0605	25	17941	0.15126	0.850771
Breast-Nearest	BrainCaudatebasalganglia	expression	3.37351	3.76983	8.88692	15.464	25	17941	0.18381	0.85542
Breast-Nearest	BrainHypothalamus	specificity	0.0297742	0.0337105	0.0171567	0.020096	25	17941	0.41005	0.860772
Breast-Nearest	ColonSigmoid	expression	3.08596	3.51549	8.50346	12.7143	25	17941	0.16802	0.862036
Breast-Nearest	BrainSpinalcordcervicalc1	expression	3.09784	3.56237	8.83266	12.3275	25	17941	0.15473	0.869134
Breast-Nearest	Spleen	specificity	0.0285535	0.0367553	0.0148396	0.0170583	25	17941	0.35035	0.870481
Breast-Nearest	BrainNucleusaccumbensbasalganglia	expression	3.32364	3.73452	11.0843	14.8213	25	17941	0.14368	0.870792
Breast-Nearest	Lung	expression	3.26105	3.69448	10.9886	14.8331	25	17941	0.10932	0.879123
Breast-Nearest	BrainCerebellum	expression	3.28963	3.78732	14.9493	16.3975	25	17941	0.158	0.881099
Breast-Nearest	ArteryAorta	expression	2.90925	3.36838	7.13625	10.5526	25	17941	0.14836	0.882309
Breast-Nearest	NerveTibial	expression	3.22176	3.68139	7.57307	15.6548	25	17941	0.070759	0.885888
Breast-Nearest	BrainFrontalCortexBA9	expression	3.2445	3.70074	11.1425	13.8496	25	17941	0.1203	0.891494
Breast-Nearest	Liver	expression	2.57411	2.94223	6.45296	6.1849	25	17941	0.040979	0.892044
Breast-Nearest	BrainCerebellarHemisphere	expression	3.18582	3.72311	11.8557	15.5758	25	17941	0.15389	0.892624
Breast-Nearest	BrainPutamenbasalganglia	expression	3.23191	3.72266	7.66205	14.6267	25	17941	0.18968	0.893367
Breast-Nearest	HeartLeftVentricle	specificity	0.0167241	0.0205436	0.00852616	0.010453	25	17941	0.76573	0.894329
Breast-Nearest	Pancreas	expression	2.00137	2.32512	2.78159	3.53026	25	17941	0.086647	0.899766
Breast-Nearest	BrainCortex	expression	3.28216	3.76815	9.50141	14.8656	25	17941	0.1223	0.903498
Breast-Nearest	ArteryCoronary	expression	2.94603	3.47177	7.12214	12.3235	25	17941	0.13118	0.912947
Breast-Nearest	BrainSubstantianigra	expression	3.1703	3.68209	8.61768	14.0254	25	17941	0.098782	0.913899
Breast-Nearest	EsophagusMuscularis	expression	2.91328	3.48472	8.84358	12.408	25	17941	0.17455	0.916056
Breast-Nearest	HeartAtrialAppendage	expression	2.80763	3.32369	6.77745	10.0716	25	17941	0.20154	0.91811
Breast-Nearest	EsophagusGastroesophagealJunction	expression	2.94582	3.50477	9.33301	12.6966	25	17941	0.11354	0.918307
Breast-Nearest	Lung	specificity	0.0267974	0.0308386	0.0188627	0.0184241	25	17941	0.31629	0.919534
Breast-Nearest	BrainHypothalamus	expression	3.35299	3.83971	9.70685	16.2857	25	17941	0.050786	0.930306
Breast-Nearest	AdiposeVisceralOmentum	expression	2.94459	3.5326	8.14935	12.893	25	17941	0.058377	0.944689
Breast-Nearest	Spleen	expression	2.95229	3.6109	8.50534	14.087	25	17941	0.11276	0.945325
Breast-Nearest	HeartLeftVentricle	expression	2.46872	3.17008	5.78415	8.26818	25	17941	0.15188	0.963009
Breast-Nearest	Pituitary	specificity	0.0232852	0.0300501	0.0138262	0.0167536	25	17941	0.34163	0.97566
Breast-Nearest	Pituitary	expression	2.96189	3.61821	8.18015	13.8052	25	17941	0.021337	0.979942
Breast-Nearest	Testis	specificity	0.0668315	0.108276	0.026946	0.021547	25	17941	0.46597	0.984265
Breast-Nearest	Liver	specificity	0.0190186	0.030182	0.00866223	0.00761373	25	17941	0.10185	0.987644
Breast-Nearest	MuscleSkeletal	expression	2.01357	2.8315	3.11304	4.96544	25	17941	0.086556	0.990413
Breast-Nearest	MuscleSkeletal	specificity	0.0119634	0.0209149	0.00476288	0.00599997	25	17941	0.71723	0.998423
Breast-Nearest	WholeBlood	expression	1.18885	2.13296	1.05573	1.75458	25	17941	0.078561	0.999053
Breast-Nearest	WholeBlood	specificity	0.00492293	0.0187557	0.00173896	0.00243457	25	17941	0.49551	1
Breast-PoPS_1	NerveTibial	specificity	0.0348005	0.0292365	0.0203304	0.019317	182	17784	4.3423e-15	2.35586e-14
Breast-PoPS_1	BrainCerebellarHemisphere	expression	4.0183	3.71933	13.5335	15.5614	182	17784	2.3383e-15	1.12754e-13
Breast-PoPS_1	EsophagusMuscularis	specificity	0.0315382	0.0231254	0.0201623	0.0164798	182	17784	4.3423e-14	2.35586e-13
Breast-PoPS_1	Ovary	specificity	0.0278161	0.0251434	0.0171057	0.0155496	182	17784	4.516e-16	4.15779e-13
Breast-PoPS_1	MuscleSkeletal	expression	3.49582	2.82355	11.1764	4.9231	182	17784	2.339e-14	7.08658e-13
Breast-PoPS_1	Uterus	specificity	0.0380964	0.0262167	0.0212746	0.0185777	182	17784	1.4696e-13	7.35434e-13
Breast-PoPS_1	BrainSubstantianigra	expression	4.33442	3.67469	21.7231	13.9648	182	17784	3.208e-14	8.84173e-13
Breast-PoPS_1	Liver	expression	3.33894	2.93766	7.35685	6.17306	182	17784	3.208e-14	8.84173e-13
Breast-PoPS_1	WholeBlood	expression	2.54119	2.12745	1.85894	1.73829	182	17784	6.1605e-13	8.85967e-13
Breast-PoPS_1	BrainCerebellum	expression	4.16813	3.78272	16.8483	16.381	182	17784	5.016e-14	1.05927e-12
Breast-PoPS_1	BrainHypothalamus	expression	4.45589	3.83272	20.107	16.2223	182	17784	5.016e-14	1.05927e-12
Breast-PoPS_1	ArteryAorta	specificity	0.0357939	0.022626	0.0185775	0.0142784	182	17784	3.0478e-15	1.07687e-12
Breast-PoPS_1	Prostate	specificity	0.0386096	0.0304611	0.0232409	0.0208804	182	17784	2.3383e-14	1.12754e-12
Breast-PoPS_1	BrainAnteriorcingulatecortexBA24	expression	4.29064	3.7017	19.1199	14.0564	182	17784	4.0954e-16	4.82148e-12
Breast-PoPS_1	BrainPutamenbasalganglia	expression	4.32011	3.71585	20.7847	14.5385	182	17784	9.654e-28	7.43552e-12
Breast-PoPS_1	ColonSigmoid	specificity	0.0331925	0.0240431	0.0198064	0.0167596	182	17784	5.016e-13	1.05927e-11
Breast-PoPS_1	Pituitary	specificity	0.0371847	0.0299676	0.0139901	0.0167737	182	17784	5.016e-13	1.05927e-11
Breast-PoPS_1	ArteryTibial	expression	4.44747	3.30782	24.8444	10.0789	182	17784	3.0478e-14	1.07687e-11
Breast-PoPS_1	Vagina	specificity	0.0351223	0.0264465	0.0222084	0.0173671	182	17784	1.9604e-12	1.08763e-11
Breast-PoPS_1	BrainCaudatebasalganglia	expression	4.35257	3.76331	21.1512	15.394	182	17784	1.0891e-13	1.59594e-11
Breast-PoPS_1	Lung	specificity	0.042572	0.0307129	0.0216732	0.0183915	182	17784	4.4427e-12	2.27243e-11
Breast-PoPS_1	BrainHippocampus	expression	4.316	3.75664	19.8632	14.9821	182	17784	3.1818e-12	4.84218e-11
Breast-PoPS_1	BrainCortex	expression	4.32971	3.76172	21.2083	14.8075	182	17784	2.7248e-21	6.53819e-11
Breast-PoPS_1	EsophagusMuscularis	expression	4.56513	3.47286	24.0206	12.2851	182	17784	2.339e-12	7.08658e-11
Breast-PoPS_1	Spleen	expression	4.37612	3.60215	19.9099	14.0174	182	17784	9.654e-27	7.43552e-11
Breast-PoPS_1	ArteryAorta	expression	4.50715	3.35608	24.3891	10.4772	182	17784	6.1605e-11	8.85967e-11
Breast-PoPS_1	AdiposeSubcutaneous	specificity	0.0396955	0.0254143	0.0209687	0.0170376	182	17784	4.6735e-10	9.52614e-11
Breast-PoPS_1	Thyroid	expression	4.73252	3.75009	29.5155	16.5632	182	17784	5.016e-12	1.05927e-10
Breast-PoPS_1	BreastMammaryTissue	expression	4.91273	3.63441	34.6122	14.5582	182	17784	3.0478e-13	1.07687e-10
Breast-PoPS_1	SkinSunExposedLowerleg	specificity	0.0332788	0.0309023	0.015643	0.0144388	182	17784	1.9604e-11	1.08763e-10
Breast-PoPS_1	SmallIntestineTerminalIleum	expression	4.5191	3.79533	25.4871	16.8755	182	17784	1.9604e-11	1.08763e-10
Breast-PoPS_1	HeartAtrialAppendage	expression	4.30665	3.3129	17.4944	9.98277	182	17784	2.3383e-12	1.12754e-10
Breast-PoPS_1	AdrenalGland	specificity	0.0297649	0.0269972	0.0148913	0.0162491	182	17784	1.0687e-14	1.31326e-10
Breast-PoPS_1	EsophagusMucosa	expression	3.93525	3.20205	15.794	8.96387	182	17784	6.8919e-12	1.33665e-10
Breast-PoPS_1	AdrenalGland	expression	4.29562	3.50772	21.0277	12.3632	182	17784	7.5539e-11	1.51728e-10
Breast-PoPS_1	ArteryCoronary	specificity	0.034104	0.0229906	0.0201899	0.0161591	182	17784	4.4427e-11	2.27243e-10
Breast-PoPS_1	BrainSpinalcordcervicalc1	expression	4.10379	3.55618	16.1741	12.2662	182	17784	4.4427e-11	2.27243e-10
Breast-PoPS_1	Pancreas	expression	2.77226	2.32009	5.61818	3.51207	182	17784	1.5748e-12	2.6793e-10
Breast-PoPS_1	BreastMammaryTissue	specificity	0.0400066	0.026232	0.0226551	0.0189955	182	17784	1.4127e-10	3.54909e-10
Breast-PoPS_1	EsophagusGastroesophagealJunction	expression	4.59209	3.49285	23.4448	12.5799	182	17784	1.4127e-10	3.54909e-10
Breast-PoPS_1	HeartLeftVentricle	expression	4.01377	3.16046	15.8085	8.20754	182	17784	1.4127e-10	3.54909e-10
Breast-PoPS_1	MinorSalivaryGland	specificity	0.0330318	0.0279784	0.0174214	0.0164192	182	17784	1.4127e-10	3.54909e-10
Breast-PoPS_1	Pituitary	expression	4.38244	3.60947	21.9664	13.7182	182	17784	1.4127e-10	3.54909e-10
Breast-PoPS_1	BrainFrontalCortexBA9	expression	4.21602	3.69483	19.5295	13.8036	182	17784	4.0954e-14	4.82148e-10
Breast-PoPS_1	NerveTibial	expression	4.63013	3.67103	26.6384	15.5065	182	17784	4.0954e-14	4.82148e-10
Breast-PoPS_1	Stomach	expression	4.21233	3.51173	18.5611	12.5938	182	17784	3.1818e-11	4.84218e-10
Breast-PoPS_1	HeartAtrialAppendage	specificity	0.0240671	0.0218119	0.0150489	0.0128594	182	17784	5.8978e-10	8.48819e-10
Breast-PoPS_1	SkinNotSunExposedSuprapubic	expression	4.44767	3.47723	24.4481	11.9742	182	17784	5.8978e-10	8.48819e-10
Breast-PoPS_1	BrainNucleusaccumbensbasalganglia	expression	4.24905	3.72867	19.1199	14.7743	182	17784	1.6791e-11	8.71911e-10
Breast-PoPS_1	ColonTransverse	expression	4.63082	3.74096	30.9292	15.7575	182	17784	1.9604e-10	1.08763e-09
Breast-PoPS_1	BrainAmygdala	expression	4.29893	3.69424	19.4917	13.9122	182	17784	1.7271e-08	1.33721e-09
Breast-PoPS_1	Prostate	expression	4.87706	3.77881	33.2915	16.4469	182	17784	4.4427e-10	2.27243e-09
Breast-PoPS_1	Vagina	expression	4.71857	3.58737	31.7938	13.8865	182	17784	1.5748e-11	2.6793e-09
Breast-PoPS_1	ArteryTibial	specificity	0.0343332	0.0217801	0.0178915	0.0134185	182	17784	3.5639e-11	2.94948e-09
Breast-PoPS_1	Lung	expression	4.8425	3.68212	34.8123	14.6954	182	17784	4.516e-12	4.15779e-09
Breast-PoPS_1	AdiposeVisceralOmentum	specificity	0.0379272	0.025216	0.0210501	0.0166653	182	17784	2.534e-12	4.82008e-09
Breast-PoPS_1	AdiposeVisceralOmentum	expression	4.74197	3.51939	35.2281	12.7923	182	17784	4.0954e-13	4.82148e-09
Breast-PoPS_1	EsophagusGastroesophagealJunction	specificity	0.0316845	0.0232265	0.0204583	0.0170158	182	17784	3.1818e-10	4.84218e-09
Breast-PoPS_1	Ovary	expression	4.29387	3.43702	21.3373	12.2025	182	17784	2.7248e-19	6.53819e-09
Breast-PoPS_1	AdiposeSubcutaneous	expression	4.71685	3.51148	33.144	13.0571	182	17784	1.0687e-12	1.31326e-08
Breast-PoPS_1	MinorSalivaryGland	expression	4.55327	3.54185	28.6518	13.1355	182	17784	6.8919e-10	1.33665e-08
Breast-PoPS_1	SkinSunExposedLowerleg	expression	4.51968	3.493	25.6159	12.2463	182	17784	3.5639e-10	2.94948e-08
Breast-PoPS_1	ColonSigmoid	expression	4.59339	3.50385	25.618	12.6166	182	17784	1.4305e-09	3.65204e-08
Breast-PoPS_1	Uterus	expression	4.71399	3.57662	31.4422	14.3078	182	17784	3.6218e-11	4.29079e-08
Breast-PoPS_1	ArteryCoronary	expression	4.6202	3.45928	26.6305	12.1916	182	17784	2.534e-11	4.82008e-08
Breast-PoPS_1	Testis	expression	4.23718	4.11862	18.0057	18.5077	182	17784	0.30832	0.23207
Breast-PoPS_1	SkinNotSunExposedSuprapubic	specificity	0.0330196	0.0310465	0.0153042	0.0144494	182	17784	0.0023026	0.273699
Breast-PoPS_1	Thyroid	specificity	0.0336835	0.0325328	0.02227	0.0206879	182	17784	0.0082955	0.287333
Breast-PoPS_1	WholeBlood	specificity	0.0210596	0.0187127	0.00108003	0.00243723	182	17784	0.0014795	0.319157
Breast-PoPS_1	BrainHypothalamus	specificity	0.0344064	0.0336979	0.0163358	0.0201437	182	17784	0.0014376	0.449417
Breast-PoPS_1	Spleen	specificity	0.0364543	0.0367468	0.0154535	0.0170679	182	17784	0.048569	0.524344
Breast-PoPS_1	BrainSubstantianigra	specificity	0.0270173	0.0277138	0.0143215	0.0173539	182	17784	0.0041282	0.628621
Breast-PoPS_1	Liver	specificity	0.0266017	0.0302029	0.00573917	0.00765761	182	17784	0.0011382	0.679277
Breast-PoPS_1	HeartLeftVentricle	specificity	0.0196776	0.0205471	0.0126202	0.0104287	182	17784	0.00027937	0.740363
Breast-PoPS_1	EsophagusMucosa	specificity	0.0231516	0.0249674	0.00936553	0.0106116	182	17784	0.0040892	0.787706
Breast-PoPS_1	BrainAnteriorcingulatecortexBA24	specificity	0.0287622	0.0308907	0.0151591	0.0171378	182	17784	0.01006	0.84886
Breast-PoPS_1	BrainAmygdala	specificity	0.0268562	0.0287899	0.0146591	0.0173921	182	17784	0.0069688	0.85928
Breast-PoPS_1	BrainNucleusaccumbensbasalganglia	specificity	0.0288194	0.0319706	0.0143275	0.0183989	182	17784	0.00037041	0.882326
Breast-PoPS_1	BrainPutamenbasalganglia	specificity	0.0272853	0.0298062	0.0142297	0.0179916	182	17784	0.0028802	0.891963
Breast-PoPS_1	ColonTransverse	specificity	0.0297746	0.0316016	0.0219376	0.0200975	182	17784	0.0070394	0.906727
Breast-PoPS_1	BrainCaudatebasalganglia	specificity	0.0286826	0.03152	0.0146166	0.0189076	182	17784	0.00088468	0.910376
Breast-PoPS_1	BrainSpinalcordcervicalc1	specificity	0.0234302	0.0272464	0.0118743	0.0152953	182	17784	0.00013408	0.949978
Breast-PoPS_1	BrainFrontalCortexBA9	specificity	0.0286001	0.0326762	0.0141887	0.0170502	182	17784	0.0066162	0.963846
Breast-PoPS_1	MuscleSkeletal	specificity	0.0171935	0.0209404	0.00569812	0.00600103	182	17784	0.0068032	0.970634
Breast-PoPS_1	BrainCortex	specificity	0.0289809	0.0331899	0.0151654	0.0183586	182	17784	0.011657	0.980251
Breast-PoPS_1	Stomach	specificity	0.0221761	0.0256255	0.0149923	0.0160426	182	17784	0.0018123	0.982908
Breast-PoPS_1	BrainCerebellarHemisphere	specificity	0.0300999	0.0383871	0.0105073	0.0191773	182	17784	0.00045778	0.992744
Breast-PoPS_1	BrainCerebellum	specificity	0.0309186	0.0397082	0.0137195	0.0196018	182	17784	0.00093553	0.99651
Breast-PoPS_1	BrainHippocampus	specificity	0.0257581	0.0303562	0.0150818	0.018607	182	17784	0.0016687	0.998222
Breast-PoPS_1	Pancreas	specificity	0.00732573	0.0117712	0.0036661	0.00431679	182	17784	0.00053827	0.999968
Breast-PoPS_1	SmallIntestineTerminalIleum	specificity	0.027491	0.0366975	0.0182657	0.0204548	182	17784	0.005896	1
Breast-PoPS_1	Testis	specificity	0.0335526	0.108983	0.0113497	0.0216968	182	17784	3.0172e-14	1
Colorectal-Finemapped	Spleen	expression	3.91571	3.60741	18.7608	14.0333	150	17816	3.0478e-17	1.07687e-14
Colorectal-Finemapped	Pituitary	expression	3.87043	3.61517	16.3741	13.7567	150	17816	1.4271e-17	7.37184e-14
Colorectal-Finemapped	Liver	expression	3.19227	2.93961	8.27975	6.17461	150	17816	1.5748e-15	2.6793e-13
Colorectal-Finemapped	ColonSigmoid	specificity	0.0347887	0.0240461	0.0192295	0.0167647	150	17816	2.339e-14	7.08658e-13
Colorectal-Finemapped	Lung	specificity	0.0374726	0.0307771	0.0211108	0.0184095	150	17816	1.4696e-13	7.35434e-13
Colorectal-Finemapped	BreastMammaryTissue	expression	4.38649	3.64113	23.6997	14.5875	150	17816	1.4271e-16	7.37184e-13
Colorectal-Finemapped	Lung	expression	4.40447	3.68789	25.7602	14.7178	150	17816	1.4271e-16	7.37184e-13
Colorectal-Finemapped	SkinSunExposedLowerleg	specificity	0.0447342	0.0308101	0.018785	0.0144429	150	17816	1.4271e-16	7.37184e-13
Colorectal-Finemapped	ColonSigmoid	expression	4.20469	3.50908	22.2772	12.6341	150	17816	5.016e-14	1.05927e-12
Colorectal-Finemapped	Ovary	specificity	0.0313281	0.0251186	0.0152405	0.0155682	150	17816	1.9604e-13	1.08763e-12
Colorectal-Finemapped	MuscleSkeletal	expression	3.0758	2.8283	6.44192	4.93813	150	17816	3.0409e-18	1.39979e-12
Colorectal-Finemapped	Stomach	specificity	0.0275937	0.0255737	0.0184269	0.0160124	150	17816	4.6467e-11	2.45042e-12
Colorectal-Finemapped	EsophagusGastroesophagealJunction	specificity	0.0312585	0.0232453	0.020785	0.0170158	150	17816	1.4338e-14	2.47876e-12
Colorectal-Finemapped	NerveTibial	specificity	0.035565	0.02924	0.0226703	0.0192972	150	17816	1.4338e-14	2.47876e-12
Colorectal-Finemapped	HeartLeftVentricle	expression	3.54503	3.16594	12.5865	8.22634	150	17816	1.5748e-14	2.6793e-12
Colorectal-Finemapped	EsophagusGastroesophagealJunction	expression	4.18711	3.49824	21.5834	12.5959	150	17816	9.4992e-12	4.68154e-12
Colorectal-Finemapped	Thyroid	specificity	0.0349957	0.0325238	0.022928	0.0206875	150	17816	2.339e-13	7.08658e-12
Colorectal-Finemapped	SkinSunExposedLowerleg	expression	4.34371	3.49633	22.3007	12.2451	150	17816	1.4696e-12	7.35434e-12
Colorectal-Finemapped	SkinNotSunExposedSuprapubic	expression	4.29153	3.48029	20.3256	11.9695	150	17816	1.4271e-15	7.37184e-12
Colorectal-Finemapped	Uterus	specificity	0.0365819	0.0262508	0.0229484	0.0185832	150	17816	2.3383e-13	1.12754e-11
Colorectal-Finemapped	AdiposeVisceralOmentum	expression	4.20754	3.52609	19.9042	12.823	150	17816	6.8919e-13	1.33665e-11
Colorectal-Finemapped	AdrenalGland	expression	3.88399	3.5126	14.9652	12.3995	150	17816	6.8919e-13	1.33665e-11
Colorectal-Finemapped	AdiposeSubcutaneous	expression	4.21332	3.51788	20.6447	13.0667	150	17816	3.0409e-17	1.39979e-11
Colorectal-Finemapped	AdiposeSubcutaneous	specificity	0.0332108	0.0254946	0.0211039	0.017046	150	17816	1.4305e-12	3.65204e-11
Colorectal-Finemapped	NerveTibial	expression	4.34731	3.67514	24.3637	15.5146	150	17816	3.6218e-14	4.29079e-11
Colorectal-Finemapped	ArteryTibial	expression	4.01861	3.31348	17.9631	10.1086	150	17816	1.4696e-11	7.35434e-11
Colorectal-Finemapped	SmallIntestineTerminalIleum	expression	4.66749	3.79538	30.1527	16.8432	150	17816	1.4271e-14	7.37184e-11
Colorectal-Finemapped	ArteryAorta	specificity	0.0304387	0.0226948	0.0176467	0.0142954	150	17816	4.6735e-10	9.52614e-11
Colorectal-Finemapped	Prostate	expression	4.48358	3.78409	25.2816	16.4729	150	17816	4.6735e-10	9.52614e-11
Colorectal-Finemapped	SkinNotSunExposedSuprapubic	specificity	0.0416703	0.0309772	0.0184078	0.0144295	150	17816	4.6735e-10	9.52614e-11
Colorectal-Finemapped	EsophagusMuscularis	expression	4.10847	3.47867	20.4686	12.3117	150	17816	2.3383e-12	1.12754e-10
Colorectal-Finemapped	HeartAtrialAppendage	expression	3.77407	3.31917	16.4951	10.036	150	17816	7.5539e-11	1.51728e-10
Colorectal-Finemapped	EsophagusMucosa	expression	3.97137	3.20306	13.5418	8.94546	150	17816	1.0891e-12	1.59594e-10
Colorectal-Finemapped	BreastMammaryTissue	specificity	0.0342205	0.0263054	0.0219545	0.0190125	150	17816	3.5639e-12	2.94948e-10
Colorectal-Finemapped	Ovary	expression	3.90994	3.44179	17.8282	12.2147	150	17816	3.5639e-12	2.94948e-10
Colorectal-Finemapped	ColonTransverse	specificity	0.0494209	0.031433	0.0242119	0.0200602	150	17816	1.4127e-10	3.54909e-10
Colorectal-Finemapped	EsophagusMucosa	specificity	0.038693	0.0248333	0.0126436	0.0105762	150	17816	3.6218e-13	4.29079e-10
Colorectal-Finemapped	ArteryCoronary	expression	4.0991	3.46575	17.1165	12.2502	150	17816	9.4992e-10	4.68154e-10
Colorectal-Finemapped	Thyroid	expression	4.33579	3.75519	30.3705	16.605	150	17816	7.608e-10	5.33006e-10
Colorectal-Finemapped	Prostate	specificity	0.0352986	0.0305036	0.0233627	0.0208823	150	17816	1.1268e-10	5.34857e-10
Colorectal-Finemapped	Vagina	specificity	0.0391447	0.0264282	0.0210809	0.0173802	150	17816	1.1268e-10	5.34857e-10
Colorectal-Finemapped	SmallIntestineTerminalIleum	specificity	0.0457959	0.0365268	0.0242592	0.0203933	150	17816	2.7931e-11	5.55782e-10
Colorectal-Finemapped	Stomach	expression	4.18327	3.51324	21.0936	12.5744	150	17816	2.7248e-20	6.53819e-10
Colorectal-Finemapped	Vagina	expression	4.513	3.59114	24.1531	13.9062	150	17816	1.6791e-11	8.71911e-10
Colorectal-Finemapped	ArteryCoronary	specificity	0.0305256	0.0230407	0.0192665	0.0161627	150	17816	1.5404e-08	9.92911e-10
Colorectal-Finemapped	MinorSalivaryGland	expression	4.33366	3.54552	23.4019	13.1446	150	17816	1.5404e-08	9.92911e-10
Colorectal-Finemapped	MinorSalivaryGland	specificity	0.0418512	0.0279132	0.0180959	0.0164049	150	17816	1.5404e-08	9.92911e-10
Colorectal-Finemapped	WholeBlood	expression	2.30914	2.13015	2.88036	1.73286	150	17816	1.5404e-08	9.92911e-10
Colorectal-Finemapped	Uterus	expression	4.27052	3.5824	22.8655	14.3397	150	17816	5.5256e-10	2.70239e-09
Colorectal-Finemapped	ArteryAorta	expression	3.97977	3.36259	16.7693	10.4967	150	17816	3.1818e-10	4.84218e-09
Colorectal-Finemapped	EsophagusMuscularis	specificity	0.0289368	0.0231624	0.0201886	0.0164798	150	17816	1.1268e-09	5.34857e-09
Colorectal-Finemapped	ArteryTibial	specificity	0.0315167	0.0218264	0.0168201	0.0134191	150	17816	2.7248e-19	6.53819e-09
Colorectal-Finemapped	AdiposeVisceralOmentum	specificity	0.032969	0.0252805	0.0180314	0.0166782	150	17816	3.6021e-08	1.3328e-08
Colorectal-Finemapped	Pancreas	expression	2.66752	2.32179	5.54044	3.50899	150	17816	3.6021e-08	1.3328e-08
Colorectal-Finemapped	ColonTransverse	expression	4.73735	3.74166	31.005	15.7163	150	17816	4.6467e-07	2.45042e-08
Colorectal-Finemapped	HeartAtrialAppendage	specificity	0.0227415	0.0218271	0.0143288	0.0128696	150	17816	0.042762	0.330579
Colorectal-Finemapped	BrainSubstantianigra	expression	3.74408	3.68085	13.3404	14.0236	150	17816	0.25073	0.368889
Colorectal-Finemapped	BrainPutamenbasalganglia	expression	3.78216	3.72147	15.2206	14.6012	150	17816	0.18623	0.374181
Colorectal-Finemapped	BrainAmygdala	expression	3.75272	3.69993	14.2648	13.9821	150	17816	0.24013	0.389977
Colorectal-Finemapped	BrainHippocampus	expression	3.81299	3.76188	14.9411	15.0559	150	17816	0.22272	0.39433
Colorectal-Finemapped	BrainSpinalcordcervicalc1	expression	3.60516	3.56136	10.7814	12.3381	150	17816	0.1857	0.408588
Colorectal-Finemapped	BrainCaudatebasalganglia	expression	3.77721	3.76921	16.5641	15.4446	150	17816	0.23168	0.482923
Colorectal-Finemapped	BrainCortex	expression	3.76265	3.76752	13.5644	14.8775	150	17816	0.21678	0.510263
Colorectal-Finemapped	BrainHypothalamus	expression	3.82009	3.83919	13.4958	16.2927	150	17816	0.20754	0.541581
Colorectal-Finemapped	AdrenalGland	specificity	0.0265197	0.0270295	0.0159422	0.0162317	150	17816	0.21	0.575307
Colorectal-Finemapped	BrainAnteriorcingulatecortexBA24	expression	3.6611	3.70806	12.7078	14.1453	150	17816	0.22947	0.598465
Colorectal-Finemapped	BrainNucleusaccumbensbasalganglia	expression	3.67477	3.73444	15.9106	14.8169	150	17816	0.20997	0.62485
Colorectal-Finemapped	MuscleSkeletal	specificity	0.0189252	0.0209191	0.00564453	0.00600522	150	17816	0.13969	0.677456
Colorectal-Finemapped	BrainFrontalCortexBA9	expression	3.61351	3.70084	12.073	13.8647	150	17816	0.1322	0.679007
Colorectal-Finemapped	Testis	expression	3.96994	4.12109	16.5861	18.5234	150	17816	0.14217	0.828932
Colorectal-Finemapped	BrainCerebellum	expression	3.59025	3.78828	11.9758	16.4185	150	17816	0.14115	0.838596
Colorectal-Finemapped	HeartLeftVentricle	specificity	0.0184172	0.0205562	0.0111892	0.0104393	150	17816	0.14735	0.92428
Colorectal-Finemapped	BrainCerebellarHemisphere	expression	3.41527	3.72494	9.80153	15.6352	150	17816	0.051587	0.937857
Colorectal-Finemapped	Liver	specificity	0.0216066	0.0302385	0.00773023	0.00761919	150	17816	0.11974	0.938656
Colorectal-Finemapped	BrainPutamenbasalganglia	specificity	0.0254868	0.0298168	0.0130981	0.01799	150	17816	0.0016584	0.968718
Colorectal-Finemapped	BrainHippocampus	specificity	0.0254319	0.0303507	0.0136634	0.0186111	150	17816	0.00025376	0.97458
Colorectal-Finemapped	WholeBlood	specificity	0.0134155	0.0187813	0.0025324	0.00243106	150	17816	0.094078	0.979607
Colorectal-Finemapped	Pituitary	specificity	0.0253927	0.0300799	0.0140906	0.0167612	150	17816	0.078558	0.980225
Colorectal-Finemapped	BrainSpinalcordcervicalc1	specificity	0.022064	0.0272511	0.0108154	0.0152846	150	17816	0.0037186	0.991752
Colorectal-Finemapped	BrainAmygdala	specificity	0.0237898	0.0288123	0.0127759	0.0173991	150	17816	0.00046498	0.991834
Colorectal-Finemapped	BrainSubstantianigra	specificity	0.0231004	0.0277456	0.0141256	0.0173525	150	17816	0.00056292	0.992302
Colorectal-Finemapped	BrainCaudatebasalganglia	specificity	0.0252908	0.0315434	0.0135556	0.0189056	150	17816	0.00032524	0.996402
Colorectal-Finemapped	Pancreas	specificity	0.00902107	0.0117489	0.0046528	0.0043071	150	17816	0.086749	0.997027
Colorectal-Finemapped	Spleen	specificity	0.0292203	0.0368072	0.0166145	0.0170533	150	17816	0.29139	0.99918
Colorectal-Finemapped	BrainCerebellum	specificity	0.0279163	0.0397177	0.00990426	0.0196013	150	17816	0.00017203	0.999191
Colorectal-Finemapped	BrainCortex	specificity	0.0252237	0.033214	0.0121426	0.018367	150	17816	0.00043187	0.999255
Colorectal-Finemapped	BrainAnteriorcingulatecortexBA24	specificity	0.0230741	0.0309347	0.0115893	0.0171439	150	17816	0.00024601	0.99978
Colorectal-Finemapped	BrainNucleusaccumbensbasalganglia	specificity	0.0236445	0.0320085	0.0124214	0.0183904	150	17816	0.00026317	0.999911
Colorectal-Finemapped	BrainCerebellarHemisphere	specificity	0.0255283	0.0384107	0.00748027	0.0191515	150	17816	2.6135e-05	0.999924
Colorectal-Finemapped	BrainFrontalCortexBA9	specificity	0.02314	0.0327148	0.0111602	0.0170521	150	17816	0.00015816	0.999959
Colorectal-Finemapped	Testis	specificity	0.0575199	0.108645	0.0133539	0.0216204	150	17816	2.1279e-07	0.999968
Colorectal-Finemapped	BrainHypothalamus	specificity	0.0236111	0.03379	0.0135353	0.0201488	150	17816	6.2164e-06	1
Colorectal-Nearest	EsophagusGastroesophagealJunction	specificity	0.0261017	0.023277	0.0162751	0.0170568	224	17742	4.3423e-16	2.35586e-15
Colorectal-Nearest	ArteryTibial	specificity	0.0250488	0.0218676	0.0143361	0.013446	224	17742	1.4696e-14	7.35434e-14
Colorectal-Nearest	NerveTibial	specificity	0.0327068	0.0292497	0.0206955	0.0193124	224	17742	4.4427e-14	2.27243e-13
Colorectal-Nearest	BrainNucleusaccumbensbasalganglia	specificity	0.0372883	0.0318711	0.0186478	0.0183588	224	17742	1.4271e-16	7.37184e-13
Colorectal-Nearest	BrainPutamenbasalganglia	specificity	0.0335331	0.0297333	0.0187525	0.0179679	224	17742	4.0954e-16	4.82148e-12
Colorectal-Nearest	BrainCerebellarHemisphere	specificity	0.0476552	0.038185	0.0195909	0.0190567	224	17742	7.608e-12	5.33006e-12
Colorectal-Nearest	BrainCerebellum	specificity	0.0491024	0.0394994	0.0201831	0.0195325	224	17742	9.654e-28	7.43552e-12
Colorectal-Nearest	BrainCortex	specificity	0.04035	0.0330563	0.0187584	0.0183197	224	17742	3.208e-13	8.84173e-12
Colorectal-Nearest	MinorSalivaryGland	specificity	0.0341232	0.0279526	0.0159936	0.0164398	224	17742	6.1605e-12	8.85967e-12
Colorectal-Nearest	BrainFrontalCortexBA9	specificity	0.0427955	0.0325066	0.0179268	0.0170053	224	17742	3.0478e-14	1.07687e-11
Colorectal-Nearest	Uterus	specificity	0.0293547	0.026299	0.0168471	0.0186262	224	17742	2.3383e-13	1.12754e-11
Colorectal-Nearest	BrainAnteriorcingulatecortexBA24	specificity	0.0395867	0.0307591	0.0189615	0.0170946	224	17742	1.1834e-13	2.66485e-11
Colorectal-Nearest	BrainSubstantianigra	specificity	0.0336241	0.0276321	0.018441	0.0173117	224	17742	4.0954e-15	4.82148e-11
Colorectal-Nearest	ArteryAorta	specificity	0.0267951	0.0227085	0.0153956	0.0143073	224	17742	1.1268e-11	5.34857e-11
Colorectal-Nearest	BrainAmygdala	specificity	0.0357496	0.0286822	0.0189955	0.0173397	224	17742	6.1605e-11	8.85967e-11
Colorectal-Nearest	BrainHypothalamus	specificity	0.0398771	0.0336271	0.0202407	0.0200897	224	17742	4.6735e-10	9.52614e-11
Colorectal-Nearest	BrainHippocampus	specificity	0.0350348	0.03025	0.0192951	0.0185717	224	17742	1.1834e-12	2.66485e-10
Colorectal-Nearest	ArteryCoronary	specificity	0.0257005	0.0230704	0.016966	0.0161842	224	17742	5.8978e-10	8.48819e-10
Colorectal-Nearest	BrainCaudatebasalganglia	specificity	0.0370801	0.0314207	0.0190471	0.0188768	224	17742	5.8978e-10	8.48819e-10
Colorectal-Nearest	EsophagusMuscularis	specificity	0.0261876	0.023173	0.0155629	0.0165052	224	17742	1.5404e-08	9.92911e-10
Colorectal-Nearest	ColonSigmoid	specificity	0.0259228	0.0241132	0.0154786	0.0168197	224	17742	1.7271e-08	1.33721e-09
Colorectal-Nearest	BrainSpinalcordcervicalc1	specificity	0.0289288	0.0271861	0.0158264	0.0152457	224	17742	0.16351	0.261027
Colorectal-Nearest	AdiposeSubcutaneous	specificity	0.0260624	0.0255527	0.0170616	0.0170666	224	17742	0.13855	0.384016
Colorectal-Nearest	BreastMammaryTissue	specificity	0.0266281	0.0263683	0.0190994	0.0190306	224	17742	0.11763	0.438229
Colorectal-Nearest	Ovary	specificity	0.0255153	0.0251661	0.0118073	0.0156088	224	17742	0.044341	0.441463
Colorectal-Nearest	EsophagusMucosa	specificity	0.025544	0.0249415	0.00778863	0.010638	224	17742	0.018471	0.448897
Colorectal-Nearest	MuscleSkeletal	specificity	0.0212024	0.0208986	0.00478005	0.00602406	224	17742	0.045447	0.480148
Colorectal-Nearest	Vagina	specificity	0.0265382	0.0265343	0.016604	0.0174254	224	17742	0.35599	0.499225
Colorectal-Nearest	AdiposeVisceralOmentum	specificity	0.0249118	0.0253502	0.0167531	0.0166897	224	17742	0.05256	0.585556
Colorectal-Nearest	SkinSunExposedLowerleg	specificity	0.030066	0.0309373	0.0129856	0.0144954	224	17742	0.37152	0.588032
Colorectal-Nearest	BrainAnteriorcingulatecortexBA24	expression	3.66742	3.70818	14.0764	14.1261	224	17742	0.018148	0.608954
Colorectal-Nearest	BrainFrontalCortexBA9	expression	3.6545	3.70068	15.3571	13.8412	224	17742	0.029376	0.621324
Colorectal-Nearest	Stomach	specificity	0.0242534	0.0256074	0.0137348	0.0160617	224	17742	0.010305	0.626828
Colorectal-Nearest	SkinNotSunExposedSuprapubic	specificity	0.0295806	0.0310853	0.0123141	0.0144743	224	17742	0.22948	0.668512
Colorectal-Nearest	BrainCaudatebasalganglia	expression	3.70616	3.77007	17.7707	15.4088	224	17742	0.010156	0.670804
Colorectal-Nearest	BrainAmygdala	expression	3.6332	3.70122	15.2886	13.9679	224	17742	0.013278	0.678876
Colorectal-Nearest	Lung	specificity	0.0297839	0.0308463	0.0172029	0.0184359	224	17742	0.087648	0.687772
Colorectal-Nearest	BrainHypothalamus	expression	3.7688	3.83992	16.0591	16.283	224	17742	0.01457	0.692041
Colorectal-Nearest	BrainNucleusaccumbensbasalganglia	expression	3.65825	3.7349	16.0599	14.7964	224	17742	0.013538	0.701804
Colorectal-Nearest	BrainCortex	expression	3.68383	3.76853	15.7927	14.8367	224	17742	0.031366	0.715766
Colorectal-Nearest	BrainSubstantianigra	expression	3.59925	3.68241	12.3989	14.0293	224	17742	0.01227	0.716226
Colorectal-Nearest	NerveTibial	expression	3.58156	3.682	15.8389	15.6477	224	17742	0.34752	0.727336
Colorectal-Nearest	ArteryAorta	expression	3.24433	3.3693	8.99014	10.5674	224	17742	0.59468	0.769099
Colorectal-Nearest	BrainPutamenbasalganglia	expression	3.6115	3.72337	15.5441	14.6012	224	17742	0.007126	0.780367
Colorectal-Nearest	EsophagusGastroesophagealJunction	expression	3.37585	3.50561	11.3839	12.7202	224	17742	0.094955	0.784858
Colorectal-Nearest	EsophagusMuscularis	expression	3.35235	3.48559	10.0816	12.4569	224	17742	0.10268	0.790596
Colorectal-Nearest	BrainHippocampus	expression	3.646	3.76378	15.0078	15.052	224	17742	0.011399	0.791447
Colorectal-Nearest	Liver	specificity	0.0241465	0.0302425	0.00551842	0.00765279	224	17742	0.0093847	0.823118
Colorectal-Nearest	ArteryTibial	expression	3.15422	3.32145	8.07443	10.204	224	17742	0.24834	0.833453
Colorectal-Nearest	BrainCerebellum	expression	3.61882	3.78875	14.7206	16.4034	224	17742	0.095354	0.850877
Colorectal-Nearest	ColonSigmoid	expression	3.34551	3.51703	11.7211	12.7316	224	17742	0.15947	0.852602
Colorectal-Nearest	BrainCerebellarHemisphere	expression	3.5432	3.72462	12.6697	15.6215	224	17742	0.10343	0.862428
Colorectal-Nearest	ArteryCoronary	expression	3.28519	3.47338	9.91581	12.3495	224	17742	0.21892	0.866592
Colorectal-Nearest	BrainSpinalcordcervicalc1	expression	3.39822	3.56379	10.1718	12.3469	224	17742	0.010926	0.872846
Colorectal-Nearest	Spleen	specificity	0.0322347	0.0368008	0.0131644	0.0170933	224	17742	0.0021176	0.881465
Colorectal-Nearest	HeartAtrialAppendage	specificity	0.020043	0.0218574	0.0126083	0.0128873	224	17742	0.23447	0.882153
Colorectal-Nearest	MinorSalivaryGland	expression	3.32034	3.55502	9.91761	13.2683	224	17742	0.0721	0.927979
Colorectal-Nearest	AdiposeSubcutaneous	expression	3.27082	3.52688	8.97518	13.1767	224	17742	0.15043	0.933673
Colorectal-Nearest	SkinSunExposedLowerleg	expression	3.25512	3.50654	9.47671	12.3746	224	17742	0.10277	0.937667
Colorectal-Nearest	Prostate	specificity	0.0279311	0.0305767	0.0191424	0.0209184	224	17742	0.15391	0.938359
Colorectal-Nearest	SkinNotSunExposedSuprapubic	expression	3.23513	3.49024	8.99485	12.0849	224	17742	0.10845	0.940357
Colorectal-Nearest	Uterus	expression	3.3238	3.59148	11.0492	14.4791	224	17742	0.15047	0.940611
Colorectal-Nearest	Lung	expression	3.41446	3.69741	11.8125	14.8418	224	17742	0.090473	0.951849
Colorectal-Nearest	Vagina	expression	3.33074	3.60222	11.1643	14.0342	224	17742	0.053067	0.955055
Colorectal-Nearest	BreastMammaryTissue	expression	3.36743	3.65089	10.5815	14.7102	224	17742	0.072303	0.955208
Colorectal-Nearest	Prostate	expression	3.50769	3.7935	12.7531	16.6436	224	17742	0.037804	0.965099
Colorectal-Nearest	ColonTransverse	expression	3.44452	3.75383	10.1722	15.9075	224	17742	0.04006	0.972322
Colorectal-Nearest	AdiposeVisceralOmentum	expression	3.19074	3.53608	8.28865	12.9493	224	17742	0.051234	0.97862
Colorectal-Nearest	HeartAtrialAppendage	expression	2.99369	3.32713	6.79917	10.1135	224	17742	0.020416	0.984019
Colorectal-Nearest	Ovary	expression	3.07155	3.45042	7.88926	12.3152	224	17742	0.0085783	0.990029
Colorectal-Nearest	Stomach	expression	3.15941	3.52337	7.35249	12.6985	224	17742	0.00695	0.990102
Colorectal-Nearest	MuscleSkeletal	expression	2.43176	2.8354	2.78616	4.98853	224	17742	0.011283	0.994091
Colorectal-Nearest	EsophagusMucosa	expression	2.81015	3.21452	5.81817	9.04095	224	17742	0.010637	0.995027
Colorectal-Nearest	WholeBlood	expression	1.73725	2.13662	0.486107	1.77105	224	17742	7.3555e-05	0.995033
Colorectal-Nearest	Pancreas	specificity	0.00773971	0.0117765	0.00310948	0.00432452	224	17742	0.0057034	0.995993
Colorectal-Nearest	Thyroid	expression	3.33189	3.76545	9.23582	16.7655	224	17742	0.0026491	0.996134
Colorectal-Nearest	SmallIntestineTerminalIleum	expression	3.36368	3.80821	9.59832	17.0131	224	17742	0.0041608	0.996296
Colorectal-Nearest	AdrenalGland	specificity	0.0224112	0.0270835	0.0126467	0.0162838	224	17742	0.039483	0.997267
Colorectal-Nearest	Spleen	expression	3.11431	3.61625	7.91896	14.1448	224	17742	0.0018705	0.99777
Colorectal-Nearest	HeartLeftVentricle	expression	2.72558	3.17471	4.82157	8.31029	224	17742	0.0089564	0.997934
Colorectal-Nearest	AdrenalGland	expression	3.05324	3.52154	8.033	12.5274	224	17742	0.0028352	0.998037
Colorectal-Nearest	HeartLeftVentricle	specificity	0.0165938	0.0205881	0.00941677	0.0104778	224	17742	0.15656	0.998209
Colorectal-Nearest	WholeBlood	specificity	0.0118268	0.0188237	0.000584778	0.00244297	224	17742	0.00011236	0.998957
Colorectal-Nearest	Thyroid	specificity	0.0268805	0.032616	0.0179581	0.0207273	224	17742	0.019776	0.998998
Colorectal-Nearest	ColonTransverse	specificity	0.0265025	0.0316473	0.0188975	0.0201306	224	17742	0.23189	0.999312
Colorectal-Nearest	Pituitary	expression	3.1499	3.6232	9.42188	13.868	224	17742	0.00024721	0.999536
Colorectal-Nearest	Testis	specificity	0.0700188	0.108701	0.0153586	0.0216745	224	17742	2.427e-06	0.99974
Colorectal-Nearest	Pancreas	expression	1.89363	2.33011	2.04739	3.55471	224	17742	0.00055178	0.999887
Colorectal-Nearest	Liver	expression	2.38769	2.94872	3.18754	6.24639	224	17742	0.00086219	0.999912
Colorectal-Nearest	SmallIntestineTerminalIleum	specificity	0.028327	0.0367087	0.0168925	0.0204648	224	17742	0.014487	0.999956
Colorectal-Nearest	Testis	expression	3.5198	4.1274	11.1816	18.6466	224	17742	7.0753e-06	0.999998
Colorectal-Nearest	Pituitary	specificity	0.0215492	0.0301479	0.0127924	0.0167877	224	17742	0.00049534	1
Colorectal-PoPS_1	BrainHippocampus	expression	4.17673	3.75802	18.1653	15.0167	184	17782	4.3423e-15	2.35586e-14
Colorectal-PoPS_1	Liver	specificity	0.0445479	0.0300177	0.00919866	0.0076046	184	17782	6.1605e-14	8.85967e-14
Colorectal-PoPS_1	HeartLeftVentricle	expression	3.96829	3.16084	16.3071	8.22897	184	17782	3.0478e-16	1.07687e-13
Colorectal-PoPS_1	SkinSunExposedLowerleg	specificity	0.0361308	0.0308725	0.0163895	0.0144457	184	17782	2.486e-15	1.62099e-13
Colorectal-PoPS_1	BrainCerebellum	expression	3.98783	3.78454	12.654	16.4034	184	17782	4.3423e-14	2.35586e-13
Colorectal-PoPS_1	BrainHypothalamus	expression	4.31076	3.83415	19.4711	16.2455	184	17782	4.3423e-14	2.35586e-13
Colorectal-PoPS_1	EsophagusGastroesophagealJunction	specificity	0.0251447	0.0232932	0.0178959	0.0170262	184	17782	9.4992e-13	4.68154e-13
Colorectal-PoPS_1	Uterus	expression	4.34572	3.5803	26.3943	14.3469	184	17782	2.339e-14	7.08658e-13
Colorectal-PoPS_1	NerveTibial	specificity	0.0331738	0.0292527	0.0191684	0.0193247	184	17782	1.6791e-14	8.71911e-13
Colorectal-PoPS_1	ColonSigmoid	expression	4.38176	3.50592	26.0448	12.6341	184	17782	3.0478e-15	1.07687e-12
Colorectal-PoPS_1	Ovary	expression	4.12775	3.43864	21.1379	12.2137	184	17782	2.3383e-14	1.12754e-12
Colorectal-PoPS_1	Pancreas	expression	2.8821	2.3189	6.27128	3.50971	184	17782	2.3383e-14	1.12754e-12
Colorectal-PoPS_1	Prostate	expression	4.78543	3.77963	32.167	16.4535	184	17782	4.3423e-13	2.35586e-12
Colorectal-PoPS_1	ArteryAorta	specificity	0.0303725	0.0226806	0.0185725	0.0142754	184	17782	4.516e-15	4.15779e-12
Colorectal-PoPS_1	BrainAnteriorcingulatecortexBA24	expression	4.08208	3.7038	16.2245	14.1181	184	17782	4.516e-15	4.15779e-12
Colorectal-PoPS_1	Prostate	specificity	0.0370547	0.0304763	0.0211523	0.0208997	184	17782	3.6218e-15	4.29079e-12
Colorectal-PoPS_1	SkinNotSunExposedSuprapubic	specificity	0.0392393	0.030982	0.0165502	0.0144311	184	17782	9.4992e-12	4.68154e-12
Colorectal-PoPS_1	AdiposeVisceralOmentum	specificity	0.0373646	0.0252204	0.0204689	0.0166693	184	17782	1.4696e-12	7.35434e-12
Colorectal-PoPS_1	ColonTransverse	specificity	0.0361003	0.0315364	0.0219535	0.020089	184	17782	1.6791e-13	8.71911e-12
Colorectal-PoPS_1	EsophagusMuscularis	specificity	0.0245638	0.0231966	0.0175185	0.0164893	184	17782	3.208e-13	8.84173e-12
Colorectal-PoPS_1	SkinNotSunExposedSuprapubic	expression	4.56583	3.4759	27.5134	11.9599	184	17782	3.0478e-14	1.07687e-11
Colorectal-PoPS_1	NerveTibial	expression	4.52656	3.672	28.3198	15.5203	184	17782	2.3383e-13	1.12754e-11
Colorectal-PoPS_1	BrainCortex	expression	4.12378	3.76379	15.6025	14.8613	184	17782	1.0687e-15	1.31326e-11
Colorectal-PoPS_1	BrainNucleusaccumbensbasalganglia	expression	4.07691	3.7304	17.0842	14.8017	184	17782	7.5539e-12	1.51728e-11
Colorectal-PoPS_1	HeartAtrialAppendage	specificity	0.028142	0.0217695	0.0152062	0.0128636	184	17782	1.0891e-13	1.59594e-11
Colorectal-PoPS_1	Thyroid	expression	4.59355	3.75142	30.2479	16.57	184	17782	4.4427e-12	2.27243e-11
Colorectal-PoPS_1	WholeBlood	specificity	0.0275905	0.0186449	0.00405122	0.00241752	184	17782	3.5639e-13	2.94948e-11
Colorectal-PoPS_1	BrainFrontalCortexBA9	expression	4.034	3.69665	14.527	13.8472	184	17782	1.4305e-12	3.65204e-11
Colorectal-PoPS_1	Uterus	specificity	0.0276504	0.0263235	0.0199179	0.0185976	184	17782	4.516e-14	4.15779e-11
Colorectal-PoPS_1	SmallIntestineTerminalIleum	specificity	0.0466203	0.0365006	0.0235752	0.0203979	184	17782	7.608e-11	5.33006e-11
Colorectal-PoPS_1	MuscleSkeletal	expression	3.48617	2.82358	10.6104	4.9258	184	17782	1.1268e-11	5.34857e-11
Colorectal-PoPS_1	Liver	expression	3.983	2.93095	13.2888	6.14125	184	17782	2.339e-12	7.08658e-11
Colorectal-PoPS_1	Spleen	expression	4.58941	3.59985	27.7933	13.9562	184	17782	1.4696e-11	7.35434e-11
Colorectal-PoPS_1	Vagina	expression	4.63784	3.58808	26.9701	13.8978	184	17782	1.4696e-11	7.35434e-11
Colorectal-PoPS_1	Pituitary	expression	4.19208	3.61135	20.2591	13.7182	184	17782	1.4271e-14	7.37184e-11
Colorectal-PoPS_1	SkinSunExposedLowerleg	expression	4.55009	3.49257	28.1729	12.2224	184	17782	1.4271e-14	7.37184e-11
Colorectal-PoPS_1	AdiposeVisceralOmentum	expression	4.59418	3.52078	27.2729	12.819	184	17782	3.208e-12	8.84173e-11
Colorectal-PoPS_1	Stomach	expression	4.44691	3.50923	28.683	12.5689	184	17782	3.208e-12	8.84173e-11
Colorectal-PoPS_1	AdrenalGland	expression	4.27879	3.5078	24.0121	12.3531	184	17782	4.6735e-10	9.52614e-11
Colorectal-PoPS_1	WholeBlood	expression	2.94903	2.12319	4.13257	1.72273	184	17782	4.6735e-10	9.52614e-11
Colorectal-PoPS_1	BrainAmygdala	expression	4.1375	3.69584	17.6453	13.9606	184	17782	1.9604e-11	1.08763e-10
Colorectal-PoPS_1	BreastMammaryTissue	expression	4.63785	3.63711	31.8658	14.5766	184	17782	2.486e-12	1.62099e-10
Colorectal-PoPS_1	BrainSpinalcordcervicalc1	expression	4.12672	3.55588	17.0842	12.2832	184	17782	1.4338e-12	2.47876e-10
Colorectal-PoPS_1	MinorSalivaryGland	expression	4.47755	3.54252	28.7169	13.1331	184	17782	1.5748e-12	2.6793e-10
Colorectal-PoPS_1	ArteryCoronary	specificity	0.0305985	0.0230256	0.0194787	0.0161522	184	17782	1.4127e-10	3.54909e-10
Colorectal-PoPS_1	Stomach	specificity	0.0274213	0.0255716	0.017277	0.0160128	184	17782	1.4127e-10	3.54909e-10
Colorectal-PoPS_1	ColonSigmoid	specificity	0.0290092	0.0240853	0.0169331	0.0167869	184	17782	1.4305e-11	3.65204e-10
Colorectal-PoPS_1	ArteryAorta	expression	4.39263	3.35713	23.6023	10.4871	184	17782	4.516e-13	4.15779e-10
Colorectal-PoPS_1	EsophagusMuscularis	expression	4.26173	3.47588	23.7442	12.3207	184	17782	2.2964e-10	5.24058e-10
Colorectal-PoPS_1	Lung	expression	4.94932	3.68089	37.7074	14.6739	184	17782	1.4271e-13	7.37184e-10
Colorectal-PoPS_1	ArteryCoronary	expression	4.52082	3.46017	24.8612	12.2041	184	17782	5.8978e-10	8.48819e-10
Colorectal-PoPS_1	BrainPutamenbasalganglia	expression	4.13767	3.71767	17.9708	14.5955	184	17782	5.8978e-10	8.48819e-10
Colorectal-PoPS_1	BreastMammaryTissue	specificity	0.0328928	0.026304	0.021162	0.019015	184	17782	5.8978e-10	8.48819e-10
Colorectal-PoPS_1	HeartLeftVentricle	specificity	0.0238091	0.0205045	0.010684	0.010446	184	17782	5.8978e-10	8.48819e-10
Colorectal-PoPS_1	BrainCaudatebasalganglia	expression	4.17871	3.76504	19.3654	15.4504	184	17782	1.5404e-08	9.92911e-10
Colorectal-PoPS_1	SmallIntestineTerminalIleum	expression	4.88911	3.79142	33.4034	16.8307	184	17782	2.3383e-11	1.12754e-09
Colorectal-PoPS_1	Lung	specificity	0.0458084	0.030678	0.0244602	0.0183818	184	17782	1.7271e-08	1.33721e-09
Colorectal-PoPS_1	HeartAtrialAppendage	expression	4.30214	3.31284	22.3666	10.0084	184	17782	3.0409e-15	1.39979e-09
Colorectal-PoPS_1	Spleen	specificity	0.0527848	0.0365779	0.0189451	0.0170315	184	17782	7.5539e-10	1.51728e-09
Colorectal-PoPS_1	AdiposeSubcutaneous	expression	4.4773	3.51382	29.2892	13.0647	184	17782	4.6467e-08	2.45042e-09
Colorectal-PoPS_1	BrainSubstantianigra	expression	4.21305	3.67587	19.1438	13.9774	184	17782	4.6467e-08	2.45042e-09
Colorectal-PoPS_1	ArteryTibial	specificity	0.0284509	0.0218396	0.01564	0.0134198	184	17782	1.1834e-11	2.66485e-09
Colorectal-PoPS_1	AdiposeSubcutaneous	specificity	0.0318503	0.0254939	0.0198844	0.0170433	184	17782	5.5256e-10	2.70239e-09
Colorectal-PoPS_1	EsophagusMucosa	expression	4.16796	3.19956	18.9317	8.922	184	17782	5.5256e-10	2.70239e-09
Colorectal-PoPS_1	Vagina	specificity	0.0323027	0.0264747	0.0196219	0.0174043	184	17782	5.5256e-10	2.70239e-09
Colorectal-PoPS_1	ColonTransverse	expression	4.79934	3.73911	33.8373	15.7073	184	17782	1.6791e-10	8.71911e-09
Colorectal-PoPS_1	ArteryTibial	expression	4.30843	3.30913	24.507	10.0806	184	17782	3.6021e-08	1.3328e-08
Colorectal-PoPS_1	EsophagusGastroesophagealJunction	expression	4.30263	3.49572	25.4529	12.588	184	17782	3.6021e-08	1.3328e-08
Colorectal-PoPS_1	EsophagusMucosa	specificity	0.0305259	0.0248913	0.0117975	0.0105819	184	17782	3.6021e-08	1.3328e-08
Colorectal-PoPS_1	Pancreas	specificity	0.0156427	0.0116856	0.00381069	0.00431422	184	17782	0.027993	0.247018
Colorectal-PoPS_1	BrainCerebellarHemisphere	expression	3.85153	3.72102	11.4795	15.5889	184	17782	0.055635	0.256507
Colorectal-PoPS_1	AdrenalGland	specificity	0.0287273	0.0270077	0.0156565	0.0162395	184	17782	0.034333	0.268009
Colorectal-PoPS_1	Testis	expression	4.16897	4.11931	17.205	18.5125	184	17782	0.42745	0.379915
Colorectal-PoPS_1	MuscleSkeletal	specificity	0.0224843	0.020886	0.00658556	0.0059896	184	17782	0.054047	0.386843
Colorectal-PoPS_1	MinorSalivaryGland	specificity	0.0287581	0.028022	0.0170776	0.0164199	184	17782	0.021882	0.390593
Colorectal-PoPS_1	Thyroid	specificity	0.0329033	0.0325408	0.0200036	0.0207122	184	17782	0.075935	0.437014
Colorectal-PoPS_1	Ovary	specificity	0.0250512	0.0251717	0.0151832	0.0155694	184	17782	0.045439	0.524076
Colorectal-PoPS_1	BrainSpinalcordcervicalc1	specificity	0.0256964	0.0272234	0.0131245	0.0152695	184	17782	0.032913	0.738415
Colorectal-PoPS_1	BrainSubstantianigra	specificity	0.0253165	0.0277315	0.014471	0.0173395	184	17782	0.004269	0.912157
Colorectal-PoPS_1	BrainCerebellum	specificity	0.0319272	0.0396987	0.0141687	0.0196028	184	17782	0.001941	0.982416
Colorectal-PoPS_1	BrainAmygdala	specificity	0.0248233	0.0288112	0.0137046	0.0173871	184	17782	0.0012195	0.982897
Colorectal-PoPS_1	BrainCerebellarHemisphere	specificity	0.0296173	0.038393	0.0133678	0.0191773	184	17782	0.00090174	0.997648
Colorectal-PoPS_1	Pituitary	specificity	0.0243595	0.0300995	0.0149511	0.0167668	184	17782	0.016547	0.999287
Colorectal-PoPS_1	BrainAnteriorcingulatecortexBA24	specificity	0.0248076	0.0309318	0.0134349	0.0171422	184	17782	0.0033359	0.999311
Colorectal-PoPS_1	BrainPutamenbasalganglia	specificity	0.0238958	0.0298415	0.0143457	0.0179959	184	17782	0.00036063	0.999779
Colorectal-PoPS_1	BrainHippocampus	specificity	0.0243095	0.0303717	0.0148337	0.0186129	184	17782	0.00015464	0.999857
Colorectal-PoPS_1	BrainFrontalCortexBA9	specificity	0.0248361	0.0327156	0.01308	0.0170478	184	17782	0.0023749	0.999952
Colorectal-PoPS_1	BrainCaudatebasalganglia	specificity	0.0245774	0.0315628	0.0140994	0.018913	184	17782	9.1146e-05	0.99997
Colorectal-PoPS_1	BrainHypothalamus	specificity	0.0270222	0.0337742	0.0166781	0.0201437	184	17782	0.0011349	0.999972
Colorectal-PoPS_1	BrainNucleusaccumbensbasalganglia	specificity	0.0239751	0.0320211	0.0142053	0.018392	184	17782	9.9183e-05	0.999994
Colorectal-PoPS_1	BrainCortex	specificity	0.0248612	0.033233	0.0148412	0.0183612	184	17782	0.0014341	0.999999
Colorectal-PoPS_1	Testis	specificity	0.0368875	0.108957	0.0128715	0.0216502	184	17782	2.1415e-09	1
Prostate-Finemapped	SkinSunExposedLowerleg	specificity	0.0331716	0.0308839	0.0173373	0.0144295	334	17632	2.339e-16	7.08658e-15
Prostate-Finemapped	ArteryTibial	specificity	0.0239217	0.0218691	0.0155847	0.0134021	334	17632	2.339e-15	7.08658e-14
Prostate-Finemapped	EsophagusGastroesophagealJunction	specificity	0.0251376	0.0232776	0.0182615	0.0170262	334	17632	2.339e-15	7.08658e-14
Prostate-Finemapped	Pancreas	specificity	0.0182379	0.0116028	0.00495124	0.00428277	334	17632	1.4696e-14	7.35434e-14
Prostate-Finemapped	HeartAtrialAppendage	expression	3.53269	3.319	13.0782	10.0195	334	17632	3.208e-15	8.84173e-14
Prostate-Finemapped	ColonSigmoid	specificity	0.0263401	0.024094	0.0179347	0.0167737	334	17632	6.1605e-14	8.85967e-14
Prostate-Finemapped	ArteryCoronary	expression	3.76055	3.46555	16.5526	12.2655	334	17632	3.208e-14	8.84173e-13
Prostate-Finemapped	AdiposeVisceralOmentum	expression	3.82977	3.52613	18.8216	12.8129	334	17632	6.1605e-13	8.85967e-13
Prostate-Finemapped	SmallIntestineTerminalIleum	expression	4.25362	3.79412	26.9615	16.7926	334	17632	6.1605e-13	8.85967e-13
Prostate-Finemapped	BrainSpinalcordcervicalc1	expression	3.69992	3.55911	15.8561	12.2795	334	17632	3.0478e-15	1.07687e-12
Prostate-Finemapped	Uterus	specificity	0.031934	0.026231	0.0216044	0.0185709	334	17632	3.0478e-15	1.07687e-12
Prostate-Finemapped	ColonTransverse	specificity	0.0357062	0.031505	0.0220315	0.0200509	334	17632	2.3383e-14	1.12754e-12
Prostate-Finemapped	EsophagusMuscularis	specificity	0.0248278	0.02318	0.0176726	0.0164867	334	17632	1.8865e-14	1.19702e-12
Prostate-Finemapped	Lung	expression	4.11717	3.68586	22.6215	14.6795	334	17632	4.3423e-13	2.35586e-12
Prostate-Finemapped	ArteryAorta	specificity	0.0246272	0.022724	0.0153485	0.0143018	334	17632	1.4305e-13	3.65204e-12
Prostate-Finemapped	SkinNotSunExposedSuprapubic	specificity	0.0338681	0.0310135	0.0169011	0.0144095	334	17632	2.534e-15	4.82008e-12
Prostate-Finemapped	Vagina	specificity	0.0335084	0.0264023	0.0197486	0.0173629	334	17632	7.608e-12	5.33006e-12
Prostate-Finemapped	MuscleSkeletal	expression	3.16593	2.82401	8.2101	4.91883	334	17632	1.4696e-12	7.35434e-12
Prostate-Finemapped	AdrenalGland	expression	3.87517	3.50889	18.6598	12.3406	334	17632	1.4271e-15	7.37184e-12
Prostate-Finemapped	ColonSigmoid	expression	3.86889	3.50818	17.9803	12.646	334	17632	3.208e-13	8.84173e-12
Prostate-Finemapped	Stomach	expression	4.08806	3.50805	21.8012	12.5416	334	17632	3.208e-13	8.84173e-12
Prostate-Finemapped	Ovary	expression	3.80433	3.43891	19.0384	12.193	334	17632	6.1605e-12	8.85967e-12
Prostate-Finemapped	BreastMammaryTissue	specificity	0.0283189	0.0263346	0.0204115	0.0189934	334	17632	1.9604e-12	1.08763e-11
Prostate-Finemapped	NerveTibial	expression	4.02827	3.67417	21.4298	15.5065	334	17632	2.3383e-13	1.12754e-11
Prostate-Finemapped	BreastMammaryTissue	expression	4.08654	3.63904	22.3522	14.5582	334	17632	1.8865e-13	1.19702e-11
Prostate-Finemapped	HeartLeftVentricle	expression	3.41397	3.16447	11.0405	8.21097	334	17632	3.0409e-17	1.39979e-11
Prostate-Finemapped	Spleen	expression	3.94288	3.60368	19.9368	13.9637	334	17632	2.486e-13	1.62099e-11
Prostate-Finemapped	NerveTibial	specificity	0.0310528	0.0292595	0.0206184	0.0192906	334	17632	1.5748e-13	2.6793e-11
Prostate-Finemapped	AdiposeSubcutaneous	expression	3.85191	3.51747	18.454	13.078	334	17632	4.516e-14	4.15779e-11
Prostate-Finemapped	Pancreas	expression	2.79475	2.31577	6.02914	3.49504	334	17632	9.4992e-11	4.68154e-11
Prostate-Finemapped	SkinSunExposedLowerleg	expression	4.0314	3.4934	21.3423	12.1789	334	17632	4.0954e-15	4.82148e-11
Prostate-Finemapped	SkinNotSunExposedSuprapubic	expression	4.01544	3.47705	19.4985	11.8879	334	17632	7.608e-11	5.33006e-11
Prostate-Finemapped	Thyroid	specificity	0.0340759	0.0325155	0.0225501	0.0206638	334	17632	7.608e-11	5.33006e-11
Prostate-Finemapped	EsophagusMucosa	specificity	0.0305771	0.0248424	0.0128951	0.0105264	334	17632	4.6735e-10	9.52614e-11
Prostate-Finemapped	Liver	expression	3.37599	2.93349	9.84817	6.13125	334	17632	4.6735e-10	9.52614e-11
Prostate-Finemapped	EsophagusMucosa	expression	3.72588	3.1997	15.297	8.90003	334	17632	1.0687e-14	1.31326e-10
Prostate-Finemapped	EsophagusMuscularis	expression	3.8044	3.47786	16.2227	12.3117	334	17632	3.0409e-16	1.39979e-10
Prostate-Finemapped	EsophagusGastroesophagealJunction	expression	3.8238	3.49793	17.5162	12.5925	334	17632	1.0891e-12	1.59594e-10
Prostate-Finemapped	ColonTransverse	expression	4.26085	3.74029	25.8088	15.6906	334	17632	1.1834e-12	2.66485e-10
Prostate-Finemapped	ArteryAorta	expression	3.71769	3.36111	16.176	10.479	334	17632	1.4127e-10	3.54909e-10
Prostate-Finemapped	Thyroid	expression	4.22453	3.75124	24.7143	16.4918	334	17632	1.5404e-08	9.92911e-10
Prostate-Finemapped	Prostate	expression	4.61096	3.77438	32.3327	16.3342	334	17632	5.016e-11	1.05927e-09
Prostate-Finemapped	WholeBlood	expression	2.48841	2.12489	3.19128	1.72213	334	17632	1.8865e-11	1.19702e-09
Prostate-Finemapped	MinorSalivaryGland	expression	4.16205	3.54054	23.6601	13.0876	334	17632	1.0687e-13	1.31326e-09
Prostate-Finemapped	Vagina	expression	4.13248	3.58872	23.711	13.8311	334	17632	1.7271e-08	1.33721e-09
Prostate-Finemapped	Testis	expression	4.45036	4.11356	25.9158	18.4224	334	17632	3.0409e-15	1.39979e-09
Prostate-Finemapped	MinorSalivaryGland	specificity	0.0400837	0.0278012	0.0191022	0.0163721	334	17632	1.0891e-11	1.59594e-09
Prostate-Finemapped	Pituitary	expression	3.79351	3.61396	17.5279	13.7151	334	17632	5.5256e-10	2.70239e-09
Prostate-Finemapped	SmallIntestineTerminalIleum	specificity	0.0397299	0.036545	0.0214974	0.0203974	334	17632	5.5256e-10	2.70239e-09
Prostate-Finemapped	Stomach	specificity	0.0361332	0.0253908	0.0180872	0.0159709	334	17632	3.6218e-12	4.29079e-09
Prostate-Finemapped	Prostate	specificity	0.0634051	0.0299212	0.0249646	0.0208091	334	17632	1.1268e-09	5.34857e-09
Prostate-Finemapped	ArteryTibial	expression	3.70252	3.3121	14.0594	10.0864	334	17632	2.7931e-10	5.55782e-09
Prostate-Finemapped	Uterus	expression	4.04391	3.57951	22.8276	14.3018	334	17632	3.6021e-08	1.3328e-08
Prostate-Finemapped	BrainCerebellum	expression	3.86833	3.78508	21.7377	16.312	334	17632	0.14753	0.278415
Prostate-Finemapped	BrainAmygdala	expression	3.77805	3.6989	15.7788	13.9561	334	17632	0.48059	0.282029
Prostate-Finemapped	BrainSubstantianigra	expression	3.75626	3.67996	15.2621	13.9774	334	17632	0.37049	0.289331
Prostate-Finemapped	BrainCortex	expression	3.84007	3.7661	17.2867	14.8326	334	17632	0.30773	0.294488
Prostate-Finemapped	Lung	specificity	0.0317296	0.030816	0.0197748	0.0184038	334	17632	0.062796	0.297881
Prostate-Finemapped	BrainCerebellarHemisphere	expression	3.79386	3.721	20.5389	15.4912	334	17632	0.26906	0.306145
Prostate-Finemapped	BrainHippocampus	expression	3.82915	3.76104	17.6834	15.0095	334	17632	0.50102	0.309157
Prostate-Finemapped	Liver	specificity	0.0334741	0.0301038	0.00871854	0.00759874	334	17632	0.010085	0.310333
Prostate-Finemapped	ArteryCoronary	specificity	0.0235644	0.0230945	0.0172166	0.0161627	334	17632	0.32757	0.338163
Prostate-Finemapped	Ovary	specificity	0.0259568	0.0251555	0.0172172	0.0155414	334	17632	0.067803	0.344126
Prostate-Finemapped	BrainAnteriorcingulatecortexBA24	expression	3.75349	3.7068	15.6494	14.0752	334	17632	0.51315	0.366923
Prostate-Finemapped	BrainFrontalCortexBA9	expression	3.74084	3.69933	14.6315	13.8283	334	17632	0.64573	0.381244
Prostate-Finemapped	AdrenalGland	specificity	0.0274876	0.0270165	0.0178504	0.0161978	334	17632	0.054312	0.383061
Prostate-Finemapped	BrainPutamenbasalganglia	expression	3.75736	3.7213	15.593	14.5844	334	17632	0.75604	0.397609
Prostate-Finemapped	BrainNucleusaccumbensbasalganglia	expression	3.7663	3.73333	15.9357	14.7964	334	17632	0.82438	0.406155
Prostate-Finemapped	BrainHypothalamus	expression	3.86689	3.8385	18.3509	16.2378	334	17632	0.4181	0.417562
Prostate-Finemapped	BrainCaudatebasalganglia	expression	3.79657	3.76876	17.0641	15.4403	334	17632	0.75571	0.420454
Prostate-Finemapped	AdiposeSubcutaneous	specificity	0.0257706	0.025555	0.0184397	0.017039	334	17632	0.071401	0.427854
Prostate-Finemapped	MuscleSkeletal	specificity	0.0209694	0.0209011	0.00797125	0.00597762	334	17632	0.016791	0.492018
Prostate-Finemapped	AdiposeVisceralOmentum	specificity	0.0242726	0.025365	0.0172971	0.0166782	334	17632	0.15212	0.844177
Prostate-Finemapped	HeartAtrialAppendage	specificity	0.0202306	0.0218651	0.0135662	0.012874	334	17632	0.28142	0.847286
Prostate-Finemapped	BrainSpinalcordcervicalc1	specificity	0.0252803	0.0272443	0.0136424	0.0152905	334	17632	0.02495	0.854141
Prostate-Finemapped	HeartLeftVentricle	specificity	0.0189416	0.0205686	0.0110528	0.0104427	334	17632	0.58432	0.898524
Prostate-Finemapped	Pituitary	specificity	0.0259763	0.0301177	0.0168648	0.0167505	334	17632	0.065568	0.946547
Prostate-Finemapped	Spleen	specificity	0.0325663	0.036823	0.017585	0.0170479	334	17632	0.22912	0.962602
Prostate-Finemapped	WholeBlood	specificity	0.0141849	0.0188227	0.00341854	0.00241068	334	17632	0.0040745	0.977729
Prostate-Finemapped	BrainCortex	specificity	0.0290515	0.0332248	0.0158896	0.0183694	334	17632	0.0075012	0.979494
Prostate-Finemapped	BrainCerebellarHemisphere	specificity	0.0327328	0.0384086	0.0164914	0.0191277	334	17632	0.13386	0.989837
Prostate-Finemapped	BrainCerebellum	specificity	0.0335787	0.0397336	0.0172288	0.0195959	334	17632	0.10445	0.992963
Prostate-Finemapped	Testis	specificity	0.0842578	0.108672	0.0208662	0.0215796	334	17632	0.35336	0.993809
Prostate-Finemapped	BrainFrontalCortexBA9	specificity	0.027525	0.0327317	0.0145708	0.0170526	334	17632	0.0057961	0.9953
Prostate-Finemapped	BrainHippocampus	specificity	0.0256654	0.0303976	0.016118	0.0186241	334	17632	0.00055216	0.999351
Prostate-Finemapped	BrainNucleusaccumbensbasalganglia	specificity	0.0259637	0.0320519	0.0153121	0.0184111	334	17632	0.00031417	0.999895
Prostate-Finemapped	BrainSubstantianigra	specificity	0.0233679	0.027789	0.0153445	0.0173617	334	17632	0.0018374	0.999979
Prostate-Finemapped	BrainAnteriorcingulatecortexBA24	specificity	0.0253525	0.0309736	0.0145972	0.0171716	334	17632	0.0020025	0.999979
Prostate-Finemapped	BrainAmygdala	specificity	0.0240679	0.0288594	0.015679	0.0174032	334	17632	0.001736	0.999988
Prostate-Finemapped	BrainCaudatebasalganglia	specificity	0.0255918	0.031603	0.0158548	0.0189426	334	17632	8.6152e-05	0.999991
Prostate-Finemapped	BrainPutamenbasalganglia	specificity	0.0239996	0.0298901	0.0151618	0.0180267	334	17632	0.0003602	1
Prostate-Finemapped	BrainHypothalamus	specificity	0.0255236	0.03386	0.0176129	0.0201604	334	17632	1.3413e-05	1
Prostate-Nearest	Pancreas	specificity	0.0140118	0.0116213	0.00467758	0.00427999	788	17178	1.4696e-15	7.35434e-15
Prostate-Nearest	ArteryTibial	specificity	0.0233195	0.0218425	0.0145687	0.013384	788	17178	3.0478e-17	1.07687e-14
Prostate-Nearest	EsophagusGastroesophagealJunction	specificity	0.0243007	0.0232668	0.0174752	0.0170262	788	17178	3.208e-15	8.84173e-14
Prostate-Nearest	ArteryCoronary	specificity	0.0240124	0.0230615	0.0169383	0.0161533	788	17178	7.608e-13	5.33006e-13
Prostate-Nearest	HeartAtrialAppendage	expression	3.42898	3.31811	10.9553	10.0216	788	17178	1.0687e-16	1.31326e-12
Prostate-Nearest	MuscleSkeletal	expression	2.9364	2.8255	6.07922	4.9068	788	17178	6.8919e-14	1.33665e-12
Prostate-Nearest	Pituitary	specificity	0.033213	0.0298952	0.0169825	0.0167443	788	17178	1.0891e-14	1.59594e-12
Prostate-Nearest	ArteryCoronary	expression	3.64581	3.46302	14.0489	12.1827	788	17178	2.486e-14	1.62099e-12
Prostate-Nearest	Uterus	specificity	0.0305168	0.0261453	0.0208728	0.018515	788	17178	4.4427e-13	2.27243e-12
Prostate-Nearest	EsophagusMuscularis	specificity	0.0240426	0.0231724	0.0166592	0.0164956	788	17178	2.2964e-12	5.24058e-12
Prostate-Nearest	Lung	expression	4.068	3.67672	19.4186	14.5922	788	17178	2.339e-13	7.08658e-12
Prostate-Nearest	EsophagusMucosa	expression	3.5707	3.19291	11.9107	8.86039	788	17178	1.4271e-15	7.37184e-12
Prostate-Nearest	NerveTibial	specificity	0.0324076	0.0291499	0.020696	0.0192545	788	17178	1.4271e-15	7.37184e-12
Prostate-Nearest	Ovary	specificity	0.0261156	0.0251271	0.0167907	0.0155262	788	17178	1.4271e-15	7.37184e-12
Prostate-Nearest	ColonTransverse	expression	4.09036	3.73436	21.0379	15.5781	788	17178	6.1605e-12	8.85967e-12
Prostate-Nearest	SkinSunExposedLowerleg	specificity	0.0356503	0.0307097	0.0173268	0.0143522	788	17178	6.1605e-12	8.85967e-12
Prostate-Nearest	MinorSalivaryGland	specificity	0.0366353	0.0276348	0.0189066	0.0163115	788	17178	5.016e-13	1.05927e-11
Prostate-Nearest	Stomach	expression	3.85273	3.50351	16.6722	12.4769	788	17178	2.3383e-13	1.12754e-11
Prostate-Nearest	AdrenalGland	expression	3.68199	3.50807	13.3767	12.3595	788	17178	1.8865e-13	1.19702e-11
Prostate-Nearest	Stomach	specificity	0.0313557	0.0253261	0.0174777	0.0159387	788	17178	1.0687e-15	1.31326e-11
Prostate-Nearest	Lung	specificity	0.0374571	0.0305291	0.0205513	0.0183369	788	17178	7.5539e-12	1.51728e-11
Prostate-Nearest	SmallIntestineTerminalIleum	expression	4.1372	3.78732	21.9592	16.6852	788	17178	1.5748e-13	2.6793e-11
Prostate-Nearest	Thyroid	expression	4.1058	3.74418	22.0341	16.4002	788	17178	4.516e-14	4.15779e-11
Prostate-Nearest	Spleen	expression	3.8196	3.60037	16.2849	13.9208	788	17178	9.4992e-11	4.68154e-11
Prostate-Nearest	Uterus	expression	3.86542	3.57542	18.5792	14.2252	788	17178	2.534e-14	4.82008e-11
Prostate-Nearest	ColonSigmoid	specificity	0.0256103	0.0240681	0.016878	0.0167849	788	17178	3.1818e-12	4.84218e-11
Prostate-Nearest	AdiposeSubcutaneous	specificity	0.0283361	0.0254316	0.0192959	0.0169851	788	17178	2.339e-12	7.08658e-11
Prostate-Nearest	HeartLeftVentricle	expression	3.30379	3.16293	9.74137	8.18564	788	17178	4.6735e-10	9.52614e-11
Prostate-Nearest	Vagina	expression	4.00488	3.58021	18.9032	13.703	788	17178	2.3383e-12	1.12754e-10
Prostate-Nearest	ArteryAorta	expression	3.56897	3.35851	12.494	10.4659	788	17178	1.8865e-12	1.19702e-10
Prostate-Nearest	WholeBlood	expression	2.3182	2.12309	2.38583	1.71734	788	17178	6.8919e-12	1.33665e-10
Prostate-Nearest	SkinNotSunExposedSuprapubic	specificity	0.0355013	0.0308631	0.016932	0.0143581	788	17178	4.6467e-09	2.45042e-10
Prostate-Nearest	AdiposeVisceralOmentum	expression	3.76181	3.52122	14.71	12.7878	788	17178	1.4127e-10	3.54909e-10
Prostate-Nearest	AdrenalGland	specificity	0.0291634	0.0269272	0.0166023	0.0162169	788	17178	1.4127e-10	3.54909e-10
Prostate-Nearest	ArteryTibial	expression	3.51206	3.31052	12.4488	10.0725	788	17178	1.4127e-10	3.54909e-10
Prostate-Nearest	Ovary	expression	3.63699	3.43692	14.4568	12.1282	788	17178	3.1818e-11	4.84218e-10
Prostate-Nearest	ColonTransverse	specificity	0.0384175	0.0312696	0.0222452	0.0199762	788	17178	2.7931e-11	5.55782e-10
Prostate-Nearest	AdiposeVisceralOmentum	specificity	0.0273243	0.0252539	0.0180571	0.0166403	788	17178	2.7248e-20	6.53819e-10
Prostate-Nearest	Prostate	expression	4.29858	3.7666	24.2039	16.1996	788	17178	1.4696e-10	7.35434e-10
Prostate-Nearest	EsophagusMucosa	specificity	0.0324759	0.0246037	0.0123255	0.0104867	788	17178	9.654e-26	7.43552e-10
Prostate-Nearest	BreastMammaryTissue	expression	3.99627	3.63135	19.6865	14.4299	788	17178	5.8978e-10	8.48819e-10
Prostate-Nearest	EsophagusGastroesophagealJunction	expression	3.6813	3.49585	14.3025	12.5697	788	17178	5.8978e-10	8.48819e-10
Prostate-Nearest	ColonSigmoid	expression	3.68935	3.50688	14.6245	12.5989	788	17178	1.5404e-08	9.92911e-10
Prostate-Nearest	Liver	expression	3.05814	2.93638	6.82059	6.14366	788	17178	1.5404e-08	9.92911e-10
Prostate-Nearest	AdiposeSubcutaneous	expression	3.77401	3.5122	15.471	13.0204	788	17178	1.9604e-10	1.08763e-09
Prostate-Nearest	Pancreas	expression	2.51924	2.31575	4.58481	3.48537	788	17178	1.0687e-13	1.31326e-09
Prostate-Nearest	NerveTibial	expression	3.92381	3.6696	18.7912	15.483	788	17178	6.8919e-11	1.33665e-09
Prostate-Nearest	SkinSunExposedLowerleg	expression	3.88996	3.48567	17.201	12.0727	788	17178	6.8919e-11	1.33665e-09
Prostate-Nearest	ArteryAorta	specificity	0.0240429	0.0227005	0.0149558	0.0142769	788	17178	1.7271e-08	1.33721e-09
Prostate-Nearest	EsophagusMuscularis	expression	3.65699	3.47599	13.9422	12.2878	788	17178	1.7271e-08	1.33721e-09
Prostate-Nearest	SkinNotSunExposedSuprapubic	expression	3.86704	3.46963	16.7625	11.7749	788	17178	1.1834e-11	2.66485e-09
Prostate-Nearest	Thyroid	specificity	0.0370163	0.0323393	0.0230599	0.0206141	788	17178	3.5639e-11	2.94948e-09
Prostate-Nearest	SmallIntestineTerminalIleum	specificity	0.0421558	0.0363495	0.0223137	0.0203476	788	17178	2.534e-12	4.82008e-09
Prostate-Nearest	Prostate	specificity	0.0481497	0.029736	0.0240675	0.0207549	788	17178	9.654e-25	7.43552e-09
Prostate-Nearest	Pituitary	expression	3.76794	3.61039	15.886	13.6712	788	17178	3.6021e-08	1.3328e-08
Prostate-Nearest	BreastMammaryTissue	specificity	0.0313807	0.0261417	0.0213212	0.018927	788	17178	3.0409e-14	1.39979e-08
Prostate-Nearest	MinorSalivaryGland	expression	3.98908	3.53205	20.0609	12.9342	788	17178	1.1268e-08	5.34857e-08
Prostate-Nearest	Vagina	specificity	0.0332973	0.0262241	0.0197492	0.017271	788	17178	2.7248e-18	6.53819e-08
Prostate-Nearest	Testis	expression	4.13749	4.11901	17.8124	18.5216	788	17178	0.04751	0.402674
Prostate-Nearest	BrainSpinalcordcervicalc1	expression	3.56378	3.56163	11.6023	12.354	788	17178	0.075314	0.49028
Prostate-Nearest	Spleen	specificity	0.0359219	0.0367816	0.0179607	0.0170195	788	17178	0.12434	0.675387
Prostate-Nearest	MuscleSkeletal	specificity	0.0198196	0.0209521	0.00622432	0.00598865	788	17178	0.0028633	0.708177
Prostate-Nearest	BrainSubstantianigra	expression	3.63483	3.68351	13.1007	14.0477	788	17178	0.063738	0.710723
Prostate-Nearest	HeartLeftVentricle	specificity	0.0197815	0.020573	0.0111512	0.0104266	788	17178	0.0099604	0.786106
Prostate-Nearest	BrainSpinalcordcervicalc1	specificity	0.0260546	0.0272607	0.0139385	0.0153137	788	17178	0.003078	0.823816
Prostate-Nearest	BrainHypothalamus	expression	3.75116	3.84306	14.0028	16.3674	788	17178	0.02443	0.857949
Prostate-Nearest	WholeBlood	specificity	0.0162185	0.018852	0.00279088	0.0024083	788	17178	0.0051034	0.902998
Prostate-Nearest	BrainHippocampus	expression	3.6501	3.76746	12.7643	15.1218	788	17178	0.02304	0.91106
Prostate-Nearest	BrainAmygdala	expression	3.58707	3.70556	12.1025	14.0875	788	17178	0.030233	0.913611
Prostate-Nearest	BrainCerebellum	expression	3.66727	3.7921	15.2153	16.414	788	17178	0.044106	0.916066
Prostate-Nearest	HeartAtrialAppendage	specificity	0.0204663	0.0218975	0.013248	0.0128659	788	17178	0.014353	0.922814
Prostate-Nearest	BrainCerebellarHemisphere	expression	3.59583	3.72816	14.5147	15.6215	788	17178	0.046707	0.924664
Prostate-Nearest	BrainCaudatebasalganglia	expression	3.64212	3.77511	13.6375	15.5664	788	17178	0.033774	0.936483
Prostate-Nearest	Liver	specificity	0.0253305	0.0303883	0.00833016	0.00759276	788	17178	0.0093832	0.94067
Prostate-Nearest	BrainPutamenbasalganglia	expression	3.58816	3.72811	12.5532	14.7359	788	17178	0.023442	0.94484
Prostate-Nearest	BrainNucleusaccumbensbasalganglia	expression	3.58882	3.7406	12.5118	14.9275	788	17178	0.020044	0.958932
Prostate-Nearest	BrainCortex	expression	3.61022	3.77469	11.8099	15.0012	788	17178	0.0088283	0.970541
Prostate-Nearest	BrainSubstantianigra	specificity	0.025574	0.0278046	0.0156104	0.0174033	788	17178	3.1008e-05	0.970761
Prostate-Nearest	BrainAnteriorcingulatecortexBA24	expression	3.54506	3.71513	11.5377	14.2227	788	17178	0.0087193	0.974574
Prostate-Nearest	BrainFrontalCortexBA9	expression	3.51876	3.70843	11.5005	13.9592	788	17178	0.0064225	0.984629
Prostate-Nearest	Testis	specificity	0.0851509	0.109277	0.0199263	0.0216297	788	17178	0.014426	0.999834
Prostate-Nearest	BrainHippocampus	specificity	0.0260685	0.0305042	0.0154024	0.0187024	788	17178	1.027e-09	0.999998
Prostate-Nearest	BrainCaudatebasalganglia	specificity	0.0266705	0.0317124	0.0155524	0.0190104	788	17178	8.8063e-10	0.999999
Prostate-Nearest	BrainHypothalamus	specificity	0.0283269	0.0339517	0.0173909	0.0202594	788	17178	2.8296e-09	0.999999
Prostate-Nearest	BrainPutamenbasalganglia	specificity	0.0251132	0.0299947	0.0149536	0.0181178	788	17178	1.6908e-09	1
Prostate-Nearest	BrainCortex	specificity	0.0271924	0.0334204	0.0151077	0.01845	788	17178	2.5955e-09	1
Prostate-Nearest	BrainFrontalCortexBA9	specificity	0.0262161	0.0329293	0.0138127	0.0171749	788	17178	2.4255e-09	1
Prostate-Nearest	BrainAmygdala	specificity	0.0242011	0.0289799	0.0149405	0.0175187	788	17178	2.2804e-09	1
Prostate-Nearest	BrainCerebellarHemisphere	specificity	0.0303213	0.0386693	0.0148545	0.0192496	788	17178	8.5972e-05	1
Prostate-Nearest	BrainNucleusaccumbensbasalganglia	specificity	0.0260001	0.0322111	0.0148601	0.0185363	788	17178	6.6216e-10	1
Prostate-Nearest	BrainCerebellum	specificity	0.0310177	0.0400137	0.0155223	0.0196962	788	17178	4.5005e-05	1
Prostate-Nearest	BrainAnteriorcingulatecortexBA24	specificity	0.0250199	0.0311374	0.013915	0.0173027	788	17178	3.0768e-10	1
Prostate-PoPS_1	HeartLeftVentricle	specificity	0.0258924	0.0204832	0.0103213	0.0104526	183	17783	3.0478e-18	1.07687e-15
Prostate-PoPS_1	BrainSpinalcordcervicalc1	expression	4.16022	3.55557	15.9371	12.2763	183	17783	4.3423e-16	2.35586e-15
Prostate-PoPS_1	EsophagusMuscularis	specificity	0.0316728	0.0231235	0.0195092	0.0164799	183	17783	3.0478e-17	1.07687e-14
Prostate-PoPS_1	AdiposeSubcutaneous	specificity	0.0380424	0.0254306	0.0200619	0.0170447	183	17783	4.3423e-15	2.35586e-14
Prostate-PoPS_1	BreastMammaryTissue	specificity	0.0365553	0.0262667	0.022711	0.0190047	183	17783	4.3423e-15	2.35586e-14
Prostate-PoPS_1	WholeBlood	expression	2.70442	2.12575	3.62626	1.72287	183	17783	2.339e-15	7.08658e-14
Prostate-PoPS_1	HeartAtrialAppendage	specificity	0.0291156	0.0217598	0.0139008	0.0128697	183	17783	1.4271e-17	7.37184e-14
Prostate-PoPS_1	ArteryCoronary	specificity	0.0314206	0.0230176	0.0186925	0.0161614	183	17783	3.0478e-16	1.07687e-13
Prostate-PoPS_1	ColonTransverse	specificity	0.0359984	0.0315377	0.0229013	0.0200801	183	17783	3.0478e-16	1.07687e-13
Prostate-PoPS_1	BrainNucleusaccumbensbasalganglia	expression	4.23494	3.72879	17.06	14.7792	183	17783	4.3423e-14	2.35586e-13
Prostate-PoPS_1	BrainCerebellum	expression	4.05711	3.78384	16.6359	16.3799	183	17783	1.4338e-15	2.47876e-13
Prostate-PoPS_1	Liver	expression	3.5843	2.93511	9.40624	6.1454	183	17783	3.208e-14	8.84173e-13
Prostate-PoPS_1	AdrenalGland	expression	4.23003	3.50835	16.8784	12.3519	183	17783	6.1605e-13	8.85967e-13
Prostate-PoPS_1	NerveTibial	specificity	0.0353295	0.0292307	0.0212155	0.0193028	183	17783	5.016e-14	1.05927e-12
Prostate-PoPS_1	ArteryAorta	specificity	0.0344876	0.0226387	0.0172687	0.0142765	183	17783	2.486e-14	1.62099e-12
Prostate-PoPS_1	Stomach	expression	4.4655	3.50909	21.7639	12.5681	183	17783	4.3423e-13	2.35586e-12
Prostate-PoPS_1	AdrenalGland	specificity	0.0343886	0.0269495	0.0136152	0.0162628	183	17783	1.1834e-14	2.66485e-12
Prostate-PoPS_1	EsophagusGastroesophagealJunction	specificity	0.030648	0.0232367	0.0197398	0.0170157	183	17783	1.5748e-14	2.6793e-12
Prostate-PoPS_1	BrainCerebellarHemisphere	expression	3.94465	3.72007	14.6528	15.5601	183	17783	2.7931e-13	5.55782e-12
Prostate-PoPS_1	BrainCortex	expression	4.22934	3.76272	18.6236	14.8222	183	17783	2.339e-13	7.08658e-12
Prostate-PoPS_1	Ovary	specificity	0.0267389	0.0251543	0.016604	0.0155528	183	17783	1.4696e-12	7.35434e-12
Prostate-PoPS_1	ArteryTibial	specificity	0.0355448	0.0217669	0.0170395	0.0134186	183	17783	1.6791e-13	8.71911e-12
Prostate-PoPS_1	Vagina	specificity	0.0345855	0.0264515	0.0211874	0.0173784	183	17783	5.016e-13	1.05927e-11
Prostate-PoPS_1	Lung	expression	4.92193	3.68124	33.3586	14.6854	183	17783	4.3423e-12	2.35586e-11
Prostate-PoPS_1	ColonSigmoid	specificity	0.0331511	0.024043	0.0177053	0.0167723	183	17783	1.4338e-13	2.47876e-11
Prostate-PoPS_1	Pancreas	expression	2.81783	2.3196	5.42212	3.51108	183	17783	3.5639e-13	2.94948e-11
Prostate-PoPS_1	Prostate	specificity	0.0346321	0.0305016	0.0226248	0.0208926	183	17783	2.534e-14	4.82008e-11
Prostate-PoPS_1	Stomach	specificity	0.0277285	0.0255685	0.016188	0.0160335	183	17783	4.0954e-15	4.82148e-11
Prostate-PoPS_1	BrainSubstantianigra	expression	4.27685	3.67525	16.1472	13.9822	183	17783	2.7931e-12	5.55782e-11
Prostate-PoPS_1	HeartLeftVentricle	expression	3.97656	3.1608	11.9523	8.23079	183	17783	1.6791e-12	8.71911e-11
Prostate-PoPS_1	BrainCaudatebasalganglia	expression	4.3475	3.76333	18.171	15.4088	183	17783	3.208e-12	8.84173e-11
Prostate-PoPS_1	BrainAmygdala	expression	4.29714	3.69423	17.8773	13.951	183	17783	4.6735e-10	9.52614e-11
Prostate-PoPS_1	ColonSigmoid	expression	4.60969	3.50362	25.2213	12.6057	183	17783	4.6735e-10	9.52614e-11
Prostate-PoPS_1	Liver	specificity	0.0403464	0.0300617	0.00723113	0.00762184	183	17783	4.6735e-10	9.52614e-11
Prostate-PoPS_1	Uterus	expression	4.61217	3.5776	26.0501	14.3161	183	17783	5.016e-12	1.05927e-10
Prostate-PoPS_1	BrainFrontalCortexBA9	expression	4.12977	3.69568	16.3246	13.8153	183	17783	1.0687e-14	1.31326e-10
Prostate-PoPS_1	BrainHypothalamus	expression	4.39133	3.83335	19.4102	16.218	183	17783	2.486e-12	1.62099e-10
Prostate-PoPS_1	Lung	specificity	0.0405901	0.0307326	0.0234266	0.0183916	183	17783	1.4127e-10	3.54909e-10
Prostate-PoPS_1	BrainPutamenbasalganglia	expression	4.27919	3.71624	17.2452	14.5761	183	17783	4.516e-13	4.15779e-10
Prostate-PoPS_1	EsophagusMucosa	expression	4.10433	3.20027	14.2417	8.94205	183	17783	9.4992e-10	4.68154e-10
Prostate-PoPS_1	Uterus	specificity	0.0324374	0.0262743	0.0194975	0.018596	183	17783	2.534e-13	4.82008e-10
Prostate-PoPS_1	Vagina	expression	4.77714	3.58671	26.615	13.8811	183	17783	2.339e-11	7.08658e-10
Prostate-PoPS_1	BreastMammaryTissue	expression	4.85849	3.63489	28.2733	14.5479	183	17783	3.208e-11	8.84173e-10
Prostate-PoPS_1	ColonTransverse	expression	4.90734	3.73806	29.2885	15.7251	183	17783	6.1605e-10	8.85967e-10
Prostate-PoPS_1	AdiposeVisceralOmentum	specificity	0.0390012	0.0252042	0.020099	0.0166735	183	17783	1.5404e-08	9.92911e-10
Prostate-PoPS_1	HeartAtrialAppendage	expression	4.33942	3.31251	16.985	10.0097	183	17783	1.5404e-08	9.92911e-10
Prostate-PoPS_1	Ovary	expression	4.31556	3.43675	20.6197	12.1959	183	17783	1.5404e-08	9.92911e-10
Prostate-PoPS_1	SkinNotSunExposedSuprapubic	expression	4.45194	3.47713	24.4991	11.9587	183	17783	1.5404e-08	9.92911e-10
Prostate-PoPS_1	BrainHippocampus	expression	4.32403	3.75653	18.3905	15.0086	183	17783	1.7271e-08	1.33721e-09
Prostate-PoPS_1	MuscleSkeletal	expression	3.27329	2.82581	7.15931	4.93196	183	17783	1.7271e-08	1.33721e-09
Prostate-PoPS_1	Thyroid	expression	4.62266	3.75117	26.7778	16.5637	183	17783	1.0891e-11	1.59594e-09
Prostate-PoPS_1	AdiposeSubcutaneous	expression	4.75823	3.51098	29.6524	13.0371	183	17783	2.486e-11	1.62099e-09
Prostate-PoPS_1	AdiposeVisceralOmentum	expression	4.76573	3.51908	27.3869	12.7872	183	17783	1.4338e-11	2.47876e-09
Prostate-PoPS_1	Spleen	expression	4.35641	3.60231	18.2446	14.0195	183	17783	5.5256e-10	2.70239e-09
Prostate-PoPS_1	BrainAnteriorcingulatecortexBA24	expression	4.22951	3.7023	15.7922	14.0747	183	17783	1.4305e-10	3.65204e-09
Prostate-PoPS_1	SmallIntestineTerminalIleum	expression	4.83712	3.79202	29.0954	16.856	183	17783	9.4992e-09	4.68154e-09
Prostate-PoPS_1	Pituitary	expression	4.10894	3.61224	14.8587	13.7814	183	17783	2.2964e-09	5.24058e-09
Prostate-PoPS_1	Prostate	expression	4.86883	3.77883	29.1442	16.4569	183	17783	7.608e-09	5.33006e-09
Prostate-PoPS_1	NerveTibial	expression	4.77008	3.66954	26.544	15.4951	183	17783	1.9604e-09	1.08763e-08
Prostate-PoPS_1	ArteryCoronary	expression	4.65199	3.45888	26.5214	12.1939	183	17783	1.8865e-10	1.19702e-08
Prostate-PoPS_1	MinorSalivaryGland	expression	4.56079	3.54172	25.4772	13.132	183	17783	7.5539e-09	1.51728e-08
Prostate-PoPS_1	ArteryAorta	expression	4.57275	3.35534	22.3208	10.4658	183	17783	1.0891e-10	1.59594e-08
Prostate-PoPS_1	ArteryTibial	expression	4.52858	3.30692	21.8056	10.0745	183	17783	1.1834e-10	2.66485e-08
Prostate-PoPS_1	EsophagusGastroesophagealJunction	expression	4.638	3.49232	25.2734	12.5604	183	17783	3.1818e-09	4.84218e-08
Prostate-PoPS_1	SkinSunExposedLowerleg	expression	4.50164	3.49313	24.7027	12.2278	183	17783	2.2964e-08	5.24058e-08
Prostate-PoPS_1	EsophagusMuscularis	expression	4.61769	3.47226	25.8696	12.276	183	17783	2.7931e-09	5.55782e-08
Prostate-PoPS_1	BrainSpinalcordcervicalc1	specificity	0.0287968	0.0271914	0.0124643	0.0152763	183	17783	0.050972	0.32049
Prostate-PoPS_1	Pancreas	specificity	0.0138014	0.0117048	0.0036528	0.00431417	183	17783	0.024843	0.324883
Prostate-PoPS_1	SmallIntestineTerminalIleum	specificity	0.0376678	0.0365933	0.0229397	0.0203992	183	17783	0.0031562	0.361003
Prostate-PoPS_1	WholeBlood	specificity	0.0204412	0.0187189	0.00306796	0.00242382	183	17783	0.0053586	0.368695
Prostate-PoPS_1	SkinNotSunExposedSuprapubic	specificity	0.032041	0.0310565	0.0163515	0.0144509	183	17783	0.0077107	0.377377
Prostate-PoPS_1	MinorSalivaryGland	specificity	0.0284844	0.0280249	0.0186243	0.0164139	183	17783	0.004596	0.403553
Prostate-PoPS_1	Testis	expression	4.14822	4.11953	12.7652	18.5459	183	17783	0.10384	0.429098
Prostate-PoPS_1	Spleen	specificity	0.0366438	0.0367449	0.0177659	0.0170512	183	17783	0.076133	0.510106
Prostate-PoPS_1	Thyroid	specificity	0.0321147	0.0325489	0.0201207	0.0207111	183	17783	0.13193	0.578157
Prostate-PoPS_1	SkinSunExposedLowerleg	specificity	0.0303846	0.030932	0.0160809	0.0144509	183	17783	0.0071823	0.585478
Prostate-PoPS_1	BrainPutamenbasalganglia	specificity	0.0285744	0.0297931	0.0160171	0.0179876	183	17783	0.015098	0.711608
Prostate-PoPS_1	BrainSubstantianigra	specificity	0.0266372	0.0277178	0.0156461	0.0173383	183	17783	0.026017	0.721425
Prostate-PoPS_1	BrainCaudatebasalganglia	specificity	0.02968	0.0315099	0.0160513	0.0188968	183	17783	0.01757	0.782204
Prostate-PoPS_1	BrainAmygdala	specificity	0.0271668	0.0287868	0.0160957	0.0173778	183	17783	0.04593	0.791406
Prostate-PoPS_1	EsophagusMucosa	specificity	0.0229367	0.0249697	0.0112044	0.0105869	183	17783	0.0095131	0.850314
Prostate-PoPS_1	MuscleSkeletal	specificity	0.0168398	0.0209442	0.00423009	0.00601543	183	17783	0.0036653	0.868112
Prostate-PoPS_1	BrainHippocampus	specificity	0.0269358	0.0303443	0.0155237	0.0186073	183	17783	0.0080851	0.966204
Prostate-PoPS_1	BrainHypothalamus	specificity	0.0287926	0.0337556	0.017207	0.0201464	183	17783	0.0022045	0.980012
Prostate-PoPS_1	BrainAnteriorcingulatecortexBA24	specificity	0.0266147	0.0309129	0.0144548	0.0171432	183	17783	0.014786	0.982736
Prostate-PoPS_1	BrainNucleusaccumbensbasalganglia	specificity	0.0272364	0.0319871	0.0148379	0.0183927	183	17783	0.0060938	0.989657
Prostate-PoPS_1	BrainCortex	specificity	0.0260282	0.0332205	0.0155254	0.0183666	183	17783	0.0032121	0.999941
Prostate-PoPS_1	BrainCerebellarHemisphere	specificity	0.0284773	0.0384042	0.012643	0.0191264	183	17783	0.009542	0.999961
Prostate-PoPS_1	BrainFrontalCortexBA9	specificity	0.0250464	0.032713	0.0142459	0.0170419	183	17783	0.0078497	0.999989
Prostate-PoPS_1	BrainCerebellum	specificity	0.0290163	0.0397282	0.0138172	0.0195951	183	17783	0.0093507	0.999995
Prostate-PoPS_1	Pituitary	specificity	0.022644	0.0301168	0.0142827	0.0167734	183	17783	0.0086991	0.999998
Prostate-PoPS_1	Testis	specificity	0.0291631	0.109032	0.012074	0.0217034	183	17783	1.0707e-14	1

### Sheet: ST2_Cancer_ARCHS4
Disease name - Gene List	Tissue - Cell Type / Tissue Region	GeneExpFeature	Mean.disease_genelist	Mean.control_genelist	Median.disease_genelist	Median.control_genelist	N.disease_genelist	N.control_genelist	AndersonDarling.P.value	Ttest.P.value
Breast	CNS - Astrocytes	celltype_specificity	0.063403	0.0482354	0.0454012	0.0305558	25	19000	0.017053	0.0408776
Breast	Skin - Basal Cells	celltype_specificity	0.0908349	0.0428319	0.0398444	0.0224044	25	19000	0.011713	0.0532476
Breast	Bone - Osteoblasts	celltype_specificity	0.0509168	0.031587	0.0181768	0.0108536	25	19000	0.015455	0.0894863
Breast	Skin - Melanocytes	celltype_specificity	0.0587381	0.0476961	0.0223533	0.0208092	25	19000	0.24258	0.203488
Breast	Skin - Keratinocytes	celltype_specificity	0.0653794	0.05032	0.0405057	0.0215905	25	19000	0.027662	0.226994
Breast	Pancreas - Beta Cells	celltype_specificity	0.0527388	0.0407366	0.022961	0.0174181	25	19000	0.8754	0.239283
Breast	Liver - Hepatocytes	celltype_specificity	0.0775935	0.0551663	0.024478	0.0205203	25	19000	0.048713	0.252872
Breast	Digestive - Colonic Mucosa	celltype_specificity	0.0125005	0.00690879	2.98496e-05	6.81042e-05	25	19000	0.57856	0.25565
Breast	Adipose Tissue - Adipocytes	celltype_specificity	0.0465439	0.042438	0.0261542	0.0243079	25	19000	0.43444	0.280083
Breast	Eye - Retina	celltype_specificity	0.0555549	0.0505417	0.0301455	0.029629	25	19000	0.67143	0.310928
Breast	CNS - Microglia	celltype_specificity	0.0437389	0.0412951	0.0300534	0.0267958	25	19000	0.66641	0.364872
Breast	CNS - Neurons	celltype_specificity	0.0506807	0.0447315	0.0100466	0.0175541	25	19000	0.58178	0.379852
Breast	Immune Sys. - Macrophages	celltype_specificity	0.030841	0.0294169	0.0152495	0.0158255	25	19000	0.4935	0.402328
Breast	Muscle - Myoblasts	celltype_specificity	0.0251946	0.0238194	0.00104878	0.00730324	25	19000	0.42913	0.429281
Breast	Cartilage - Chondrocytes	celltype_specificity	0.053595	0.052757	0.0306959	0.023531	25	19000	0.12151	0.465469
Breast	Liver - Hepatic Stellate Cells	celltype_specificity	0.0391342	0.0387976	0.0265767	0.020644	25	19000	0.5639	0.480104
Breast	Skin - Basal Cells	celltype_expression.TPM	2.4838	2.50652	3.50639	2.75947	25	19000	0.52919	0.518533
Breast	CNS - Spinal Cord	celltype_specificity	0.128953	0.131862	0.0494715	0.0467566	25	19000	0.29642	0.534229
Breast	Immune Sys. - Neutrophils	celltype_specificity	0.0646543	0.0688937	0.0032626	0.0127193	25	19000	0.63685	0.571188
Breast	Skin - Keratinocytes	celltype_expression.TPM	2.39057	2.52914	2.97947	2.9955	25	19000	0.41142	0.613242
Breast	Bone - Osteoblasts	celltype_expression.TPM	1.89721	2.09125	0.96531	1.63588	25	19000	0.1659	0.64809
Breast	Bone - Stromal Cells	celltype_specificity	0.0209011	0.0220908	0.0133386	0.0113556	25	19000	0.1856	0.660529
Breast	Heart - Valve	celltype_specificity	0.0371461	0.0412565	0.0165292	0.0194016	25	19000	0.94034	0.705338
Breast	CNS - Astrocytes	celltype_expression.TPM	2.44623	2.70235	2.81276	3.87578	25	19000	0.16051	0.720125
Breast	CNS - PONS	celltype_specificity	0.0148559	0.0187068	0.00117607	0.00589632	25	19000	0.12042	0.728966
Breast	Skin - Melanocytes	celltype_expression.TPM	2.20305	2.56206	0.707219	2.8436	25	19000	0.32177	0.758236
Breast	Eye - Retina	celltype_expression.TPM	2.19545	2.4944	2.39207	2.6548	25	19000	0.64473	0.768745
Breast	Immune Sys. - Plasma Cells	celltype_specificity	0.0218969	0.029284	0.000958815	0.00240723	25	19000	0.47111	0.778949
Breast	Skin - Fibroblasts	celltype_specificity	0.0171021	0.0204985	0.00551645	0.00906798	25	19000	0.68698	0.783355
Breast	Immune Sys. - Monocytes	celltype_specificity	0.0181542	0.0231707	0.00654444	0.00768176	25	19000	0.59177	0.798426
Breast	Adipose Tissue - Adipocytes	celltype_expression.TPM	2.16372	2.57571	1.56201	3.15984	25	19000	0.4303	0.823587
Breast	Immune Sys. - NK Cells	celltype_specificity	0.0232735	0.0270052	0.0158213	0.0150099	25	19000	0.61311	0.843642
Breast	Cartilage - Chondrocytes	celltype_expression.TPM	2.1754	2.60255	3.26661	3.66095	25	19000	0.33602	0.852897
Breast	Liver - Hepatic Stellate Cells	celltype_expression.TPM	2.00174	2.48206	2.10194	2.73324	25	19000	0.39413	0.855901
Breast	Immune Sys. - B Cells	celltype_specificity	0.0244384	0.0317969	0.00969891	0.0159587	25	19000	0.21642	0.8561
Breast	Muscle - Myoblasts	celltype_expression.TPM	1.39809	1.88929	0.137844	0.117177	25	19000	0.48358	0.856787
Breast	CNS - Neurons	celltype_expression.TPM	1.6696	2.07518	2.28889	0.507826	25	19000	0.28916	0.865477
Breast	Heart - Valve	celltype_expression.TPM	1.92008	2.42345	1.1757	2.55734	25	19000	0.37785	0.866526
Breast	Immune Sys. - T Cells	celltype_specificity	0.0184754	0.0226781	0.00953038	0.00960728	25	19000	0.80352	0.877499
Breast	Immune Sys. - Plasma Cells	celltype_expression.TPM	0.904953	1.32703	0.0228096	0.0487776	25	19000	0.16895	0.881355
Breast	CNS - Oligodendrocytes	celltype_expression.TPM	0.377829	0.717834	0.00240908	0.0106385	25	19000	0.00015653	0.884742
Breast	CNS - Microglia	celltype_expression.TPM	2.06051	2.60516	1.68342	3.25631	25	19000	0.39742	0.895094
Breast	Skin - Fibroblasts	celltype_expression.TPM	1.38311	1.93254	0.34123	0.277327	25	19000	0.37349	0.910581
Breast	Pancreas - Beta Cells	celltype_expression.TPM	1.60615	2.05441	0.970285	0.670504	25	19000	0.2924	0.915487
Breast	Liver - Hepatocytes	celltype_expression.TPM	1.99083	2.52916	2.88893	2.99957	25	19000	0.061673	0.933837
Breast	CNS - Spinal Cord	celltype_expression.TPM	2.59512	3.18168	4.65637	7.88641	25	19000	0.22701	0.936132
Breast	Bone - Stromal Cells	celltype_expression.TPM	1.5562	2.13221	1.0039	1.21883	25	19000	0.19885	0.93629
Breast	Digestive - Colonic Mucosa	celltype_expression.TPM	0.392675	0.678448	0.00204925	0.00408649	25	19000	0.053783	0.952442
Breast	Immune Sys. - Macrophages	celltype_expression.TPM	1.64047	2.25617	1.37033	1.81499	25	19000	0.37405	0.959176
Breast	Heart - Ventricle	celltype_expression.TPM	1.73529	2.43393	0.945131	3.06314	25	19000	0.12994	0.965781
Breast	Pancreas - Alpha Cells	celltype_specificity	0.0201588	0.0364	0.00261387	0.00898349	25	19000	0.21384	0.968598
Breast	Immune Sys. - B Cells	celltype_expression.TPM	1.47703	2.18287	0.199819	1.47343	25	19000	0.2313	0.975866
Breast	Lung - Alveolar Macrophages	celltype_expression.TPM	1.81872	2.5841	0.645755	3.10116	25	19000	0.24641	0.979455
Breast	Lung - Alveolar Macrophages	celltype_specificity	0.0436135	0.0608115	0.0237125	0.0305794	25	19000	0.44414	0.981127
Breast	Immune Sys. - Neutrophils	celltype_expression.TPM	1.2817	2.07835	0.111656	0.63244	25	19000	0.24074	0.985247
Breast	Heart - Ventricle	celltype_specificity	0.0376918	0.0550117	0.0195457	0.0176376	25	19000	0.48568	0.986817
Breast	Immune Sys. - NK Cells	celltype_expression.TPM	1.51121	2.22424	0.966082	1.52685	25	19000	0.16535	0.988415
Breast	Immune Sys. - T Cells	celltype_expression.TPM	1.2853	2.03716	0.241272	0.917015	25	19000	0.19333	0.991523
Breast	PNS - Motor Neurons	celltype_expression.TPM	1.69458	2.43068	1.90384	2.45541	25	19000	0.070602	0.992634
Breast	PNS - Motor Neurons	celltype_specificity	0.0352365	0.0495705	0.023959	0.0208104	25	19000	0.35631	0.993366
Breast	CNS - PONS	celltype_expression.TPM	0.848827	1.67825	0.114837	0.294699	25	19000	0.21515	0.998284
Breast	Pancreas - Alpha Cells	celltype_expression.TPM	0.798836	1.60768	0.0890155	0.213159	25	19000	0.12622	0.998762
Breast	Immune Sys. - Monocytes	celltype_expression.TPM	1.01758	1.90691	0.45274	0.696874	25	19000	0.13552	0.999135
Breast	Pancreas - Pancreatic Islet	celltype_expression.TPM	0.273838	0.860482	0.00471293	0.0213298	25	19000	0.00018036	0.999643
Breast	CNS - Oligodendrocytes	celltype_specificity	0.00320208	0.017485	5.52174992748895e-05	9.53742063621484e-05	25	19000	0.13831	0.999999
Breast	Immune Sys. - Plasmacytoid Dendritic Cells	celltype_expression.TPM	0.567666	1.67036	0.0924799	0.351579	25	19000	0.057254	1
Breast	Immune Sys. - Plasmacytoid Dendritic Cells	celltype_specificity	0.00652316	0.0208934	0.00305835	0.0039986	25	19000	0.08753	1
Breast	Immune Sys. - Dendritic Cells	celltype_expression.TPM	0.217477	1.17146	0.0031298	0.0131453	25	19000	0.0023624	1
Breast	Pancreas - Pancreatic Islet	celltype_specificity	0.0020981	0.016906	8.20272815515342e-05	0.000310318	25	19000	0.032683	1
Breast	Immune Sys. - Dendritic Cells	celltype_specificity	0.00128496	0.0113421	7.06786100987385e-05	0.00056758	25	19000	0.0011774	1
Breast-Finemapped	Skin - Keratinocytes	celltype_expression.TPM	3.55235	2.51974	9.33639	2.93006	170	18855	2.4162e-10	3.59468e-07
Breast-Finemapped	Skin - Basal Cells	celltype_expression.TPM	3.43213	2.49814	8.00902	2.72059	170	18855	5.925e-09	2.16289e-06
Breast-Finemapped	Immune Sys. - B Cells	celltype_expression.TPM	3.09441	2.17371	6.40289	1.43485	170	18855	4.7155e-08	4.51756e-06
Breast-Finemapped	Adipose Tissue - Adipocytes	celltype_expression.TPM	3.50861	2.56675	8.7502	3.127	170	18855	1.8868e-07	4.78169e-06
Breast-Finemapped	Bone - Osteoblasts	celltype_expression.TPM	3.02523	2.08257	4.20432	1.61545	170	18855	1.5143e-08	1.23909e-05
Breast-Finemapped	Cartilage - Chondrocytes	celltype_expression.TPM	3.40048	2.59479	8.28305	3.59532	170	18855	1.1614e-06	1.68322e-05
Breast-Finemapped	Liver - Hepatocytes	celltype_expression.TPM	3.34514	2.52109	7.99466	2.96727	170	18855	3.4326e-08	1.94379e-05
Breast-Finemapped	Immune Sys. - NK Cells	celltype_expression.TPM	3.05843	2.21577	6.04566	1.50305	170	18855	1.5524e-07	2.05632e-05
Breast-Finemapped	Heart - Valve	celltype_expression.TPM	3.26424	2.4152	8.51322	2.50827	170	18855	6.0989e-06	2.70054e-05
Breast-Finemapped	Immune Sys. - T Cells	celltype_expression.TPM	2.84217	2.02891	5.12023	0.892375	170	18855	2.0442e-07	3.94323e-05
Breast-Finemapped	Liver - Hepatic Stellate Cells	celltype_expression.TPM	3.30525	2.474	6.84335	2.69651	170	18855	2.754e-07	4.03952e-05
Breast-Finemapped	Skin - Melanocytes	celltype_expression.TPM	3.40245	2.554	7.16767	2.81848	170	18855	1.0276e-06	5.89972e-05
Breast-Finemapped	Immune Sys. - NK Cells	celltype_specificity	0.0346917	0.0269309	0.0237073	0.0149524	170	18855	2.6005e-05	7.65996e-05
Breast-Finemapped	Lung - Alveolar Macrophages	celltype_expression.TPM	3.32084	2.57645	8.75446	3.0738	170	18855	2.2711e-05	9.64145e-05
Breast-Finemapped	CNS - Astrocytes	celltype_expression.TPM	3.43428	2.69541	9.7226	3.84267	170	18855	1.8086e-06	0.000142058
Breast-Finemapped	CNS - Spinal Cord	celltype_expression.TPM	3.87448	3.17465	12.314	7.83843	170	18855	0.00013721	0.000144374
Breast-Finemapped	CNS - Microglia	celltype_expression.TPM	3.3292	2.59791	10.6784	3.21163	170	18855	8.828e-05	0.000284432
Breast-Finemapped	Skin - Fibroblasts	celltype_expression.TPM	2.66722	1.92519	3.48282	0.268385	170	18855	0.00024056	0.000311226
Breast-Finemapped	Immune Sys. - T Cells	celltype_specificity	0.0307961	0.0225994	0.0180371	0.00952743	170	18855	2.3716e-05	0.000437445
Breast-Finemapped	Bone - Stromal Cells	celltype_expression.TPM	2.80965	2.12534	3.76336	1.20467	170	18855	1.88e-06	0.000512605
Breast-Finemapped	Immune Sys. - Macrophages	celltype_expression.TPM	2.88771	2.24966	5.04764	1.79047	170	18855	4.6477e-05	0.000527268
Breast-Finemapped	Heart - Ventricle	celltype_expression.TPM	3.01515	2.42777	5.07632	3.02973	170	18855	2.6411e-05	0.00066509
Breast-Finemapped	Eye - Retina	celltype_expression.TPM	3.09811	2.48856	7.85509	2.61206	170	18855	0.00041075	0.0010488
Breast-Finemapped	Immune Sys. - Monocytes	celltype_expression.TPM	2.49775	1.9004	2.28064	0.682531	170	18855	0.00012134	0.00120518
Breast-Finemapped	CNS - PONS	celltype_expression.TPM	2.2527	1.67197	1.2763	0.290052	170	18855	2.0058e-05	0.001499
Breast-Finemapped	Skin - Basal Cells	celltype_specificity	0.0616046	0.0427263	0.0319719	0.0223106	170	18855	1.2146e-08	0.00185098
Breast-Finemapped	Immune Sys. - B Cells	celltype_specificity	0.0405995	0.0317078	0.024693	0.0158819	170	18855	5.1935e-06	0.00318234
Breast-Finemapped	Muscle - Myoblasts	celltype_expression.TPM	2.46501	1.88345	1.90995	0.110492	170	18855	0.0039077	0.00436695
Breast-Finemapped	Bone - Osteoblasts	celltype_specificity	0.0467201	0.0314761	0.0157057	0.0108208	170	18855	1.1857e-08	0.00471866
Breast-Finemapped	Adipose Tissue - Adipocytes	celltype_specificity	0.0541459	0.0423379	0.0316718	0.024215	170	18855	5.2343e-06	0.00539429
Breast-Finemapped	Skin - Keratinocytes	celltype_specificity	0.0721916	0.0501428	0.036499	0.0214887	170	18855	9.3428e-13	0.00558844
Breast-Finemapped	Liver - Hepatic Stellate Cells	celltype_specificity	0.0465311	0.0387283	0.0274756	0.0205967	170	18855	3.2215e-06	0.00920515
Breast-Finemapped	Skin - Melanocytes	celltype_specificity	0.058513	0.0476132	0.0292722	0.0207559	170	18855	4.5512e-05	0.01266
Breast-Finemapped	Immune Sys. - Plasmacytoid Dendritic Cells	celltype_expression.TPM	2.08545	1.66516	1.2353	0.345817	170	18855	0.00013279	0.0146145
Breast-Finemapped	PNS - Motor Neurons	celltype_expression.TPM	2.8289	2.42612	4.04496	2.43635	170	18855	0.00032181	0.0164381
Breast-Finemapped	CNS - Neurons	celltype_expression.TPM	2.51312	2.07069	2.61384	0.501956	170	18855	0.014461	0.0175583
Breast-Finemapped	CNS - Microglia	celltype_specificity	0.0476688	0.0412409	0.0321998	0.0267549	170	18855	0.018146	0.0205969
Breast-Finemapped	Immune Sys. - Plasma Cells	celltype_expression.TPM	1.74674	1.32268	0.063013	0.0486321	170	18855	0.089794	0.0221915
Breast-Finemapped	Bone - Stromal Cells	celltype_specificity	0.0253169	0.0220601	0.0153226	0.0113154	170	18855	0.00024171	0.0258662
Breast-Finemapped	Pancreas - Beta Cells	celltype_expression.TPM	2.38926	2.0508	2.6508	0.661204	170	18855	0.10309	0.0439455
Breast-Finemapped	Heart - Valve	celltype_specificity	0.0495383	0.0411764	0.0227126	0.0193598	170	18855	0.023359	0.0448978
Breast-Finemapped	Skin - Fibroblasts	celltype_specificity	0.023472	0.0204672	0.0117812	0.00905021	170	18855	0.097536	0.0508923
Breast-Finemapped	Digestive - Colonic Mucosa	celltype_expression.TPM	0.924504	0.67585	0.0056306	0.00407285	170	18855	0.25997	0.0747666
Breast-Finemapped	Immune Sys. - Neutrophils	celltype_expression.TPM	2.35199	2.07483	1.34604	0.627302	170	18855	0.07061	0.0856736
Breast-Finemapped	CNS - Astrocytes	celltype_specificity	0.0520525	0.0482211	0.0362824	0.0304966	170	18855	0.00028003	0.0886594
Breast-Finemapped	Immune Sys. - Dendritic Cells	celltype_expression.TPM	1.38655	1.16826	0.044008	0.0130349	170	18855	0.033063	0.109241
Breast-Finemapped	CNS - PONS	celltype_specificity	0.022531	0.0186672	0.00630677	0.00589366	170	18855	0.072202	0.112905
Breast-Finemapped	Cartilage - Chondrocytes	celltype_specificity	0.0580745	0.0527102	0.0317265	0.023431	170	18855	2.3766e-06	0.114612
Breast-Finemapped	Pancreas - Alpha Cells	celltype_expression.TPM	1.78205	1.60504	0.375228	0.211858	170	18855	0.55484	0.162928
Breast-Finemapped	Immune Sys. - Macrophages	celltype_specificity	0.031548	0.0293996	0.0198719	0.0157659	170	18855	0.0012279	0.164003
Breast-Finemapped	Digestive - Colonic Mucosa	celltype_specificity	0.00834058	0.0069033	2.67135665928826e-05	6.85111916838839e-05	170	18855	0.013418	0.246549
Breast-Finemapped	CNS - Oligodendrocytes	celltype_expression.TPM	0.801753	0.716626	0.0102095	0.0106232	170	18855	0.24952	0.319466
Breast-Finemapped	Muscle - Myoblasts	celltype_specificity	0.0249249	0.0238112	0.00988376	0.00725518	170	18855	0.45936	0.330697
Breast-Finemapped	Pancreas - Pancreatic Islet	celltype_expression.TPM	0.904192	0.85931	0.0258615	0.0212157	170	18855	0.48506	0.38877
Breast-Finemapped	Immune Sys. - Monocytes	celltype_specificity	0.0234237	0.0231618	0.0129484	0.00762187	170	18855	0.0088724	0.447975
Breast-Finemapped	Liver - Hepatocytes	celltype_specificity	0.0551604	0.0551961	0.0257185	0.0204754	170	18855	5.176e-07	0.502133
Breast-Finemapped	Immune Sys. - Neutrophils	celltype_specificity	0.0672648	0.0689028	0.00776939	0.0127285	170	18855	0.17667	0.573565
Breast-Finemapped	Heart - Ventricle	celltype_specificity	0.0521445	0.0550146	0.0196965	0.017629	170	18855	0.0010177	0.649377
Breast-Finemapped	Eye - Retina	celltype_specificity	0.0472034	0.0505784	0.0273216	0.0296571	170	18855	0.72675	0.792135
Breast-Finemapped	Immune Sys. - Plasma Cells	celltype_specificity	0.0241589	0.0293204	0.00133222	0.00241971	170	18855	0.10439	0.848356
Breast-Finemapped	CNS - Spinal Cord	celltype_specificity	0.109299	0.132061	0.0428503	0.0467839	170	18855	0.035679	0.980909
Breast-Finemapped	Immune Sys. - Dendritic Cells	celltype_specificity	0.00832264	0.011356	0.000327912	0.000568395	170	18855	0.4284	0.995066
Breast-Finemapped	Immune Sys. - Plasmacytoid Dendritic Cells	celltype_specificity	0.0167654	0.0209116	0.00550972	0.00396837	170	18855	0.0016318	0.995872
Breast-Finemapped	Pancreas - Beta Cells	celltype_specificity	0.0309038	0.0408412	0.0112431	0.0174775	170	18855	0.030172	0.997611
Breast-Finemapped	CNS - Oligodendrocytes	celltype_specificity	0.0085913	0.0175463	3.91984437221643e-05	9.62797937302973e-05	170	18855	4.0944e-05	0.999302
Breast-Finemapped	PNS - Motor Neurons	celltype_specificity	0.0362042	0.049672	0.0202722	0.0208309	170	18855	0.0082661	0.999929
Breast-Finemapped	Lung - Alveolar Macrophages	celltype_specificity	0.0493616	0.060892	0.0330129	0.0305612	170	18855	0.030169	0.999962
Breast-Finemapped	CNS - Neurons	celltype_specificity	0.0301015	0.0448713	0.0117013	0.0175747	170	18855	0.0046296	1
Breast-Finemapped	Pancreas - Alpha Cells	celltype_specificity	0.0170998	0.0365525	0.00411057	0.00904491	170	18855	7.0498e-05	1
Breast-Finemapped	Pancreas - Pancreatic Islet	celltype_specificity	0.00543214	0.0169898	0.000153333	0.000312282	170	18855	0.00013167	1
Breast-PoPS_1	Heart - Valve	celltype_expression.TPM	3.31206	2.41415	6.75773	2.51489	183	18842	1.8652e-06	1.93076e-05
Breast-PoPS_1	Adipose Tissue - Adipocytes	celltype_specificity	0.0644943	0.0422292	0.0301589	0.0242749	183	18842	3.2472e-07	1.97433e-05
Breast-PoPS_1	Bone - Osteoblasts	celltype_expression.TPM	2.94828	2.08266	2.80519	1.6279	183	18842	9.0644e-08	4.57192e-05
Breast-PoPS_1	Adipose Tissue - Adipocytes	celltype_expression.TPM	3.37266	2.56742	6.47155	3.13773	183	18842	1.5033e-06	9.86587e-05
Breast-PoPS_1	Liver - Hepatic Stellate Cells	celltype_expression.TPM	3.3023	2.47345	4.98772	2.70948	183	18842	1.4528e-06	0.000129604
Breast-PoPS_1	Bone - Osteoblasts	celltype_specificity	0.0612204	0.0313248	0.0152353	0.0108408	183	18842	2.5652e-07	0.000152996
Breast-PoPS_1	Cartilage - Chondrocytes	celltype_expression.TPM	3.38192	2.59441	6.56093	3.63192	183	18842	1.1176e-05	0.000175022
Breast-PoPS_1	Liver - Hepatic Stellate Cells	celltype_specificity	0.0581393	0.0386102	0.0244801	0.0206259	183	18842	4.0291e-06	0.000210861
Breast-PoPS_1	CNS - Spinal Cord	celltype_expression.TPM	3.79414	3.17495	11.4346	7.84697	183	18842	0.00022614	0.00052558
Breast-PoPS_1	Heart - Ventricle	celltype_expression.TPM	3.02629	2.42725	4.56962	3.02999	183	18842	3.6644e-05	0.000685457
Breast-PoPS_1	Heart - Valve	celltype_specificity	0.0607039	0.0410622	0.0237623	0.0193394	183	18842	0.00048094	0.0021071
Breast-PoPS_1	Skin - Basal Cells	celltype_expression.TPM	3.11548	2.50057	5.73392	2.74251	183	18842	0.00081921	0.00230313
Breast-PoPS_1	Cartilage - Chondrocytes	celltype_specificity	0.0736012	0.0525557	0.0284235	0.0235056	183	18842	0.00036611	0.00280536
Breast-PoPS_1	Bone - Stromal Cells	celltype_expression.TPM	2.67082	2.12621	2.51091	1.21126	183	18842	0.00010223	0.00445207
Breast-PoPS_1	Skin - Keratinocytes	celltype_expression.TPM	3.07406	2.52367	4.92298	2.98273	183	18842	0.00045213	0.00647924
Breast-PoPS_1	CNS - Astrocytes	celltype_expression.TPM	3.20723	2.69711	5.16192	3.86348	183	18842	0.00016891	0.00851641
Breast-PoPS_1	Muscle - Myoblasts	celltype_expression.TPM	2.35747	1.88409	1.07877	0.110843	183	18842	0.031093	0.0116133
Breast-PoPS_1	Digestive - Colonic Mucosa	celltype_expression.TPM	1.03638	0.674592	0.00334155	0.00408627	183	18842	0.021011	0.0117181
Breast-PoPS_1	Skin - Fibroblasts	celltype_expression.TPM	2.38611	1.92741	0.815514	0.272055	183	18842	0.030127	0.0157853
Breast-PoPS_1	Bone - Stromal Cells	celltype_specificity	0.026675	0.0220447	0.0120769	0.0113464	183	18842	0.0087031	0.0219753
Breast-PoPS_1	Liver - Hepatocytes	celltype_expression.TPM	2.88267	2.52501	4.16592	2.99094	183	18842	0.0013048	0.0381473
Breast-PoPS_1	Skin - Basal Cells	celltype_specificity	0.0534907	0.0427921	0.0240091	0.0223949	183	18842	0.19866	0.0400097
Breast-PoPS_1	Skin - Melanocytes	celltype_expression.TPM	2.95029	2.55781	3.26174	2.8395	183	18842	0.0017077	0.0412691
Breast-PoPS_1	Immune Sys. - Dendritic Cells	celltype_expression.TPM	1.50444	1.16696	0.0131954	0.0131144	183	18842	0.026866	0.0449548
Breast-PoPS_1	Immune Sys. - Macrophages	celltype_expression.TPM	2.59458	2.25207	2.59529	1.81148	183	18842	0.025397	0.0504651
Breast-PoPS_1	Immune Sys. - Monocytes	celltype_specificity	0.0288845	0.0231086	0.00414988	0.00768819	183	18842	5.7272e-05	0.0775025
Breast-PoPS_1	Immune Sys. - Monocytes	celltype_expression.TPM	2.19657	1.90292	0.618717	0.697617	183	18842	0.19313	0.079852
Breast-PoPS_1	Muscle - Myoblasts	celltype_specificity	0.0283561	0.0237771	0.00716101	0.00728473	183	18842	0.10177	0.091717
Breast-PoPS_1	Immune Sys. - Macrophages	celltype_specificity	0.0345036	0.0293694	0.0141423	0.0158424	183	18842	0.030503	0.116194
Breast-PoPS_1	Immune Sys. - Neutrophils	celltype_expression.TPM	2.30997	2.07505	1.0312	0.624706	183	18842	0.13177	0.121946
Breast-PoPS_1	CNS - Oligodendrocytes	celltype_expression.TPM	0.915797	0.71546	0.00616835	0.0106798	183	18842	1.7951e-06	0.130854
Breast-PoPS_1	CNS - Astrocytes	celltype_specificity	0.0519755	0.0482192	0.0337843	0.0305429	183	18842	0.0079654	0.147271
Breast-PoPS_1	Immune Sys. - Plasmacytoid Dendritic Cells	celltype_expression.TPM	1.86364	1.66702	0.202822	0.352733	183	18842	0.0083407	0.167326
Breast-PoPS_1	Pancreas - Pancreatic Islet	celltype_expression.TPM	1.00813	0.85827	0.0114054	0.0214329	183	18842	1.3073e-05	0.191707
Breast-PoPS_1	Lung - Alveolar Macrophages	celltype_expression.TPM	2.75505	2.58143	2.34151	3.09928	183	18842	0.32481	0.196581
Breast-PoPS_1	CNS - Microglia	celltype_expression.TPM	2.77318	2.60281	2.97091	3.25631	183	18842	0.017987	0.20524
Breast-PoPS_1	Skin - Keratinocytes	celltype_specificity	0.0552988	0.0502916	0.0211781	0.021606	183	18842	0.02426	0.21108
Breast-PoPS_1	CNS - PONS	celltype_expression.TPM	1.82736	1.6757	0.263126	0.294657	183	18842	0.36915	0.220874
Breast-PoPS_1	Heart - Ventricle	celltype_specificity	0.060102	0.0549393	0.0192412	0.0176325	183	18842	0.0046621	0.258619
Breast-PoPS_1	Immune Sys. - Dendritic Cells	celltype_specificity	0.0127142	0.0113154	0.000172114	0.000570465	183	18842	3.7174e-05	0.283909
Breast-PoPS_1	PNS - Motor Neurons	celltype_expression.TPM	2.52294	2.42881	2.24302	2.45577	183	18842	0.0035004	0.313443
Breast-PoPS_1	Skin - Fibroblasts	celltype_specificity	0.0213199	0.020486	0.00811649	0.00907045	183	18842	0.14689	0.320899
Breast-PoPS_1	Eye - Retina	celltype_expression.TPM	2.55683	2.49339	3.61216	2.63952	183	18842	0.13666	0.367641
Breast-PoPS_1	Immune Sys. - B Cells	celltype_expression.TPM	2.22528	2.18152	0.966801	1.48011	183	18842	0.24392	0.412775
Breast-PoPS_1	CNS - Neurons	celltype_expression.TPM	2.06285	2.07476	0.447669	0.509034	183	18842	0.31766	0.523566
Breast-PoPS_1	Immune Sys. - Plasmacytoid Dendritic Cells	celltype_specificity	0.0203241	0.0208799	0.00227597	0.00401157	183	18842	0.011227	0.571385
Breast-PoPS_1	Digestive - Colonic Mucosa	celltype_specificity	0.00668026	0.00691843	4.11888193602111e-05	6.81684546231425e-05	183	18842	0.04302	0.579554
Breast-PoPS_1	PNS - Motor Neurons	celltype_specificity	0.047425	0.0495724	0.0134231	0.0208838	183	18842	0.006562	0.627302
Breast-PoPS_1	Immune Sys. - NK Cells	celltype_expression.TPM	2.15638	2.22395	0.716993	1.53211	183	18842	0.16055	0.632481
Breast-PoPS_1	Immune Sys. - Plasma Cells	celltype_expression.TPM	1.22885	1.32742	0.0275318	0.0489758	183	18842	0.0060944	0.718394
Breast-PoPS_1	Immune Sys. - T Cells	celltype_expression.TPM	1.9085	2.03741	0.377196	0.924631	183	18842	0.15989	0.745153
Breast-PoPS_1	Liver - Hepatocytes	celltype_specificity	0.0493498	0.0552525	0.0185047	0.020559	183	18842	0.0072179	0.750862
Breast-PoPS_1	Skin - Melanocytes	celltype_specificity	0.0447218	0.0477396	0.0175916	0.0208571	183	18842	0.019574	0.753055
Breast-PoPS_1	Pancreas - Beta Cells	celltype_expression.TPM	1.90512	2.05527	0.561251	0.673262	183	18842	0.091274	0.79109
Breast-PoPS_1	Immune Sys. - B Cells	celltype_specificity	0.0286165	0.0318181	0.00742069	0.0159953	183	18842	1.7313e-07	0.79295
Breast-PoPS_1	Immune Sys. - Neutrophils	celltype_specificity	0.0611238	0.0689636	0.00669162	0.0127695	183	18842	0.034877	0.834546
Breast-PoPS_1	CNS - Spinal Cord	celltype_specificity	0.118527	0.131988	0.0465529	0.0467653	183	18842	0.18487	0.882033
Breast-PoPS_1	Pancreas - Alpha Cells	celltype_expression.TPM	1.38937	1.60873	0.0480091	0.215437	183	18842	0.00025414	0.899989
Breast-PoPS_1	Pancreas - Pancreatic Islet	celltype_specificity	0.011632	0.0169375	8.43161005012007e-05	0.000314115	183	18842	3.4009e-12	0.918945
Breast-PoPS_1	Eye - Retina	celltype_specificity	0.0417617	0.0506336	0.014328	0.0298422	183	18842	5.1207e-09	0.9249
Breast-PoPS_1	CNS - Microglia	celltype_specificity	0.0370495	0.0413396	0.0207107	0.0268313	183	18842	0.12035	0.934034
Breast-PoPS_1	Immune Sys. - Plasma Cells	celltype_specificity	0.0203424	0.029361	0.000293165	0.00244142	183	18842	1.3387e-10	0.962147
Breast-PoPS_1	CNS - PONS	celltype_specificity	0.0153464	0.0187343	0.0032144	0.00592829	183	18842	7.588e-06	0.970036
Breast-PoPS_1	CNS - Oligodendrocytes	celltype_specificity	0.00937162	0.0175449	3.77659666010487e-05	9.68747531376613e-05	183	18842	1.1955e-09	0.999789
Breast-PoPS_1	Immune Sys. - T Cells	celltype_specificity	0.0158959	0.0227384	0.00476616	0.00970438	183	18842	1.6391e-07	0.999982
Breast-PoPS_1	Pancreas - Beta Cells	celltype_specificity	0.0251175	0.0409042	0.00378883	0.0176071	183	18842	4.1249e-11	0.99999
Breast-PoPS_1	Lung - Alveolar Macrophages	celltype_specificity	0.0409368	0.0609817	0.0202415	0.0306783	183	18842	1.4738e-09	0.999999
Breast-PoPS_1	Immune Sys. - NK Cells	celltype_specificity	0.0192493	0.0270755	0.00836204	0.0151108	183	18842	3.8295e-08	1
Breast-PoPS_1	CNS - Neurons	celltype_specificity	0.0280142	0.0449017	0.00452438	0.0176976	183	18842	5.5543e-10	1
Breast-PoPS_1	Pancreas - Alpha Cells	celltype_specificity	0.0174275	0.0365628	0.00109502	0.00906818	183	18842	2.0883e-16	1
Colorectal	CNS - Spinal Cord	celltype_specificity	0.173392	0.131361	0.0588807	0.0466265	225	18800	0.00025646	0.00221652
Colorectal	PNS - Motor Neurons	celltype_specificity	0.0691609	0.049317	0.0231278	0.0207998	225	18800	0.015088	0.00417292
Colorectal	CNS - Astrocytes	celltype_specificity	0.0571057	0.0481494	0.030368	0.0305816	225	18800	0.0039025	0.0153631
Colorectal	Pancreas - Beta Cells	celltype_specificity	0.0465953	0.0406824	0.0110293	0.0174786	225	18800	0.037434	0.175135
Colorectal	Immune Sys. - Dendritic Cells	celltype_specificity	0.0137289	0.0113001	0.000133732	0.000575906	225	18800	1.8726e-05	0.189354
Colorectal	Immune Sys. - Plasmacytoid Dendritic Cells	celltype_specificity	0.0252655	0.020822	0.00199964	0.00401933	225	18800	0.014606	0.195347
Colorectal	Muscle - Myoblasts	celltype_specificity	0.0252375	0.0238042	0.00321757	0.00733064	225	18800	0.048824	0.305471
Colorectal	Liver - Hepatic Stellate Cells	celltype_specificity	0.0404289	0.0387785	0.0179733	0.0206809	225	18800	0.13556	0.330956
Colorectal	CNS - PONS	celltype_specificity	0.0203436	0.0186821	0.00212167	0.00595473	225	18800	2.5731e-08	0.351469
Colorectal	Heart - Valve	celltype_specificity	0.0428578	0.0412319	0.0156186	0.0194345	225	18800	0.0019264	0.365469
Colorectal	Skin - Keratinocytes	celltype_specificity	0.0522774	0.0503166	0.0210366	0.0216106	225	18800	0.41139	0.373731
Colorectal	Immune Sys. - Neutrophils	celltype_specificity	0.0710254	0.0688626	0.00767481	0.0127333	225	18800	0.096098	0.401811
Colorectal	Skin - Basal Cells	celltype_specificity	0.0431999	0.0428914	0.0182397	0.0224685	225	18800	0.0085855	0.473705
Colorectal	CNS - Oligodendrocytes	celltype_specificity	0.0174913	0.0174659	6.46242776173927e-05	9.587368387513e-05	225	18800	0.0026042	0.498253
Colorectal	Immune Sys. - Monocytes	celltype_specificity	0.0230111	0.023166	0.00456232	0.00770962	225	18800	4.4497e-07	0.519193
Colorectal	Eye - Retina	celltype_specificity	0.0503055	0.0505512	0.0277213	0.0296749	225	18800	0.081838	0.52653
Colorectal	Digestive - Colonic Mucosa	celltype_specificity	0.00671428	0.00691856	4.0592256670229e-05	6.84704965775405e-05	225	18800	0.14631	0.561725
Colorectal	Bone - Osteoblasts	celltype_specificity	0.0308486	0.0316215	0.00963984	0.0108799	225	18800	0.36754	0.574631
Colorectal	Immune Sys. - T Cells	celltype_specificity	0.0219524	0.0226812	0.00467731	0.00967102	225	18800	5.3585e-07	0.609791
Colorectal	CNS - Microglia	celltype_specificity	0.039289	0.0413224	0.0237148	0.0268505	225	18800	0.18509	0.71511
Colorectal	Cartilage - Chondrocytes	celltype_specificity	0.0500298	0.0527908	0.0224657	0.0235693	225	18800	0.040212	0.717666
Colorectal	Bone - Stromal Cells	celltype_specificity	0.0208471	0.0221041	0.00986237	0.0113762	225	18800	0.11985	0.763935
Colorectal	Liver - Hepatocytes	celltype_specificity	0.0479952	0.0552819	0.0147065	0.0205782	225	18800	0.0032854	0.818356
Colorectal	Heart - Ventricle	celltype_specificity	0.0491144	0.0550593	0.0176317	0.0176445	225	18800	0.16637	0.838533
Colorectal	Skin - Melanocytes	celltype_specificity	0.0421943	0.0477766	0.015763	0.0208969	225	18800	0.040977	0.920093
Colorectal	Skin - Fibroblasts	celltype_specificity	0.0182356	0.020521	0.00393304	0.00908767	225	18800	0.00022898	0.924902
Colorectal	Digestive - Colonic Mucosa	celltype_expression.TPM	0.536305	0.679769	0.00144531	0.00411746	225	18800	1.0186e-19	0.932892
Colorectal	Pancreas - Alpha Cells	celltype_specificity	0.0282297	0.0364762	0.00368857	0.00904353	225	18800	0.005752	0.98349
Colorectal	Immune Sys. - Dendritic Cells	celltype_expression.TPM	0.88072	1.17368	0.00351931	0.0132764	225	18800	1.176e-20	0.986298
Colorectal	CNS - Neurons	celltype_specificity	0.0366909	0.0448356	0.0136351	0.0175704	225	18800	0.027073	0.992441
Colorectal	Adipose Tissue - Adipocytes	celltype_specificity	0.0358366	0.0425224	0.0198953	0.0243618	225	18800	0.0014404	0.995489
Colorectal	CNS - Oligodendrocytes	celltype_expression.TPM	0.439309	0.720715	0.00307957	0.0107553	225	18800	2.1673e-33	0.997792
Colorectal	Immune Sys. - Macrophages	celltype_specificity	0.0236408	0.0294879	0.00742932	0.0158857	225	18800	2.4185e-06	0.997867
Colorectal	Immune Sys. - Plasma Cells	celltype_specificity	0.0195642	0.0293905	0.000414925	0.00244484	225	18800	0.00013037	0.999592
Colorectal	Immune Sys. - Plasmacytoid Dendritic Cells	celltype_expression.TPM	1.16633	1.67493	0.101925	0.357539	225	18800	6.4573e-05	0.999831
Colorectal	Immune Sys. - B Cells	celltype_specificity	0.0239051	0.0318816	0.00826046	0.0160155	225	18800	3.5058e-10	0.999921
Colorectal	Immune Sys. - Neutrophils	celltype_expression.TPM	1.53584	2.08379	0.219706	0.649308	225	18800	6.7901e-07	0.999927
Colorectal	Pancreas - Pancreatic Islet	celltype_expression.TPM	0.48741	0.864167	0.00605444	0.0215621	225	18800	3.2608e-29	0.999934
Colorectal	CNS - Astrocytes	celltype_expression.TPM	2.09489	2.70928	1.54004	3.92291	225	18800	0.00012348	0.999966
Colorectal	Immune Sys. - NK Cells	celltype_specificity	0.0209712	0.0270724	0.00814128	0.0150982	225	18800	7.1671e-08	0.999966
Colorectal	Immune Sys. - Plasma Cells	celltype_expression.TPM	0.838342	1.33231	0.0129666	0.0494055	225	18800	3.1528e-22	0.999972
Colorectal	Immune Sys. - Monocytes	celltype_expression.TPM	1.34581	1.91244	0.0730168	0.711783	225	18800	7.9644e-10	0.999973
Colorectal	Heart - Valve	celltype_expression.TPM	1.8276	2.42991	0.792962	2.58816	225	18800	6.4094e-07	0.999977
Colorectal	Muscle - Myoblasts	celltype_expression.TPM	1.33747	1.89524	0.0731479	0.119933	225	18800	2.9744e-08	0.999982
Colorectal	CNS - Spinal Cord	celltype_expression.TPM	2.59568	3.18791	3.85717	7.95671	225	18800	5.3519e-05	0.999986
Colorectal	Bone - Osteoblasts	celltype_expression.TPM	1.52605	2.09775	0.667406	1.65333	225	18800	0.00021192	0.999988
Colorectal	CNS - Neurons	celltype_expression.TPM	1.47718	2.08179	0.29891	0.514031	225	18800	3.1748e-08	0.999988
Colorectal	Skin - Keratinocytes	celltype_expression.TPM	1.90424	2.53644	1.20401	3.0491	225	18800	0.00039019	0.999989
Colorectal	CNS - PONS	celltype_expression.TPM	1.11794	1.68385	0.0667246	0.298348	225	18800	2.6823e-11	0.999992
Colorectal	Pancreas - Beta Cells	celltype_expression.TPM	1.46207	2.06091	0.251607	0.689522	225	18800	1.9558e-07	0.999994
Colorectal	Skin - Basal Cells	celltype_expression.TPM	1.85373	2.5143	1.25599	2.79683	225	18800	8.3041e-07	0.999995
Colorectal	Skin - Fibroblasts	celltype_expression.TPM	1.32234	1.93911	0.124508	0.281377	225	18800	5.2094e-11	0.999996
Colorectal	Liver - Hepatic Stellate Cells	celltype_expression.TPM	1.81828	2.48936	0.897269	2.76531	225	18800	0.00021443	0.999996
Colorectal	Bone - Stromal Cells	celltype_expression.TPM	1.49707	2.13904	0.432206	1.23114	225	18800	0.00015752	0.999998
Colorectal	Pancreas - Alpha Cells	celltype_expression.TPM	1.05885	1.61318	0.0586495	0.217724	225	18800	1.7339e-11	0.999998
Colorectal	Cartilage - Chondrocytes	celltype_expression.TPM	1.9116	2.61025	0.982451	3.72614	225	18800	2.0621e-06	0.999999
Colorectal	CNS - Microglia	celltype_expression.TPM	1.89138	2.61298	0.9548	3.30735	225	18800	3.2597e-05	0.999999
Colorectal	Immune Sys. - Macrophages	celltype_expression.TPM	1.57861	2.26346	0.449601	1.84241	225	18800	7.3788e-09	0.999999
Colorectal	Skin - Melanocytes	celltype_expression.TPM	1.80619	2.57062	0.763582	2.89675	225	18800	2.7158e-05	1
Colorectal	PNS - Motor Neurons	celltype_expression.TPM	1.72744	2.43812	0.85812	2.50144	225	18800	2.3631e-05	1
Colorectal	Adipose Tissue - Adipocytes	celltype_expression.TPM	1.83845	2.58398	1.0124	3.19443	225	18800	4.1103e-07	1
Colorectal	Immune Sys. - T Cells	celltype_expression.TPM	1.34561	2.04444	0.15971	0.931159	225	18800	6.6506e-10	1
Colorectal	Eye - Retina	celltype_expression.TPM	1.7681	2.50269	0.730848	2.69632	225	18800	9.9041e-06	1
Colorectal	Immune Sys. - B Cells	celltype_expression.TPM	1.4502	2.1907	0.238464	1.49902	225	18800	5.0634e-11	1
Colorectal	Lung - Alveolar Macrophages	celltype_expression.TPM	1.81284	2.59232	0.85094	3.14249	225	18800	4.9849e-12	1
Colorectal	Lung - Alveolar Macrophages	celltype_specificity	0.0414501	0.0610204	0.0207251	0.0306831	225	18800	2.755e-11	1
Colorectal	Heart - Ventricle	celltype_expression.TPM	1.74145	2.44129	1.12184	3.10065	225	18800	3.1105e-06	1
Colorectal	Pancreas - Pancreatic Islet	celltype_specificity	0.00850673	0.0169868	0.000130346	0.000313956	225	18800	0.00018508	1
Colorectal	Liver - Hepatocytes	celltype_expression.TPM	1.69611	2.53841	0.808879	3.04179	225	18800	5.07e-07	1
Colorectal	Immune Sys. - NK Cells	celltype_expression.TPM	1.41701	2.23295	0.324018	1.55287	225	18800	4.6306e-10	1
Colorectal-Finemapped	Liver - Hepatic Stellate Cells	celltype_specificity	0.0598329	0.0386309	0.0268765	0.0206069	150	18875	4.1294e-05	0.000719279
Colorectal-Finemapped	Adipose Tissue - Adipocytes	celltype_specificity	0.0609982	0.0422959	0.0293464	0.0242878	150	18875	0.0013894	0.00366391
Colorectal-Finemapped	Heart - Valve	celltype_specificity	0.0638564	0.0410714	0.0242915	0.0193549	150	18875	0.0014953	0.00374959
Colorectal-Finemapped	Bone - Osteoblasts	celltype_specificity	0.0502496	0.0314642	0.0138242	0.010841	150	18875	0.0003146	0.00389392
Colorectal-Finemapped	Skin - Basal Cells	celltype_specificity	0.0612981	0.0427488	0.0293421	0.022354	150	18875	0.0030279	0.00497423
Colorectal-Finemapped	Bone - Stromal Cells	celltype_specificity	0.0282756	0.0220401	0.0134695	0.0113452	150	18875	0.007223	0.00844358
Colorectal-Finemapped	Skin - Keratinocytes	celltype_specificity	0.069315	0.050189	0.0273401	0.0215704	150	18875	0.00042667	0.0110935
Colorectal-Finemapped	Cartilage - Chondrocytes	celltype_specificity	0.0673323	0.0526423	0.0309557	0.0235041	150	18875	0.0015704	0.022007
Colorectal-Finemapped	Heart - Valve	celltype_expression.TPM	2.75477	2.42015	4.15339	2.5354	150	18875	0.030514	0.0538474
Colorectal-Finemapped	Liver - Hepatic Stellate Cells	celltype_expression.TPM	2.79689	2.47892	4.09631	2.71617	150	18875	0.0045367	0.0656857
Colorectal-Finemapped	Cartilage - Chondrocytes	celltype_expression.TPM	2.89183	2.59968	4.86874	3.64158	150	18875	0.037695	0.0786846
Colorectal-Finemapped	Bone - Osteoblasts	celltype_expression.TPM	2.37094	2.08877	1.76567	1.63268	150	18875	0.00738	0.0873144
Colorectal-Finemapped	Skin - Keratinocytes	celltype_expression.TPM	2.78784	2.52691	4.73259	2.97947	150	18875	0.0073109	0.101923
Colorectal-Finemapped	Skin - Basal Cells	celltype_expression.TPM	2.75607	2.5045	4.26821	2.74253	150	18875	0.026296	0.10531
Colorectal-Finemapped	Liver - Hepatocytes	celltype_specificity	0.0656778	0.0551124	0.0259781	0.0204922	150	18875	0.00074693	0.113067
Colorectal-Finemapped	Adipose Tissue - Adipocytes	celltype_expression.TPM	2.81178	2.57328	3.96054	3.14629	150	18875	0.015815	0.125579
Colorectal-Finemapped	Liver - Hepatocytes	celltype_expression.TPM	2.71771	2.52695	4.6342	2.98564	150	18875	0.011466	0.169883
Colorectal-Finemapped	CNS - Spinal Cord	celltype_expression.TPM	3.33606	3.17967	9.19178	7.86386	150	18875	0.082672	0.19763
Colorectal-Finemapped	Immune Sys. - Macrophages	celltype_specificity	0.0317593	0.0294002	0.0153727	0.0158317	150	18875	0.093517	0.210596
Colorectal-Finemapped	Digestive - Colonic Mucosa	celltype_specificity	0.00843516	0.00690407	4.59605104295623e-05	6.81817013946692e-05	150	18875	0.29092	0.239234
Colorectal-Finemapped	Bone - Stromal Cells	celltype_expression.TPM	2.2353	2.13062	1.75753	1.21409	150	18875	0.018074	0.299418
Colorectal-Finemapped	Digestive - Colonic Mucosa	celltype_expression.TPM	0.732107	0.677643	0.00416942	0.00408461	150	18875	0.99077	0.355387
Colorectal-Finemapped	CNS - PONS	celltype_specificity	0.0197356	0.0186935	0.00298112	0.00591879	150	18875	0.0036574	0.402372
Colorectal-Finemapped	Immune Sys. - Monocytes	celltype_specificity	0.0239703	0.0231577	0.00690737	0.00768184	150	18875	0.045936	0.402666
Colorectal-Finemapped	Heart - Ventricle	celltype_expression.TPM	2.46958	2.43272	2.98585	3.05755	150	18875	0.015506	0.415125
Colorectal-Finemapped	CNS - Oligodendrocytes	celltype_expression.TPM	0.733314	0.71726	0.0094319	0.0106297	150	18875	0.060129	0.46131
Colorectal-Finemapped	CNS - Astrocytes	celltype_expression.TPM	2.69395	2.70208	4.43241	3.86556	150	18875	0.0040257	0.517063
Colorectal-Finemapped	CNS - Microglia	celltype_specificity	0.0410324	0.0413005	0.0234595	0.0268059	150	18875	0.91096	0.530849
Colorectal-Finemapped	Heart - Ventricle	celltype_specificity	0.0543888	0.0549937	0.020493	0.017628	150	18875	0.0092197	0.533812
Colorectal-Finemapped	CNS - Astrocytes	celltype_specificity	0.047852	0.0482585	0.0282241	0.0305904	150	18875	0.020819	0.546442
Colorectal-Finemapped	Immune Sys. - Macrophages	celltype_expression.TPM	2.20265	2.25578	1.52269	1.81923	150	18875	0.59684	0.605998
Colorectal-Finemapped	Skin - Melanocytes	celltype_expression.TPM	2.49855	2.56209	2.18611	2.84435	150	18875	0.044995	0.625291
Colorectal-Finemapped	Skin - Melanocytes	celltype_specificity	0.0461543	0.0477229	0.0224378	0.0208048	150	18875	0.13211	0.635774
Colorectal-Finemapped	Immune Sys. - Monocytes	celltype_expression.TPM	1.82764	1.90636	0.584298	0.697487	150	18875	0.87247	0.656746
Colorectal-Finemapped	Lung - Alveolar Macrophages	celltype_expression.TPM	2.50381	2.58373	3.26793	3.09506	150	18875	0.405	0.659494
Colorectal-Finemapped	Pancreas - Beta Cells	celltype_specificity	0.0377238	0.0407764	0.00855952	0.0174797	150	18875	0.0035753	0.672216
Colorectal-Finemapped	Skin - Fibroblasts	celltype_specificity	0.0196122	0.020501	0.00570854	0.00907462	150	18875	0.64507	0.676461
Colorectal-Finemapped	Skin - Fibroblasts	celltype_expression.TPM	1.80783	1.9328	0.478509	0.274267	150	18875	0.17229	0.738904
Colorectal-Finemapped	Immune Sys. - Dendritic Cells	celltype_expression.TPM	1.04427	1.17121	0.00759297	0.0131645	150	18875	0.18845	0.768822
Colorectal-Finemapped	CNS - Microglia	celltype_expression.TPM	2.45238	2.60565	2.99258	3.2552	150	18875	0.10803	0.787337
Colorectal-Finemapped	Muscle - Myoblasts	celltype_expression.TPM	1.71787	1.89	0.411376	0.115609	150	18875	0.23967	0.826609
Colorectal-Finemapped	Immune Sys. - T Cells	celltype_specificity	0.0204204	0.0226905	0.00560588	0.00966056	150	18875	0.0099603	0.830689
Colorectal-Finemapped	CNS - Spinal Cord	celltype_specificity	0.120236	0.13195	0.0492677	0.0467524	150	18875	0.16007	0.837794
Colorectal-Finemapped	Immune Sys. - Dendritic Cells	celltype_specificity	0.00937522	0.0113444	0.000267904	0.000570217	150	18875	0.0030127	0.853078
Colorectal-Finemapped	Muscle - Myoblasts	celltype_specificity	0.0211263	0.0238426	0.00338005	0.00732725	150	18875	0.63831	0.860102
Colorectal-Finemapped	CNS - PONS	celltype_expression.TPM	1.48102	1.67872	0.2183	0.294683	150	18875	0.5354	0.87145
Colorectal-Finemapped	Immune Sys. - Neutrophils	celltype_specificity	0.0576678	0.0689773	0.00432576	0.0127601	150	18875	0.018551	0.883534
Colorectal-Finemapped	Pancreas - Pancreatic Islet	celltype_specificity	0.0118015	0.0169269	0.000103184	0.000312535	150	18875	0.00024141	0.910935
Colorectal-Finemapped	Pancreas - Beta Cells	celltype_expression.TPM	1.78037	2.056	0.362902	0.674082	150	18875	0.2974	0.932444
Colorectal-Finemapped	Pancreas - Pancreatic Islet	celltype_expression.TPM	0.631862	0.861522	0.0165662	0.0213339	150	18875	0.019478	0.943582
Colorectal-Finemapped	Immune Sys. - NK Cells	celltype_specificity	0.0237835	0.0270258	0.011894	0.0150612	150	18875	0.031506	0.95382
Colorectal-Finemapped	Lung - Alveolar Macrophages	celltype_specificity	0.0524173	0.0608555	0.0274517	0.0305883	150	18875	0.055093	0.961561
Colorectal-Finemapped	Immune Sys. - B Cells	celltype_expression.TPM	1.8557	2.18453	1.01654	1.48042	150	18875	0.04826	0.966912
Colorectal-Finemapped	Immune Sys. - Neutrophils	celltype_expression.TPM	1.73292	2.08004	0.395564	0.631962	150	18875	0.23254	0.968386
Colorectal-Finemapped	Immune Sys. - NK Cells	celltype_expression.TPM	1.88971	2.22596	1.39053	1.52641	150	18875	0.033132	0.972104
Colorectal-Finemapped	Immune Sys. - B Cells	celltype_specificity	0.0265094	0.0318292	0.0127099	0.0159676	150	18875	0.0068652	0.972622
Colorectal-Finemapped	CNS - Oligodendrocytes	celltype_specificity	0.0121181	0.0175087	6.30901266265695e-05	9.55669518329303e-05	150	18875	0.11158	0.972967
Colorectal-Finemapped	Immune Sys. - Plasmacytoid Dendritic Cells	celltype_expression.TPM	1.30978	1.67177	0.201035	0.352632	150	18875	0.078164	0.985071
Colorectal-Finemapped	Immune Sys. - T Cells	celltype_expression.TPM	1.63945	2.03933	0.600379	0.919695	150	18875	0.061947	0.989987
Colorectal-Finemapped	Eye - Retina	celltype_expression.TPM	2.07493	2.49733	1.74945	2.67615	150	18875	0.0081081	0.991378
Colorectal-Finemapped	Immune Sys. - Plasmacytoid Dendritic Cells	celltype_specificity	0.0150853	0.0209205	0.00281866	0.00400768	150	18875	0.062466	0.992681
Colorectal-Finemapped	CNS - Neurons	celltype_expression.TPM	1.58169	2.07856	0.3932	0.509799	150	18875	0.046732	0.998008
Colorectal-Finemapped	Immune Sys. - Plasma Cells	celltype_expression.TPM	0.887636	1.32996	0.0347253	0.0488827	150	18875	0.0063624	0.998156
Colorectal-Finemapped	Pancreas - Alpha Cells	celltype_expression.TPM	1.16541	1.61013	0.0767475	0.216871	150	18875	0.013885	0.998661
Colorectal-Finemapped	PNS - Motor Neurons	celltype_expression.TPM	1.88506	2.43404	1.05879	2.47722	150	18875	0.0014489	0.999183
Colorectal-Finemapped	CNS - Neurons	celltype_specificity	0.0308329	0.0448498	0.00695877	0.0176626	150	18875	2.331e-05	0.999223
Colorectal-Finemapped	Pancreas - Alpha Cells	celltype_specificity	0.0214607	0.0364973	0.00199376	0.00904762	150	18875	2.163e-06	0.999973
Colorectal-Finemapped	Eye - Retina	celltype_specificity	0.0348231	0.0506732	0.0162842	0.0297317	150	18875	6.5889e-05	1
Colorectal-Finemapped	PNS - Motor Neurons	celltype_specificity	0.0300141	0.049707	0.00994447	0.0208734	150	18875	0.00079675	1
Colorectal-Finemapped	Immune Sys. - Plasma Cells	celltype_specificity	0.0137292	0.0293978	0.000363914	0.00242828	150	18875	9.2455e-06	1
Colorectal-PoPS_1	Skin - Basal Cells	celltype_expression.TPM	3.64889	2.49533	9.42962	2.72062	184	18841	2.7671e-09	2.93749e-07
Colorectal-PoPS_1	Skin - Keratinocytes	celltype_expression.TPM	3.63458	2.51817	9.23185	2.94651	184	18841	6.3684e-09	1.12526e-06
Colorectal-PoPS_1	Bone - Osteoblasts	celltype_expression.TPM	3.19597	2.0802	4.94095	1.62193	184	18841	3.9016e-09	1.226e-06
Colorectal-PoPS_1	Liver - Hepatocytes	celltype_expression.TPM	3.59049	2.51808	9.08979	2.96013	184	18841	1.3917e-08	1.83204e-06
Colorectal-PoPS_1	CNS - Spinal Cord	celltype_expression.TPM	4.07336	3.17219	15.1377	7.83719	184	18841	1.8221e-06	1.00525e-05
Colorectal-PoPS_1	Lung - Alveolar Macrophages	celltype_expression.TPM	3.41429	2.57498	7.20893	3.0613	184	18841	5.96e-06	2.02344e-05
Colorectal-PoPS_1	Cartilage - Chondrocytes	celltype_expression.TPM	3.50638	2.59315	7.23921	3.59997	184	18841	1.5161e-05	2.30739e-05
Colorectal-PoPS_1	Immune Sys. - Macrophages	celltype_expression.TPM	3.12782	2.24684	4.56926	1.78855	184	18841	1.2787e-06	2.59918e-05
Colorectal-PoPS_1	Immune Sys. - Monocytes	celltype_expression.TPM	2.75174	1.89748	2.54907	0.681537	184	18841	3.2555e-06	4.95044e-05
Colorectal-PoPS_1	Adipose Tissue - Adipocytes	celltype_expression.TPM	3.436	2.56676	7.40121	3.13229	184	18841	2.5912e-05	5.06498e-05
Colorectal-PoPS_1	Heart - Ventricle	celltype_expression.TPM	3.24701	2.42506	5.86691	3.02814	184	18841	4.7497e-06	5.45993e-05
Colorectal-PoPS_1	Heart - Valve	celltype_expression.TPM	3.2621	2.41459	8.18521	2.51541	184	18841	1.9464e-05	5.53879e-05
Colorectal-PoPS_1	Digestive - Colonic Mucosa	celltype_expression.TPM	1.34963	0.671514	0.00540869	0.00407586	184	18841	0.00051435	0.000134915
Colorectal-PoPS_1	Bone - Stromal Cells	celltype_expression.TPM	2.91372	2.12381	3.7803	1.20402	184	18841	8.339e-06	0.000153342
Colorectal-PoPS_1	Immune Sys. - Plasmacytoid Dendritic Cells	celltype_expression.TPM	2.42169	1.66156	1.44728	0.345174	184	18841	3.4311e-06	0.000184033
Colorectal-PoPS_1	Immune Sys. - Dendritic Cells	celltype_expression.TPM	1.9325	1.16277	0.0729904	0.0129691	184	18841	5.8479e-05	0.000207242
Colorectal-PoPS_1	Liver - Hepatic Stellate Cells	celltype_expression.TPM	3.25959	2.47383	6.16072	2.70941	184	18841	4.1634e-05	0.000228182
Colorectal-PoPS_1	Muscle - Myoblasts	celltype_expression.TPM	2.56786	1.88201	1.90025	0.110492	184	18841	0.0010612	0.00138243
Colorectal-PoPS_1	CNS - Microglia	celltype_expression.TPM	3.2146	2.59849	7.16651	3.22302	184	18841	0.0008784	0.00183426
Colorectal-PoPS_1	CNS - PONS	celltype_expression.TPM	2.25158	1.67155	1.0988	0.29036	184	18841	0.00024599	0.0018701
Colorectal-PoPS_1	Immune Sys. - Monocytes	celltype_specificity	0.0391109	0.0230084	0.0112601	0.00763338	184	18841	0.00053111	0.00236905
Colorectal-PoPS_1	CNS - Astrocytes	celltype_expression.TPM	3.30588	2.69612	6.92274	3.85618	184	18841	0.00042871	0.00261289
Colorectal-PoPS_1	Bone - Osteoblasts	celltype_specificity	0.0488496	0.031444	0.0140662	0.0108429	184	18841	0.0011392	0.00343426
Colorectal-PoPS_1	Skin - Fibroblasts	celltype_expression.TPM	2.50605	1.92621	2.38396	0.27032	184	18841	0.0011757	0.00346055
Colorectal-PoPS_1	Immune Sys. - B Cells	celltype_expression.TPM	2.68229	2.17705	3.45157	1.4593	184	18841	0.0016472	0.00492577
Colorectal-PoPS_1	Skin - Melanocytes	celltype_expression.TPM	3.08614	2.55646	5.86682	2.81826	184	18841	0.0031134	0.00545831
Colorectal-PoPS_1	Immune Sys. - Plasma Cells	celltype_expression.TPM	1.83576	1.3215	0.0979173	0.0486017	184	18841	0.013941	0.0054835
Colorectal-PoPS_1	Immune Sys. - Dendritic Cells	celltype_specificity	0.0197828	0.0112463	0.00035821	0.000566823	184	18841	0.00050856	0.00623908
Colorectal-PoPS_1	Immune Sys. - Neutrophils	celltype_expression.TPM	2.56269	2.07257	3.33016	0.618334	184	18841	0.011336	0.00625516
Colorectal-PoPS_1	Pancreas - Pancreatic Islet	celltype_expression.TPM	1.34153	0.855006	0.0283362	0.0212021	184	18841	0.03016	0.00628081
Colorectal-PoPS_1	Immune Sys. - Macrophages	celltype_specificity	0.0406731	0.0293089	0.0183223	0.0157969	184	18841	0.0090432	0.00905897
Colorectal-PoPS_1	Pancreas - Beta Cells	celltype_expression.TPM	2.52559	2.04922	1.52663	0.659935	184	18841	0.02002	0.0101104
Colorectal-PoPS_1	Immune Sys. - NK Cells	celltype_expression.TPM	2.64724	2.21916	2.59679	1.51267	184	18841	0.002853	0.0170107
Colorectal-PoPS_1	CNS - Oligodendrocytes	celltype_expression.TPM	1.08641	0.713783	0.0102118	0.0106232	184	18841	0.26648	0.0234791
Colorectal-PoPS_1	Skin - Basal Cells	celltype_specificity	0.0519742	0.0428063	0.0274011	0.0223529	184	18841	0.050203	0.025754
Colorectal-PoPS_1	Immune Sys. - Plasmacytoid Dendritic Cells	celltype_specificity	0.0343843	0.0207426	0.00646152	0.0039914	184	18841	0.0014978	0.0288066
Colorectal-PoPS_1	Eye - Retina	celltype_expression.TPM	2.86497	2.49038	3.66427	2.64872	184	18841	0.018018	0.0310022
Colorectal-PoPS_1	CNS - PONS	celltype_specificity	0.030197	0.0185895	0.00483163	0.00589665	184	18841	0.00085005	0.0454888
Colorectal-PoPS_1	Digestive - Colonic Mucosa	celltype_specificity	0.0111294	0.00687499	4.12579503912676e-05	6.83239073533293e-05	184	18841	0.0027057	0.050585
Colorectal-PoPS_1	Liver - Hepatocytes	celltype_specificity	0.0754139	0.0549983	0.0221377	0.020506	184	18841	0.068541	0.0543695
Colorectal-PoPS_1	Pancreas - Alpha Cells	celltype_expression.TPM	1.91119	1.60365	0.519344	0.210924	184	18841	0.089041	0.0608221
Colorectal-PoPS_1	Skin - Keratinocytes	celltype_specificity	0.0630818	0.0502153	0.0269756	0.0215638	184	18841	0.015874	0.0712107
Colorectal-PoPS_1	Immune Sys. - T Cells	celltype_expression.TPM	2.28336	2.03376	1.27048	0.908786	184	18841	0.0085459	0.0954646
Colorectal-PoPS_1	Muscle - Myoblasts	celltype_specificity	0.0290777	0.0237699	0.00807346	0.00727471	184	18841	0.0081801	0.099818
Colorectal-PoPS_1	Bone - Stromal Cells	celltype_specificity	0.024361	0.0220671	0.0137706	0.0113401	184	18841	0.14986	0.120541
Colorectal-PoPS_1	CNS - Neurons	celltype_expression.TPM	2.29757	2.07247	0.689504	0.507778	184	18841	0.19738	0.133779
Colorectal-PoPS_1	PNS - Motor Neurons	celltype_expression.TPM	2.59242	2.42813	2.29475	2.45539	184	18841	0.047521	0.190722
Colorectal-PoPS_1	Immune Sys. - Plasma Cells	celltype_specificity	0.0356723	0.0292118	0.000911198	0.00240893	184	18841	1.2667e-05	0.205111
Colorectal-PoPS_1	Adipose Tissue - Adipocytes	celltype_specificity	0.0447683	0.0424207	0.0229586	0.024323	184	18841	0.025872	0.271043
Colorectal-PoPS_1	Heart - Valve	celltype_specificity	0.0438187	0.041226	0.0183591	0.0194045	184	18841	0.021614	0.312778
Colorectal-PoPS_1	Cartilage - Chondrocytes	celltype_specificity	0.0549929	0.0527363	0.0244686	0.023541	184	18841	0.081404	0.351876
Colorectal-PoPS_1	Immune Sys. - T Cells	celltype_specificity	0.0232377	0.0226671	0.00787954	0.00963181	184	18841	0.00042022	0.426847
Colorectal-PoPS_1	Liver - Hepatic Stellate Cells	celltype_specificity	0.0387568	0.0387985	0.0227825	0.0206338	184	18841	0.18166	0.505539
Colorectal-PoPS_1	Immune Sys. - B Cells	celltype_specificity	0.0302513	0.0318023	0.0141951	0.0159647	184	18841	0.0001871	0.710879
Colorectal-PoPS_1	Heart - Ventricle	celltype_specificity	0.0503654	0.0550341	0.0148669	0.017673	184	18841	0.065116	0.721559
Colorectal-PoPS_1	Immune Sys. - Neutrophils	celltype_specificity	0.063289	0.0689429	0.00691603	0.0127491	184	18841	0.0087794	0.724424
Colorectal-PoPS_1	CNS - Astrocytes	celltype_specificity	0.0447179	0.0482899	0.0223344	0.0306178	184	18841	0.015424	0.782246
Colorectal-PoPS_1	Immune Sys. - NK Cells	celltype_specificity	0.0251636	0.0270182	0.0104323	0.015041	184	18841	0.00017422	0.816406
Colorectal-PoPS_1	Skin - Fibroblasts	celltype_specificity	0.0190094	0.0205085	0.00685452	0.00908575	184	18841	0.0068137	0.818368
Colorectal-PoPS_1	CNS - Microglia	celltype_specificity	0.0385447	0.0413253	0.0203328	0.0268559	184	18841	0.2049	0.825387
Colorectal-PoPS_1	CNS - Oligodendrocytes	celltype_specificity	0.0137561	0.0175025	2.97828077371903e-05	9.6763700782808e-05	184	18841	4.2202e-11	0.845627
Colorectal-PoPS_1	Pancreas - Alpha Cells	celltype_specificity	0.0262931	0.0364772	0.00384698	0.00905849	184	18841	1.0729e-08	0.927686
Colorectal-PoPS_1	Pancreas - Beta Cells	celltype_specificity	0.0321846	0.040836	0.0101645	0.0175458	184	18841	3.1143e-06	0.945788
Colorectal-PoPS_1	Pancreas - Pancreatic Islet	celltype_specificity	0.011349	0.0169406	9.83285215774464e-05	0.000311733	184	18841	4.4673e-06	0.963113
Colorectal-PoPS_1	Lung - Alveolar Macrophages	celltype_specificity	0.0502198	0.0608922	0.0264593	0.0306584	184	18841	0.00039886	0.978974
Colorectal-PoPS_1	CNS - Spinal Cord	celltype_specificity	0.0945354	0.132223	0.0346801	0.0469071	184	18841	0.00020767	0.999883
Colorectal-PoPS_1	Eye - Retina	celltype_specificity	0.0368054	0.0506825	0.0139041	0.0298398	184	18841	8.3584e-11	0.999912
Colorectal-PoPS_1	Skin - Melanocytes	celltype_specificity	0.0346702	0.0478379	0.0162671	0.0208715	184	18841	0.010246	0.999981
Colorectal-PoPS_1	CNS - Neurons	celltype_specificity	0.0289148	0.0448938	0.00446338	0.0176232	184	18841	6.7703e-12	0.999996
Colorectal-PoPS_1	PNS - Motor Neurons	celltype_specificity	0.0294192	0.0497483	0.0104899	0.0209214	184	18841	5.1549e-06	1
Prostate	Skin - Basal Cells	celltype_specificity	0.0562944	0.0423076	0.025798	0.0222909	799	18226	1.5669e-07	4.18656e-06
Prostate	Skin - Keratinocytes	celltype_specificity	0.0606573	0.0498875	0.0247384	0.021504	799	18226	6.3801e-05	0.00254746
Prostate	Bone - Stromal Cells	celltype_specificity	0.0244542	0.0219856	0.0121714	0.0113203	799	18226	0.019747	0.0088617
Prostate	Immune Sys. - Plasmacytoid Dendritic Cells	celltype_specificity	0.0263396	0.020635	0.00415028	0.0039868	799	18226	0.10807	0.0218852
Prostate	Cartilage - Chondrocytes	celltype_specificity	0.0592114	0.0524752	0.0256708	0.0234465	799	18226	0.0082188	0.0374885
Prostate	Skin - Basal Cells	celltype_expression.TPM	2.64524	2.50041	3.88746	2.69703	799	18226	0.0028857	0.0503883
Prostate	Skin - Melanocytes	celltype_specificity	0.0514211	0.0475479	0.0214287	0.0207762	799	18226	0.025038	0.079812
Prostate	CNS - PONS	celltype_specificity	0.0206082	0.0186182	0.00563468	0.00589986	799	18226	0.27807	0.0964468
Prostate	Digestive - Colonic Mucosa	celltype_expression.TPM	0.745672	0.675109	0.00378705	0.0040925	799	18226	0.27669	0.130897
Prostate	Skin - Keratinocytes	celltype_expression.TPM	2.62204	2.52488	3.45414	2.94489	799	18226	0.0062285	0.136246
Prostate	Immune Sys. - T Cells	celltype_specificity	0.023758	0.022625	0.0102212	0.00957529	799	18226	0.31772	0.138465
Prostate	Immune Sys. - B Cells	celltype_specificity	0.0332109	0.0317249	0.0173953	0.015891	799	18226	0.19515	0.14404
Prostate	Liver - Hepatocytes	celltype_specificity	0.0596954	0.0549985	0.0214582	0.0204711	799	18226	0.006002	0.147344
Prostate	Digestive - Colonic Mucosa	celltype_specificity	0.00762836	0.00688492	4.73187281242504e-05	6.88249713937649e-05	799	18226	0.2108	0.172607
Prostate	Muscle - Myoblasts	celltype_specificity	0.0251569	0.0237626	0.0064849	0.00733988	799	18226	0.60378	0.182646
Prostate	Immune Sys. - Dendritic Cells	celltype_specificity	0.0126759	0.0112698	0.000362042	0.000577079	799	18226	0.0048408	0.214852
Prostate	Immune Sys. - Plasma Cells	celltype_expression.TPM	1.38205	1.32404	0.0502756	0.0486972	799	18226	0.82569	0.232513
Prostate	Cartilage - Chondrocytes	celltype_expression.TPM	2.64723	2.6	4.03518	3.62954	799	18226	0.015585	0.291521
Prostate	Pancreas - Beta Cells	celltype_expression.TPM	2.09797	2.05189	1.37905	0.649657	799	18226	0.24845	0.297295
Prostate	Liver - Hepatic Stellate Cells	celltype_specificity	0.0397612	0.0387558	0.0200776	0.0206596	799	18226	0.17493	0.299179
Prostate	Bone - Osteoblasts	celltype_specificity	0.0324937	0.0315737	0.0117585	0.0108296	799	18226	0.023096	0.300354
Prostate	Lung - Alveolar Macrophages	celltype_expression.TPM	2.60108	2.58231	3.34069	3.08916	799	18226	0.14472	0.413346
Prostate	Skin - Fibroblasts	celltype_specificity	0.0206554	0.0204869	0.00798872	0.00910768	799	18226	0.61407	0.419886
Prostate	Immune Sys. - Neutrophils	celltype_expression.TPM	2.09226	2.07665	0.964373	0.615886	799	18226	0.32157	0.430704
Prostate	CNS - Microglia	celltype_specificity	0.0415514	0.0412873	0.0274654	0.0267547	799	18226	0.30205	0.435859
Prostate	Immune Sys. - B Cells	celltype_expression.TPM	2.19228	2.18149	1.90364	1.44472	799	18226	0.024046	0.447229
Prostate	CNS - Astrocytes	celltype_specificity	0.0484482	0.0482469	0.0294321	0.0306706	799	18226	0.22996	0.452302
Prostate	CNS - PONS	celltype_expression.TPM	1.6839	1.67686	0.407481	0.290381	799	18226	0.06932	0.465099
Prostate	Bone - Osteoblasts	celltype_expression.TPM	2.0977	2.0907	1.72003	1.63211	799	18226	0.029743	0.465631
Prostate	Heart - Valve	celltype_expression.TPM	2.42968	2.42249	3.00195	2.51899	799	18226	0.070236	0.466568
Prostate	Immune Sys. - Plasma Cells	celltype_specificity	0.0294144	0.0292681	0.00231524	0.00240723	799	18226	0.62539	0.474463
Prostate	Pancreas - Beta Cells	celltype_specificity	0.0408983	0.040746	0.0166901	0.0174492	799	18226	0.66817	0.476379
Prostate	Immune Sys. - Monocytes	celltype_expression.TPM	1.90379	1.90583	0.700468	0.695011	799	18226	0.20437	0.509655
Prostate	Immune Sys. - NK Cells	celltype_specificity	0.0269643	0.0270018	0.0152508	0.0150027	799	18226	0.43005	0.517511
Prostate	Skin - Melanocytes	celltype_expression.TPM	2.55764	2.56176	3.01053	2.8359	799	18226	0.016915	0.518389
Prostate	Immune Sys. - Dendritic Cells	celltype_expression.TPM	1.16468	1.17045	0.0103275	0.0132625	799	18226	0.082205	0.528955
Prostate	Immune Sys. - Monocytes	celltype_specificity	0.023054	0.023169	0.00780552	0.0076527	799	18226	0.65615	0.530586
Prostate	Bone - Stromal Cells	celltype_expression.TPM	2.12316	2.13181	1.4203	1.20426	799	18226	0.0094718	0.540629
Prostate	CNS - Oligodendrocytes	celltype_expression.TPM	0.706599	0.71786	0.0095632	0.0106575	799	18226	0.010708	0.564491
Prostate	Liver - Hepatocytes	celltype_expression.TPM	2.51512	2.52904	3.27523	2.98219	799	18226	0.0061397	0.564493
Prostate	Muscle - Myoblasts	celltype_expression.TPM	1.87029	1.88945	0.273457	0.111369	799	18226	0.4498	0.587901
Prostate	Adipose Tissue - Adipocytes	celltype_specificity	0.0420867	0.042459	0.0249074	0.0242909	799	18226	0.72818	0.596436
Prostate	Pancreas - Alpha Cells	celltype_expression.TPM	1.58606	1.60752	0.238271	0.212009	799	18226	0.74842	0.612512
Prostate	Skin - Fibroblasts	celltype_expression.TPM	1.90044	1.93319	0.54821	0.268229	799	18226	0.19053	0.648439
Prostate	Adipose Tissue - Adipocytes	celltype_expression.TPM	2.54188	2.57662	3.08286	3.16546	799	18226	0.062761	0.65449
Prostate	CNS - Microglia	celltype_expression.TPM	2.57006	2.60595	3.1662	3.2581	799	18226	0.14239	0.654999
Prostate	CNS - Astrocytes	celltype_expression.TPM	2.66808	2.7035	4.43239	3.85335	799	18226	0.016084	0.656664
Prostate	Immune Sys. - Macrophages	celltype_expression.TPM	2.22269	2.25679	1.77973	1.81499	799	18226	0.12523	0.657301
Prostate	Immune Sys. - Plasmacytoid Dendritic Cells	celltype_expression.TPM	1.63754	1.67029	0.37824	0.349603	799	18226	0.077975	0.660134
Prostate	Pancreas - Pancreatic Islet	celltype_expression.TPM	0.830116	0.861009	0.0190582	0.021425	799	18226	0.060089	0.67376
Prostate	Immune Sys. - T Cells	celltype_expression.TPM	1.99846	2.03783	1.05375	0.901149	799	18226	0.017766	0.68304
Prostate	Immune Sys. - Neutrophils	celltype_specificity	0.0668309	0.0689784	0.0124822	0.012707	799	18226	0.69924	0.695274
Prostate	Liver - Hepatic Stellate Cells	celltype_expression.TPM	2.42915	2.48372	2.70693	2.73324	799	18226	0.035019	0.73375
Prostate	Immune Sys. - NK Cells	celltype_expression.TPM	2.16467	2.22588	1.5591	1.5229	799	18226	0.012439	0.768215
Prostate	CNS - Neurons	celltype_expression.TPM	2.01386	2.07731	0.901714	0.501912	799	18226	0.20939	0.768979
Prostate	Heart - Ventricle	celltype_expression.TPM	2.37294	2.43565	2.87071	3.06709	799	18226	0.0097629	0.792692
Prostate	Heart - Ventricle	celltype_specificity	0.0517785	0.0551297	0.0178849	0.0176338	799	18226	0.024806	0.816004
Prostate	CNS - Spinal Cord	celltype_expression.TPM	3.10849	3.18408	7.55176	7.92099	799	18226	0.1157	0.826631
Prostate	Eye - Retina	celltype_expression.TPM	2.41643	2.4974	2.75006	2.65054	799	18226	0.14006	0.828846
Prostate	Immune Sys. - Macrophages	celltype_specificity	0.0282078	0.0294719	0.0162901	0.0157983	799	18226	0.77968	0.873816
Prostate	PNS - Motor Neurons	celltype_specificity	0.0462589	0.0496961	0.018216	0.0208744	799	18226	0.036981	0.88248
Prostate	Heart - Valve	celltype_specificity	0.0391322	0.041344	0.018904	0.0194106	799	18226	0.3318	0.916981
Prostate	Lung - Alveolar Macrophages	celltype_specificity	0.0573828	0.0609383	0.0305628	0.0305808	799	18226	0.24545	0.9316
Prostate	Eye - Retina	celltype_specificity	0.0472321	0.0506936	0.0276543	0.0297143	799	18226	0.050787	0.951789
Prostate	PNS - Motor Neurons	celltype_expression.TPM	2.27825	2.43635	2.3642	2.45641	799	18226	0.0032639	0.970843
Prostate	CNS - Neurons	celltype_specificity	0.0406629	0.044918	0.0146768	0.0176738	799	18226	0.039651	0.981679
Prostate	Pancreas - Alpha Cells	celltype_specificity	0.0302365	0.036648	0.00748776	0.00905342	799	18226	0.023143	0.997875
Prostate	CNS - Oligodendrocytes	celltype_specificity	0.0136229	0.0176347	7.80211541605814e-05	9.62192882247876e-05	799	18226	0.0128	0.999278
Prostate	CNS - Spinal Cord	celltype_specificity	0.113689	0.132655	0.0428774	0.0469452	799	18226	0.014651	0.999719
Prostate	Pancreas - Pancreatic Islet	celltype_specificity	0.0129003	0.0170612	0.00022159	0.000314345	799	18226	0.0056325	0.999938
Prostate-Finemapped	Skin - Keratinocytes	celltype_expression.TPM	3.15464	2.51765	6.96679	2.91261	338	18687	3.0858e-07	7.02891e-06
Prostate-Finemapped	Skin - Basal Cells	celltype_expression.TPM	3.09375	2.49587	5.70079	2.68906	338	18687	5.0906e-06	2.50135e-05
Prostate-Finemapped	Liver - Hepatocytes	celltype_expression.TPM	3.1087	2.51796	6.19939	2.95054	338	18687	1.8502e-05	3.91055e-05
Prostate-Finemapped	Cartilage - Chondrocytes	celltype_expression.TPM	3.15887	2.59191	6.71894	3.59399	338	18687	1.7919e-05	5.65059e-05
Prostate-Finemapped	Skin - Melanocytes	celltype_expression.TPM	3.12534	2.55139	6.51283	2.79036	338	18687	1.809e-06	6.85616e-05
Prostate-Finemapped	Lung - Alveolar Macrophages	celltype_expression.TPM	3.07418	2.57422	6.03331	3.05388	338	18687	0.00013821	0.000218215
Prostate-Finemapped	Bone - Stromal Cells	celltype_expression.TPM	2.60822	2.12283	3.18866	1.19594	338	18687	1.5616e-05	0.000369005
Prostate-Finemapped	Immune Sys. - B Cells	celltype_expression.TPM	2.63281	2.17378	3.47809	1.44078	338	18687	4.6925e-05	0.000537522
Prostate-Finemapped	Digestive - Colonic Mucosa	celltype_expression.TPM	1.02569	0.671785	0.00571692	0.00407066	338	18687	0.005076	0.000847508
Prostate-Finemapped	Skin - Basal Cells	celltype_specificity	0.0560407	0.0426572	0.0258495	0.0223349	338	18687	9.809e-06	0.000940758
Prostate-Finemapped	Immune Sys. - NK Cells	celltype_expression.TPM	2.65101	2.21557	3.70975	1.49819	338	18687	0.00017174	0.00107631
Prostate-Finemapped	Liver - Hepatic Stellate Cells	celltype_expression.TPM	2.9251	2.4734	4.86232	2.69509	338	18687	0.00030958	0.00118182
Prostate-Finemapped	Immune Sys. - Macrophages	celltype_expression.TPM	2.67331	2.2478	3.89621	1.78028	338	18687	0.0008816	0.00124445
Prostate-Finemapped	Bone - Stromal Cells	celltype_specificity	0.0271202	0.0219982	0.0137176	0.0112975	338	18687	7.4299e-05	0.0015719
Prostate-Finemapped	Bone - Osteoblasts	celltype_expression.TPM	2.4747	2.08405	2.75045	1.61183	338	18687	0.00016519	0.00172162
Prostate-Finemapped	Adipose Tissue - Adipocytes	celltype_expression.TPM	2.99003	2.56766	5.5001	3.1305	338	18687	0.00092234	0.00204975
Prostate-Finemapped	CNS - PONS	celltype_expression.TPM	2.04863	1.67044	0.621108	0.288941	338	18687	0.00013409	0.00300151
Prostate-Finemapped	Immune Sys. - Plasmacytoid Dendritic Cells	celltype_expression.TPM	2.03559	1.66228	0.755669	0.343092	338	18687	4.069e-05	0.00317345
Prostate-Finemapped	Immune Sys. - T Cells	celltype_expression.TPM	2.41311	2.02935	2.48363	0.896191	338	18687	0.00018436	0.00323122
Prostate-Finemapped	CNS - Microglia	celltype_expression.TPM	2.99498	2.59738	5.6974	3.19985	338	18687	0.0095463	0.00367995
Prostate-Finemapped	Skin - Fibroblasts	celltype_expression.TPM	2.31819	1.92483	1.36977	0.269483	338	18687	0.0053654	0.00390306
Prostate-Finemapped	Heart - Valve	celltype_expression.TPM	2.80302	2.41591	4.52918	2.52263	338	18687	0.0057265	0.00443502
Prostate-Finemapped	CNS - Astrocytes	celltype_expression.TPM	3.08217	2.69514	6.89844	3.83306	338	18687	0.0092644	0.0046152
Prostate-Finemapped	Immune Sys. - Neutrophils	celltype_expression.TPM	2.45924	2.0704	1.81979	0.618101	338	18687	0.0071244	0.00468828
Prostate-Finemapped	Immune Sys. - Dendritic Cells	celltype_expression.TPM	1.51261	1.16402	0.017775	0.0130741	338	18687	0.032452	0.00522397
Prostate-Finemapped	Immune Sys. - Monocytes	celltype_expression.TPM	2.2451	1.8996	1.15548	0.688544	338	18687	0.000876	0.00706376
Prostate-Finemapped	Skin - Keratinocytes	celltype_specificity	0.0635362	0.0501011	0.0283407	0.0215071	338	18687	8.0768e-07	0.00708367
Prostate-Finemapped	CNS - Spinal Cord	celltype_expression.TPM	3.49618	3.1752	11.3111	7.83768	338	18687	0.0065655	0.00827437
Prostate-Finemapped	Skin - Melanocytes	celltype_specificity	0.0596594	0.0474944	0.027745	0.0207473	338	18687	1.7034e-05	0.00848166
Prostate-Finemapped	Eye - Retina	celltype_expression.TPM	2.80098	2.48845	4.7186	2.61194	338	18687	0.022158	0.0136146
Prostate-Finemapped	Muscle - Myoblasts	celltype_expression.TPM	2.20613	1.8829	0.764949	0.110751	338	18687	0.0062066	0.0141498
Prostate-Finemapped	CNS - Neurons	celltype_expression.TPM	2.38903	2.06896	1.35261	0.503474	338	18687	0.046962	0.0153053
Prostate-Finemapped	Heart - Ventricle	celltype_expression.TPM	2.70578	2.42808	4.08762	3.02814	338	18687	0.0091538	0.0164428
Prostate-Finemapped	Liver - Hepatocytes	celltype_specificity	0.0721805	0.0548885	0.0234843	0.0204561	338	18687	0.00018252	0.0168633
Prostate-Finemapped	Immune Sys. - Plasma Cells	celltype_expression.TPM	1.58438	1.32181	0.0614845	0.0485148	338	18687	0.031521	0.0229662
Prostate-Finemapped	Immune Sys. - NK Cells	celltype_specificity	0.0293956	0.0269569	0.0172966	0.014968	338	18687	0.028817	0.0302654
Prostate-Finemapped	PNS - Motor Neurons	celltype_expression.TPM	2.66284	2.4255	4.49634	2.43635	338	18687	0.0060478	0.0432616
Prostate-Finemapped	Immune Sys. - B Cells	celltype_specificity	0.0348279	0.0317323	0.0200737	0.0158641	338	18687	0.0035082	0.0473938
Prostate-Finemapped	Digestive - Colonic Mucosa	celltype_specificity	0.00845386	0.00688833	7.54062677705934e-05	6.78982710832135e-05	338	18687	0.19997	0.0631331
Prostate-Finemapped	CNS - Oligodendrocytes	celltype_expression.TPM	0.888029	0.714301	0.0121416	0.0105943	338	18687	0.39848	0.0678758
Prostate-Finemapped	Pancreas - Beta Cells	celltype_expression.TPM	2.25028	2.05027	1.51376	0.663189	338	18687	0.19623	0.0725354
Prostate-Finemapped	Pancreas - Pancreatic Islet	celltype_expression.TPM	1.01892	0.856832	0.0261289	0.0212005	338	18687	0.1392	0.0743959
Prostate-Finemapped	Pancreas - Alpha Cells	celltype_expression.TPM	1.77367	1.6036	0.241425	0.21216	338	18687	0.32479	0.0865025
Prostate-Finemapped	Immune Sys. - Plasmacytoid Dendritic Cells	celltype_specificity	0.024622	0.0208068	0.00608325	0.00393721	338	18687	0.00029145	0.0905193
Prostate-Finemapped	Skin - Fibroblasts	celltype_specificity	0.0221364	0.0204643	0.00968691	0.00906141	338	18687	0.16682	0.0978264
Prostate-Finemapped	Immune Sys. - Neutrophils	celltype_specificity	0.0787942	0.068709	0.0126895	0.012703	338	18687	0.55437	0.0989546
Prostate-Finemapped	Cartilage - Chondrocytes	celltype_specificity	0.0578496	0.052666	0.028852	0.0234127	338	18687	0.0002389	0.14003
Prostate-Finemapped	Immune Sys. - T Cells	celltype_specificity	0.0239876	0.0226488	0.011731	0.00953091	338	18687	0.039318	0.153754
Prostate-Finemapped	Immune Sys. - Dendritic Cells	celltype_specificity	0.0136006	0.0112878	0.000534387	0.000566786	338	18687	0.32187	0.175008
Prostate-Finemapped	Liver - Hepatic Stellate Cells	celltype_specificity	0.0407629	0.0387625	0.0235836	0.0205813	338	18687	0.003727	0.188743
Prostate-Finemapped	Muscle - Myoblasts	celltype_specificity	0.0256623	0.0237879	0.00869461	0.00725518	338	18687	0.53594	0.190055
Prostate-Finemapped	Immune Sys. - Macrophages	celltype_specificity	0.0308301	0.0293933	0.0192897	0.0157543	338	18687	0.0064332	0.203212
Prostate-Finemapped	Bone - Osteoblasts	celltype_specificity	0.0336288	0.0315759	0.0123407	0.0108371	338	18687	0.0030189	0.240081
Prostate-Finemapped	Adipose Tissue - Adipocytes	celltype_specificity	0.043386	0.0424263	0.0263517	0.0242767	338	18687	0.13063	0.340348
Prostate-Finemapped	CNS - PONS	celltype_specificity	0.018463	0.018706	0.00704005	0.00587929	338	18687	0.085017	0.577176
Prostate-Finemapped	CNS - Microglia	celltype_specificity	0.0406226	0.0413106	0.0285759	0.0267602	338	18687	0.05729	0.638458
Prostate-Finemapped	Immune Sys. - Monocytes	celltype_specificity	0.0224402	0.0231772	0.00946197	0.00762479	338	18687	0.11156	0.662859
Prostate-Finemapped	CNS - Astrocytes	celltype_specificity	0.0469793	0.0482784	0.0311046	0.0305579	338	18687	0.34507	0.723523
Prostate-Finemapped	Lung - Alveolar Macrophages	celltype_specificity	0.0577001	0.0608448	0.0313795	0.0305677	338	18687	0.19793	0.835604
Prostate-Finemapped	PNS - Motor Neurons	celltype_specificity	0.0441799	0.0496489	0.0178855	0.0208644	338	18687	0.026093	0.896858
Prostate-Finemapped	Heart - Valve	celltype_specificity	0.0382646	0.0413051	0.0183991	0.019417	338	18687	0.39522	0.905068
Prostate-Finemapped	Heart - Ventricle	celltype_specificity	0.0482566	0.0551107	0.017827	0.0176418	338	18687	0.059071	0.910219
Prostate-Finemapped	Immune Sys. - Plasma Cells	celltype_specificity	0.0252846	0.0293464	0.00208535	0.00240708	338	18687	0.41918	0.940444
Prostate-Finemapped	Eye - Retina	celltype_specificity	0.0453278	0.0506427	0.0265106	0.0297345	338	18687	0.078329	0.94399
Prostate-Finemapped	Pancreas - Alpha Cells	celltype_specificity	0.0293034	0.0365067	0.00614122	0.00904762	338	18687	0.003634	0.966496
Prostate-Finemapped	CNS - Oligodendrocytes	celltype_specificity	0.0127674	0.0175512	8.12524530574655e-05	9.53363217288546e-05	338	18687	0.051645	0.993782
Prostate-Finemapped	CNS - Neurons	celltype_specificity	0.0373023	0.0448738	0.0150366	0.0175747	338	18687	0.043693	0.997998
Prostate-Finemapped	Pancreas - Pancreatic Islet	celltype_specificity	0.0122345	0.0169706	0.00026659	0.000310206	338	18687	0.061186	0.998708
Prostate-Finemapped	Pancreas - Beta Cells	celltype_specificity	0.0322535	0.0409061	0.0128806	0.0175095	338	18687	0.010907	0.999632
Prostate-Finemapped	CNS - Spinal Cord	celltype_specificity	0.101735	0.132403	0.0406111	0.0468686	338	18687	0.0053832	0.999992
Prostate-PoPS_1	Digestive - Colonic Mucosa	celltype_expression.TPM	1.23387	0.672644	0.0067734	0.00407177	184	18841	0.00036728	0.000397903
Prostate-PoPS_1	Bone - Osteoblasts	celltype_expression.TPM	2.78592	2.0842	2.47244	1.62581	184	18841	1.4036e-05	0.000449174
Prostate-PoPS_1	Heart - Ventricle	celltype_expression.TPM	3.04881	2.427	4.92418	3.03039	184	18841	1.7464e-05	0.000533195
Prostate-PoPS_1	Adipose Tissue - Adipocytes	celltype_expression.TPM	3.23018	2.56877	7.12445	3.13373	184	18841	0.00022316	0.000670404
Prostate-PoPS_1	CNS - Spinal Cord	celltype_expression.TPM	3.79685	3.17489	10.3645	7.84691	184	18841	0.00053313	0.000830299
Prostate-PoPS_1	Cartilage - Chondrocytes	celltype_expression.TPM	3.24162	2.59574	6.72138	3.62332	184	18841	0.00020367	0.000901994
Prostate-PoPS_1	Bone - Osteoblasts	celltype_specificity	0.0512492	0.0314206	0.0105457	0.0108769	184	18841	0.0018006	0.00317775
Prostate-PoPS_1	Immune Sys. - Dendritic Cells	celltype_expression.TPM	1.66409	1.16539	0.026411	0.0130741	184	18841	0.010571	0.00396769
Prostate-PoPS_1	Immune Sys. - Monocytes	celltype_expression.TPM	2.40692	1.90085	1.45621	0.689828	184	18841	0.013762	0.00547017
Prostate-PoPS_1	Bone - Stromal Cells	celltype_expression.TPM	2.6359	2.12652	2.38929	1.21025	184	18841	0.00078051	0.00619345
Prostate-PoPS_1	Pancreas - Pancreatic Islet	celltype_expression.TPM	1.28592	0.855549	0.0231556	0.021258	184	18841	0.014948	0.00642694
Prostate-PoPS_1	Heart - Valve	celltype_expression.TPM	2.90778	2.41806	5.65497	2.53405	184	18841	0.0015544	0.0065018
Prostate-PoPS_1	Skin - Basal Cells	celltype_expression.TPM	3.02119	2.50146	5.79686	2.74253	184	18841	0.0062684	0.00683574
Prostate-PoPS_1	Skin - Keratinocytes	celltype_expression.TPM	3.06253	2.52375	5.30533	2.97857	184	18841	0.0048741	0.00689781
Prostate-PoPS_1	Liver - Hepatic Stellate Cells	celltype_expression.TPM	3.00407	2.47632	4.70371	2.71547	184	18841	0.001913	0.00692621
Prostate-PoPS_1	Skin - Fibroblasts	celltype_expression.TPM	2.42286	1.92702	1.634	0.272846	184	18841	0.014897	0.00733171
Prostate-PoPS_1	Immune Sys. - Macrophages	celltype_expression.TPM	2.72946	2.25073	3.89811	1.80266	184	18841	0.0081765	0.0084259
Prostate-PoPS_1	CNS - Astrocytes	celltype_expression.TPM	3.18285	2.69732	6.54896	3.85618	184	18841	0.0028514	0.00999726
Prostate-PoPS_1	Muscle - Myoblasts	celltype_expression.TPM	2.36043	1.88404	1.06866	0.111433	184	18841	0.038326	0.0117252
Prostate-PoPS_1	Liver - Hepatocytes	celltype_expression.TPM	2.96905	2.52415	5.09356	2.98161	184	18841	0.00058897	0.0129277
Prostate-PoPS_1	Lung - Alveolar Macrophages	celltype_expression.TPM	3.01766	2.57885	6.23995	3.08172	184	18841	0.038977	0.0131288
Prostate-PoPS_1	Immune Sys. - Plasmacytoid Dendritic Cells	celltype_expression.TPM	2.06932	1.665	0.532588	0.350091	184	18841	0.02714	0.0189682
Prostate-PoPS_1	CNS - Microglia	celltype_expression.TPM	3.00989	2.60049	4.32011	3.22538	184	18841	0.015299	0.0229096
Prostate-PoPS_1	CNS - PONS	celltype_expression.TPM	2.01976	1.67381	0.622249	0.293642	184	18841	0.074202	0.03015
Prostate-PoPS_1	Digestive - Colonic Mucosa	celltype_specificity	0.0110933	0.00687535	4.664473572538e-05	6.81463415718049e-05	184	18841	0.025848	0.0307339
Prostate-PoPS_1	Pancreas - Alpha Cells	celltype_expression.TPM	1.89447	1.60381	0.77686	0.210547	184	18841	0.15042	0.0450931
Prostate-PoPS_1	Immune Sys. - Monocytes	celltype_specificity	0.0290097	0.0231071	0.0108223	0.00763338	184	18841	5.8127e-05	0.048291
Prostate-PoPS_1	Pancreas - Beta Cells	celltype_expression.TPM	2.36247	2.05081	1.48601	0.666568	184	18841	0.12665	0.0514292
Prostate-PoPS_1	Adipose Tissue - Adipocytes	celltype_specificity	0.0507047	0.0423627	0.0236801	0.0243156	184	18841	0.29325	0.0590962
Prostate-PoPS_1	Skin - Melanocytes	celltype_expression.TPM	2.87354	2.55854	3.71843	2.83595	184	18841	0.0076021	0.0663693
Prostate-PoPS_1	Bone - Stromal Cells	celltype_specificity	0.025075	0.0220601	0.0133809	0.0113406	184	18841	0.17126	0.0687357
Prostate-PoPS_1	Heart - Ventricle	celltype_specificity	0.0703668	0.0548388	0.0154193	0.0176758	184	18841	0.011506	0.0946238
Prostate-PoPS_1	CNS - Oligodendrocytes	celltype_expression.TPM	0.92329	0.715376	0.00755406	0.0106527	184	18841	0.061981	0.0994235
Prostate-PoPS_1	Cartilage - Chondrocytes	celltype_specificity	0.0637719	0.0526506	0.0234578	0.0235548	184	18841	0.30171	0.104386
Prostate-PoPS_1	Immune Sys. - Plasmacytoid Dendritic Cells	celltype_specificity	0.0258133	0.0208263	0.00410344	0.00399453	184	18841	0.034522	0.108268
Prostate-PoPS_1	Skin - Keratinocytes	celltype_specificity	0.0607637	0.050238	0.0213988	0.0216035	184	18841	0.26331	0.1202
Prostate-PoPS_1	Immune Sys. - Plasma Cells	celltype_expression.TPM	1.52232	1.32456	0.0757496	0.0486706	184	18841	0.20742	0.132081
Prostate-PoPS_1	Immune Sys. - Macrophages	celltype_specificity	0.0336365	0.0293776	0.0172841	0.0157991	184	18841	0.022369	0.142137
Prostate-PoPS_1	CNS - Neurons	celltype_expression.TPM	2.28398	2.0726	0.837608	0.507752	184	18841	0.31676	0.145132
Prostate-PoPS_1	Immune Sys. - Dendritic Cells	celltype_specificity	0.0132957	0.0113097	0.000427236	0.000567332	184	18841	9.0037e-05	0.150986
Prostate-PoPS_1	Liver - Hepatic Stellate Cells	celltype_specificity	0.0428854	0.0387582	0.0225091	0.020641	184	18841	0.13317	0.1669
Prostate-PoPS_1	Immune Sys. - NK Cells	celltype_expression.TPM	2.40113	2.22157	1.9416	1.5215	184	18841	0.16239	0.175356
Prostate-PoPS_1	Immune Sys. - T Cells	celltype_expression.TPM	2.19679	2.0346	1.2762	0.908786	184	18841	0.29284	0.189688
Prostate-PoPS_1	Immune Sys. - Neutrophils	celltype_expression.TPM	2.23004	2.07582	0.928603	0.627302	184	18841	0.53791	0.202711
Prostate-PoPS_1	Liver - Hepatocytes	celltype_specificity	0.0633148	0.0551164	0.0183269	0.0205533	184	18841	0.035214	0.221747
Prostate-PoPS_1	Immune Sys. - B Cells	celltype_expression.TPM	2.325	2.18054	1.32628	1.47299	184	18841	0.71786	0.226659
Prostate-PoPS_1	Muscle - Myoblasts	celltype_specificity	0.0265771	0.0237943	0.00626271	0.00730825	184	18841	0.0035847	0.230885
Prostate-PoPS_1	PNS - Motor Neurons	celltype_expression.TPM	2.5475	2.42856	2.41754	2.45539	184	18841	0.046497	0.262969
Prostate-PoPS_1	Eye - Retina	celltype_expression.TPM	2.60689	2.4929	3.07892	2.65127	184	18841	0.54857	0.274014
Prostate-PoPS_1	Skin - Basal Cells	celltype_specificity	0.0458115	0.0428665	0.0227779	0.0224021	184	18841	0.072768	0.276451
Prostate-PoPS_1	Immune Sys. - T Cells	celltype_specificity	0.0235095	0.0226644	0.00788702	0.0096316	184	18841	0.00022555	0.368782
Prostate-PoPS_1	CNS - PONS	celltype_specificity	0.0193719	0.0186952	0.00461677	0.00589665	184	18841	5.5746e-05	0.373669
Prostate-PoPS_1	CNS - Astrocytes	celltype_specificity	0.049404	0.0482441	0.0307598	0.0305764	184	18841	0.11699	0.390234
Prostate-PoPS_1	Pancreas - Beta Cells	celltype_specificity	0.0408442	0.0407515	0.0113073	0.0175027	184	18841	3.1332e-05	0.494267
Prostate-PoPS_1	Skin - Fibroblasts	celltype_specificity	0.0203329	0.0204956	0.0100275	0.00906141	184	18841	0.0057341	0.539871
Prostate-PoPS_1	Immune Sys. - Neutrophils	celltype_specificity	0.0648663	0.0689275	0.00515152	0.0127547	184	18841	0.00023412	0.670561
Prostate-PoPS_1	CNS - Microglia	celltype_specificity	0.0395901	0.041315	0.0216473	0.0268273	184	18841	0.32379	0.697764
Prostate-PoPS_1	Immune Sys. - Plasma Cells	celltype_specificity	0.0255769	0.0293104	0.000367108	0.00241971	184	18841	5.4782e-07	0.73433
Prostate-PoPS_1	Immune Sys. - B Cells	celltype_specificity	0.028966	0.0318148	0.00808264	0.015994	184	18841	4.5882e-10	0.795264
Prostate-PoPS_1	Skin - Melanocytes	celltype_specificity	0.0429705	0.0477569	0.0175574	0.0208632	184	18841	0.0086339	0.847332
Prostate-PoPS_1	Heart - Valve	celltype_specificity	0.0372986	0.0412897	0.0167962	0.0194187	184	18841	0.24635	0.875326
Prostate-PoPS_1	Pancreas - Alpha Cells	celltype_specificity	0.0297955	0.036443	0.00594015	0.00904201	184	18841	3.9775e-05	0.899093
Prostate-PoPS_1	Pancreas - Pancreatic Islet	celltype_specificity	0.0124079	0.0169302	0.000179299	0.000311735	184	18841	5.5403e-05	0.94781
Prostate-PoPS_1	Immune Sys. - NK Cells	celltype_specificity	0.0236739	0.0270327	0.0120777	0.0150415	184	18841	2.2085e-05	0.965985
Prostate-PoPS_1	Lung - Alveolar Macrophages	celltype_specificity	0.0507473	0.060887	0.0236829	0.0306758	184	18841	1.1987e-06	0.96663
Prostate-PoPS_1	CNS - Spinal Cord	celltype_specificity	0.10644	0.132106	0.0423648	0.0468239	184	18841	0.056914	0.993611
Prostate-PoPS_1	CNS - Neurons	celltype_specificity	0.033617	0.0448479	0.00682219	0.0176499	184	18841	3.5593e-06	0.998671
Prostate-PoPS_1	PNS - Motor Neurons	celltype_specificity	0.0354844	0.0496891	0.0126966	0.0208952	184	18841	0.0033555	0.999622
Prostate-PoPS_1	CNS - Oligodendrocytes	celltype_specificity	0.00939967	0.017545	3.33179619777373e-05	9.63129236006102e-05	184	18841	3.8965e-09	0.999987
Prostate-PoPS_1	Eye - Retina	celltype_specificity	0.0345077	0.0507049	0.0145796	0.0297595	184	18841	1.4807e-10	1

### Sheet: ST3_Cancer_TabulaSapiens
Disease name - Gene List	Cell Type	Tissue and Gene Exp Feature	Mean.disease_genelist	Mean.control_genelist	Median.disease_genelist	Median.control_genelist	N.disease_genelist	N.control_genelist	Empirical.P.value
Breast	Mature_luminal_cells	Mammary_specificity	0.284845	0.141111	0.100954	0.0503448	25	17066	0.0033
Breast	Luminal_Progenitor_Cells	Mammary_specificity	0.204166	0.14269	0.0800203	0.0512012	25	17066	0.0925
Breast	Artery_cells_(Endothelial_Cells)	Mammary_specificity	0.113249	0.0810541	0.00605863	0.00773239	25	17066	0.1444
Breast	B_cells	Mammary_expression	1.2877	1.6369	0	0.762103	25	17066	0.2467
Breast	Pericytes	Mammary_expression	1.93895	2.13969	1.44941	1.44941	25	17066	0.2846
Breast	NK_cells	Mammary_expression	1.17099	1.40855	0	0	25	17066	0.2882
Breast	basal_cells	Mammary_specificity	0.0782618	0.0709551	0.00979907	0.0150372	25	17066	0.332
Breast	Mature_luminal_cells	Mammary_expression	3.59859	2.88686	14.849	5.84818	25	17066	0.4629
Breast	Fibroblasts_(Lipofibroblasts)	Mammary_specificity	0.133081	0.137937	0.0307549	0.035494	25	17066	0.4896
Breast	NK_cells	Mammary_specificity	0.0320575	0.0381401	0	0	25	17066	0.5058
Breast	Fibroblasts_(Lipofibroblasts)	Mammary_expression	2.45635	2.6676	2.01073	1.86711	25	17066	0.5439
Breast	Macrophages	Mammary_specificity	0.067378	0.0732221	0.00815352	0.0106221	25	17066	0.5688
Breast	Artery_cells_(Endothelial_Cells)	Mammary_expression	2.0375	2.37131	0.459841	0.689762	25	17066	0.607
Breast	Macrophages	Mammary_expression	1.77839	2.0808	0.906646	1.35997	25	17066	0.6241
Breast	Tcells	Mammary_specificity	0.0905206	0.105633	0.0162742	0.0266965	25	17066	0.6282
Breast	Vasuclar_Smooth_Muscle_Cell	Mammary_specificity	0.0483896	0.0606881	0.022065	0.0126043	25	17066	0.6446
Breast	Luminal_Progenitor_Cells	Mammary_expression	3.10365	2.85882	5.6466	5.19091	25	17066	0.6711
Breast	B_cells	Mammary_specificity	0.0380576	0.0553708	0	0.000440033	25	17066	0.6786
Breast	Pericytes	Mammary_specificity	0.0518202	0.0675984	0.0147795	0.0102728	25	17066	0.6839
Breast	basal_cells	Mammary_expression	1.6847	2.09964	1.84205	1.84205	25	17066	0.7012
Breast	Vasuclar_Smooth_Muscle_Cell	Mammary_expression	1.83457	2.25608	1.24244	2.48489	25	17066	0.7331
Breast	Lymphatic_Cells	Mammary_expression	1.41363	1.93601	0.393981	0.393981	25	17066	0.8119
Breast	Tcells	Mammary_expression	2.08979	2.55257	0.598362	1.88235	25	17066	0.8346
Breast	Lymphatic_Cells	Mammary_specificity	0.0324487	0.0765044	0.00986085	0.00234547	25	17066	0.8962
Breast	Mast_cell	Mammary_specificity	0.0170774	0.0416661	0	0	25	17066	0.9104
Breast	Plasma_cells	Mammary_expression	1.25572	2.07431	0.380207	1.04557	25	17066	0.9317
Breast	Vein_Cell_(Endothelial_Cell)	Mammary_expression	1.41234	2.27638	0.397487	0.944032	25	17066	0.9437
Breast	Mast_cell	Mammary_expression	0.945055	1.73831	0	0	25	17066	0.9729
Breast	Plasma_cells	Mammary_specificity	0.021542	0.0668318	0.00723867	0.009457	25	17066	0.9838
Breast	Vein_Cell_(Endothelial_Cell)	Mammary_specificity	0.0235827	0.0725652	0.0071851	0.00995196	25	17066	0.9864
Breast-Finemapped	Mature_luminal_cells	Mammary_specificity	0.185472	0.140902	0.0756098	0.0501148	161	16930	0.0115
Breast-Finemapped	Vasuclar_Smooth_Muscle_Cell	Mammary_expression	2.94602	2.24889	6.21221	2.48489	161	16930	0.0269
Breast-Finemapped	basal_cells	Mammary_expression	2.72718	2.09306	4.37487	1.84205	161	16930	0.039
Breast-Finemapped	Mature_luminal_cells	Mammary_expression	3.96052	2.8777	18.3231	5.75528	161	16930	0.0681
Breast-Finemapped	Tcells	Mammary_specificity	0.129871	0.105381	0.0493051	0.0265128	161	16930	0.0918
Breast-Finemapped	Vein_Cell_(Endothelial_Cell)	Mammary_expression	2.74073	2.27069	2.28555	0.944032	161	16930	0.1114
Breast-Finemapped	Fibroblasts_(Lipofibroblasts)	Mammary_expression	3.26096	2.66165	5.92305	1.83264	161	16930	0.1172
Breast-Finemapped	Luminal_Progenitor_Cells	Mammary_expression	3.80685	2.85016	15.5473	5.11732	161	16930	0.1174
Breast-Finemapped	Tcells	Mammary_expression	3.4221	2.54362	10.2719	1.80132	161	16930	0.127
Breast-Finemapped	B_cells	Mammary_expression	2.00258	1.6329	1.52421	0.762103	161	16930	0.1481
Breast-Finemapped	Pericytes	Mammary_expression	2.60231	2.13499	3.8651	1.44941	161	16930	0.1838
Breast-Finemapped	Mast_cell	Mammary_expression	1.89613	1.73564	0	0	161	16930	0.1866
Breast-Finemapped	NK_cells	Mammary_specificity	0.0455987	0.0380602	0	0	161	16930	0.228
Breast-Finemapped	Plasma_cells	Mammary_specificity	0.0756166	0.0666814	0.0135021	0.00942368	161	16930	0.2325
Breast-Finemapped	Artery_cells_(Endothelial_Cells)	Mammary_expression	2.88463	2.36594	2.41417	0.689762	161	16930	0.2509
Breast-Finemapped	Macrophages	Mammary_expression	2.49911	2.07638	3.02215	1.35997	161	16930	0.2941
Breast-Finemapped	Vasuclar_Smooth_Muscle_Cell	Mammary_specificity	0.0680711	0.0605997	0.0282844	0.012479	161	16930	0.3265
Breast-Finemapped	Artery_cells_(Endothelial_Cells)	Mammary_specificity	0.0880476	0.0810351	0.0139614	0.00769242	161	16930	0.3343
Breast-Finemapped	Vein_Cell_(Endothelial_Cell)	Mammary_specificity	0.0771063	0.0724497	0.0125135	0.00991158	161	16930	0.3527
Breast-Finemapped	Plasma_cells	Mammary_expression	2.58953	2.0682	3.51692	0.950518	161	16930	0.4387
Breast-Finemapped	B_cells	Mammary_specificity	0.0570228	0.0553295	0.00343233	0.000395229	161	16930	0.4691
Breast-Finemapped	Luminal_Progenitor_Cells	Mammary_specificity	0.148603	0.142725	0.0800612	0.0510155	161	16930	0.4762
Breast-Finemapped	NK_cells	Mammary_expression	1.80762	1.4044	0	0	161	16930	0.5817
Breast-Finemapped	Lymphatic_Cells	Mammary_expression	2.10588	1.93363	1.18194	0.393981	161	16930	0.6792
Breast-Finemapped	Pericytes	Mammary_specificity	0.06298	0.067619	0.0160306	0.0102249	161	16930	0.6832
Breast-Finemapped	Fibroblasts_(Lipofibroblasts)	Mammary_specificity	0.124579	0.138056	0.0343266	0.035491	161	16930	0.794
Breast-Finemapped	Mast_cell	Mammary_specificity	0.0347665	0.0416954	0	0	161	16930	0.8305
Breast-Finemapped	basal_cells	Mammary_specificity	0.0613565	0.0710572	0.0204782	0.0149444	161	16930	0.846
Breast-Finemapped	Lymphatic_Cells	Mammary_specificity	0.0555463	0.0766386	0.00618154	0.00231324	161	16930	0.9312
Breast-Finemapped	Macrophages	Mammary_specificity	0.0524322	0.0734112	0.0155002	0.0105591	161	16930	0.9752
Breast-PoPS_1	Vein_Cell_(Endothelial_Cell)	Mammary_expression	3.05176	2.2669	2.43461	0.944032	179	16912	0.0015
Breast-PoPS_1	Pericytes	Mammary_specificity	0.107782	0.0671497	0.0222659	0.0102075	179	16912	0.003
Breast-PoPS_1	Artery_cells_(Endothelial_Cells)	Mammary_specificity	0.110713	0.0807878	0.0122983	0.00771681	179	16912	0.0066
Breast-PoPS_1	Artery_cells_(Endothelial_Cells)	Mammary_expression	3.15938	2.36248	1.72441	0.689762	179	16912	0.0089
Breast-PoPS_1	Luminal_Progenitor_Cells	Mammary_expression	3.41203	2.85332	7.48634	5.17676	179	16912	0.0108
Breast-PoPS_1	Macrophages	Mammary_specificity	0.10481	0.0728792	0.0159052	0.0105783	179	16912	0.0165
Breast-PoPS_1	Pericytes	Mammary_expression	3.31258	2.12697	5.31451	1.44941	179	16912	0.0231
Breast-PoPS_1	Macrophages	Mammary_expression	2.96839	2.07096	3.02215	1.35997	179	16912	0.027
Breast-PoPS_1	basal_cells	Mammary_specificity	0.0932633	0.0707298	0.0176167	0.0150148	179	16912	0.0369
Breast-PoPS_1	Lymphatic_Cells	Mammary_expression	2.51925	1.92907	0.787962	0.393981	179	16912	0.0398
Breast-PoPS_1	basal_cells	Mammary_expression	2.82393	2.09136	4.14462	1.84205	179	16912	0.046
Breast-PoPS_1	Fibroblasts_(Lipofibroblasts)	Mammary_expression	3.38622	2.65969	5.699	1.83839	179	16912	0.0726
Breast-PoPS_1	Mature_luminal_cells	Mammary_expression	3.06141	2.88606	6.36133	5.85998	179	16912	0.1096
Breast-PoPS_1	Vasuclar_Smooth_Muscle_Cell	Mammary_expression	2.93891	2.24823	4.96977	2.48489	179	16912	0.1316
Breast-PoPS_1	Vein_Cell_(Endothelial_Cell)	Mammary_specificity	0.0810585	0.0724029	0.0140119	0.00992088	179	16912	0.249
Breast-PoPS_1	Vasuclar_Smooth_Muscle_Cell	Mammary_specificity	0.0661764	0.0606118	0.0190431	0.0125366	179	16912	0.2932
Breast-PoPS_1	Plasma_cells	Mammary_expression	2.33267	2.07037	1.61588	0.950518	179	16912	0.3497
Breast-PoPS_1	Fibroblasts_(Lipofibroblasts)	Mammary_specificity	0.144364	0.137861	0.0297643	0.0355101	179	16912	0.3544
Breast-PoPS_1	Lymphatic_Cells	Mammary_specificity	0.0829587	0.0763709	0.00333531	0.00234174	179	16912	0.3712
Breast-PoPS_1	Plasma_cells	Mammary_specificity	0.0682311	0.06675	0.00865457	0.0094593	179	16912	0.3862
Breast-PoPS_1	Mast_cell	Mammary_expression	1.88764	1.73556	0	0	179	16912	0.4363
Breast-PoPS_1	Tcells	Mammary_expression	2.12585	2.5564	0.735486	1.91974	179	16912	0.517
Breast-PoPS_1	Luminal_Progenitor_Cells	Mammary_specificity	0.13919	0.142818	0.0510911	0.0512836	179	16912	0.6194
Breast-PoPS_1	B_cells	Mammary_expression	1.67617	1.63596	0.762103	0.762103	179	16912	0.7951
Breast-PoPS_1	NK_cells	Mammary_expression	1.19232	1.41049	0	0	179	16912	0.8755
Breast-PoPS_1	B_cells	Mammary_specificity	0.0430496	0.0554756	0.000557679	0.000435129	179	16912	0.8904
Breast-PoPS_1	Mast_cell	Mammary_specificity	0.0293647	0.04176	0	0	179	16912	0.9563
Breast-PoPS_1	Mature_luminal_cells	Mammary_specificity	0.108332	0.141671	0.0358532	0.0505265	179	16912	0.9901
Breast-PoPS_1	NK_cells	Mammary_specificity	0.0177817	0.0383466	0	0	179	16912	0.9949
Breast-PoPS_1	Tcells	Mammary_specificity	0.0486609	0.106214	0.00615054	0.0270106	179	16912	1
Colorectal	monocyte	Large_Intestine_specificity	0.125845	0.0754325	0.02975	0.0268622	212	16981	0
Colorectal	monocyte	Small_Intestine_specificity	0.122779	0.065843	0.0202371	0.0174194	217	17027	0
Colorectal	fibroblast	Small_Intestine_specificity	0.113597	0.0860818	0.0262525	0.0214742	217	17027	0.0191
Colorectal	intestinal_enteroendocrine_cell	Small_Intestine_specificity	0.0880809	0.0653341	0.00226493	0.00232413	217	17027	0.0215
Colorectal	duodenum_glandular_cell	Small_Intestine_expression	1.83992	1.83655	0	0.728221	217	17027	0.0461
Colorectal	paneth_cell_of_epithelium_of_lg_int	Large_Intestine_specificity	0.0491968	0.0429408	0	0.00885754	212	16981	0.0669
Colorectal	gut_endothelial_cell	Small_Intestine_specificity	0.0708776	0.0596298	0.0141157	0.0158898	217	17027	0.0936
Colorectal	gut_endothelial_cell	Large_Intestine_expression	2.31658	2.14036	2.66612	2.66612	212	16981	0.1049
Colorectal	intestinal_transient_amplifying_cell	Large_Intestine_specificity	0.0589067	0.0508417	0.0177272	0.0170402	212	16981	0.1121
Colorectal	intestinal_enteroendocrine_cell	Large_Intestine_specificity	0.0681658	0.0582592	0.0166033	0.0171598	212	16981	0.1224
Colorectal	monocyte	Large_Intestine_expression	2.69617	2.34733	4.42814	3.37382	212	16981	0.1426
Colorectal	gut_endothelial_cell	Small_Intestine_expression	2.34898	2.31118	2.11969	4.23938	217	17027	0.1643
Colorectal	intestinal_enteroendocrine_cell	Small_Intestine_expression	2.04061	1.89192	0.630797	0.315398	217	17027	0.167
Colorectal	mast_cell	Large_Intestine_specificity	0.0419765	0.0375682	0.00151502	0.00361655	212	16981	0.1701
Colorectal	gut_endothelial_cell	Large_Intestine_specificity	0.0674808	0.0582052	0.0169281	0.018052	212	16981	0.1727
Colorectal	intestinal_transient_amplifying_cell	Large_Intestine_expression	2.15981	2.09905	1.79247	3.58495	212	16981	0.1891
Colorectal	Cd8pos__T_cell	Small_Intestine_expression	2.34359	2.47528	1.17384	2.90009	217	17027	0.2143
Colorectal	b_cell	Large_Intestine_expression	2.14797	2.20984	1.80599	2.32198	212	16981	0.2245
Colorectal	Cd4pos__T_cell	Small_Intestine_expression	2.35422	2.48946	1.21718	3.02651	217	17027	0.2313
Colorectal	monocyte	Small_Intestine_expression	2.71924	2.36189	4.31587	2.87725	217	17027	0.2359
Colorectal	b_cell	Large_Intestine_specificity	0.054426	0.0517783	0.0130754	0.0216456	212	16981	0.2378
Colorectal	paneth_cell	Small_Intestine_specificity	0.0521965	0.0489968	0.0146568	0.0177096	217	17027	0.2406
Colorectal	cd8pos__T_cell	Large_Intestine_expression	2.41986	2.41709	1.79623	2.82265	212	16981	0.2408
Colorectal	plasma_cell	Small_Intestine_expression	2.0422	2.40278	0.99909	2.99727	217	17027	0.2431
Colorectal	fibroblast	Large_Intestine_specificity	0.104675	0.095467	0.0353708	0.0320921	212	16981	0.2496
Colorectal	b_cell	Small_Intestine_expression	2.23105	2.50694	1.08102	3.02686	217	17027	0.2502
Colorectal	cd4pos__T_cell	Large_Intestine_expression	2.60887	2.53132	2.46256	3.38143	212	16981	0.2581
Colorectal	cd8pos_t_cell	Large_Intestine_expression	1.9105	1.89195	0	2.36051	212	16981	0.2769
Colorectal	intestinal_transient_amplifying_cell	Small_Intestine_expression	2.06552	2.23324	1.58445	3.16889	217	17027	0.2813
Colorectal	cd4pos__T_cell	Large_Intestine_specificity	0.0720302	0.069363	0.0255032	0.0335797	212	16981	0.2949
Colorectal	panethlike_cell	Large_Intestine_expression	2.34004	2.34967	2.68769	2.98633	212	16981	0.3006
Colorectal	plasma_cell	Large_Intestine_expression	1.99712	2.23003	1.0669	2.40052	212	16981	0.3006
Colorectal	paneth_cell	Small_Intestine_expression	2.19014	2.26393	2.07495	2.59369	217	17027	0.3106
Colorectal	cd8pos_t_cell	Small_Intestine_expression	2.1922	2.29878	1.93144	1.93144	217	17027	0.3132
Colorectal	immature_enterocyte	Large_Intestine_expression	2.49658	2.54191	2.76217	3.89106	212	16981	0.3177
Colorectal	immature_enterocyte	Small_Intestine_expression	2.22921	2.38789	1.91738	3.65216	217	17027	0.3221
Colorectal	neutrophil	Small_Intestine_expression	2.28083	2.33864	2.13306	2.13306	217	17027	0.3337
Colorectal	mast_cell	Small_Intestine_expression	2.03405	2.17051	0	2.93094	217	17027	0.3842
Colorectal	fibroblast	Small_Intestine_expression	2.69316	2.53576	3.71341	3.71341	217	17027	0.3891
Colorectal	paneth_cell_of_epithelium_of_lg_int	Large_Intestine_expression	2.03204	2.06629	0	3.15053	212	16981	0.4005
Colorectal	mast_cell	Large_Intestine_expression	1.83942	1.83473	1.1498	2.29961	212	16981	0.4128
Colorectal	neutrophil	Large_Intestine_expression	1.93293	1.82599	0	0	212	16981	0.4288
Colorectal	cd8pos__T_cell	Large_Intestine_specificity	0.0636269	0.0639433	0.0177358	0.0285425	212	16981	0.4431
Colorectal	transit_amplifying_cell_of_lg_int	Large_Intestine_expression	1.76109	1.98825	0	0	212	16981	0.4481
Colorectal	neutrophil	Large_Intestine_specificity	0.0478598	0.0469392	0	0	212	16981	0.4839
Colorectal	intestinal_tuft_cell	Small_Intestine_expression	2.09634	2.25016	2.65607	3.18729	217	17027	0.5096
Colorectal	neutrophil	Small_Intestine_specificity	0.0613945	0.0620465	0.00613871	0.0136655	217	17027	0.5195
Colorectal	intestinal_enteroendocrine_cell	Large_Intestine_expression	2.19132	2.15163	2.70935	1.80624	212	16981	0.5318
Colorectal	intestinal_crypt_stem_cell	Large_Intestine_expression	2.10426	2.15047	1.34343	2.23905	212	16981	0.5482
Colorectal	fibroblast	Large_Intestine_expression	2.66427	2.52749	4.54502	3.24644	212	16981	0.5804
Colorectal	panethlike_cell	Large_Intestine_specificity	0.0557231	0.0580191	0.0239881	0.0305461	212	16981	0.6205
Colorectal	goblet_cell	Small_Intestine_expression	2.20463	2.3255	1.67741	2.28737	217	17027	0.625
Colorectal	intestinal_tuft_cell	Large_Intestine_expression	1.46887	1.60288	0	0.389239	212	16981	0.6589
Colorectal	duodenum_glandular_cell	Small_Intestine_specificity	0.0457659	0.049007	0	0.00288609	217	17027	0.672
Colorectal	paneth_cell_of_epithelium_of_small_int	Small_Intestine_expression	2.24623	2.40119	1.47992	1.89101	217	17027	0.6928
Colorectal	mature_enterocyte	Large_Intestine_expression	2.58312	2.58807	3.23151	3.2828	212	16981	0.7008
Colorectal	mast_cell	Small_Intestine_specificity	0.0418823	0.0468788	0	0.00717071	217	17027	0.7568
Colorectal	cd8pos_t_cell	Large_Intestine_specificity	0.035473	0.0390334	0	0.0041747	212	16981	0.7625
Colorectal	Cd8pos__T_cell	Small_Intestine_specificity	0.0539871	0.0591849	0.00850644	0.0264451	217	17027	0.7726
Colorectal	mature_enterocyte	Large_Intestine_specificity	0.119563	0.130188	0.0406235	0.0400326	212	16981	0.7759
Colorectal	intestinal_crypt_stem_cell	Small_Intestine_specificity	0.0398721	0.0473523	0.000916114	0.00392184	217	17027	0.8082
Colorectal	Cd4pos__T_cell	Small_Intestine_specificity	0.0560932	0.0620807	0.0183971	0.0277111	217	17027	0.8174
Colorectal	goblet_cell	Large_Intestine_expression	2.45107	2.53357	2.39401	3.16953	212	16981	0.8348
Colorectal	b_cell	Small_Intestine_specificity	0.0553681	0.0648412	0.00971285	0.0236519	217	17027	0.847
Colorectal	transit_amplifying_cell_of_small_int	Small_Intestine_expression	1.58512	1.84962	0	0.117294	217	17027	0.858
Colorectal	mature_enterocyte	Small_Intestine_specificity	0.11844	0.138031	0.032386	0.0345748	217	17027	0.8601
Colorectal	intestinal_crypt_stem_cell	Small_Intestine_expression	1.79324	2.04509	0.136999	0.547995	217	17027	0.8602
Colorectal	transit_amplifying_cell_of_lg_int	Large_Intestine_specificity	0.0386248	0.0459563	0	0	212	16981	0.865
Colorectal	intestinal_tuft_cell	Small_Intestine_specificity	0.0440477	0.0535018	0.0125255	0.0166294	217	17027	0.8938
Colorectal	goblet_cell	Small_Intestine_specificity	0.0488787	0.0591212	0.0141018	0.0185666	217	17027	0.8973
Colorectal	intestinal_transient_amplifying_cell	Small_Intestine_specificity	0.0383748	0.0469878	0.0115554	0.0173574	217	17027	0.9
Colorectal	transit_amplifying_cell_of_small_int	Small_Intestine_specificity	0.0329143	0.0418521	0	0.000734698	217	17027	0.903
Colorectal	intestinal_crypt_stem_cell	Large_Intestine_specificity	0.0495589	0.0598256	0.0144271	0.0181934	212	16981	0.9045
Colorectal	cd8pos_t_cell	Small_Intestine_specificity	0.0401472	0.0475196	0.000151031	0.0148845	217	17027	0.927
Colorectal	paneth_cell_of_epithelium_of_small_int	Small_Intestine_specificity	0.0538406	0.0647198	0.00894218	0.0155483	217	17027	0.9279
Colorectal	mature_enterocyte	Small_Intestine_expression	2.30299	2.51376	2.59131	3.65138	217	17027	0.9524
Colorectal	immature_enterocyte	Small_Intestine_specificity	0.0473172	0.0584284	0.0193719	0.0266359	217	17027	0.9585
Colorectal	goblet_cell	Large_Intestine_specificity	0.0827119	0.103949	0.0271149	0.0298988	212	16981	0.9609
Colorectal	intestinal_tuft_cell	Large_Intestine_specificity	0.0477102	0.0665202	0	0.0010685	212	16981	0.9652
Colorectal	immature_enterocyte	Large_Intestine_specificity	0.0676585	0.0840633	0.0343075	0.0416489	212	16981	0.9781
Colorectal	plasma_cell	Small_Intestine_specificity	0.0414164	0.0557425	0.00905516	0.0217566	217	17027	0.9852
Colorectal	plasma_cell	Large_Intestine_specificity	0.0375382	0.0558002	0.00825553	0.0222439	212	16981	0.9989
Colorectal-Finemapped	fibroblast	Small_Intestine_specificity	0.146125	0.0859183	0.03341	0.0214431	146	17098	0.0002
Colorectal-Finemapped	fibroblast	Large_Intestine_specificity	0.137806	0.0952164	0.0413603	0.032062	147	17046	0.0036
Colorectal-Finemapped	panethlike_cell	Large_Intestine_specificity	0.0707469	0.0578807	0.0351393	0.030412	147	17046	0.0476
Colorectal-Finemapped	intestinal_tuft_cell	Large_Intestine_expression	2.24948	1.59563	0.778478	0.389239	147	17046	0.0558
Colorectal-Finemapped	intestinal_tuft_cell	Large_Intestine_specificity	0.0917022	0.0660691	0.00349322	0.00103279	147	17046	0.0573
Colorectal-Finemapped	fibroblast	Large_Intestine_expression	3.21524	2.52326	7.54798	3.24644	147	17046	0.0656
Colorectal-Finemapped	intestinal_transient_amplifying_cell	Small_Intestine_specificity	0.0601955	0.0467658	0.0260099	0.0172085	146	17098	0.0687
Colorectal-Finemapped	paneth_cell_of_epithelium_of_small_int	Small_Intestine_specificity	0.0790356	0.0644595	0.021496	0.0154503	146	17098	0.0841
Colorectal-Finemapped	gut_endothelial_cell	Large_Intestine_specificity	0.072246	0.0581995	0.018246	0.0180297	147	17046	0.086
Colorectal-Finemapped	paneth_cell	Small_Intestine_specificity	0.061818	0.0489279	0.0241077	0.0176287	146	17098	0.0886
Colorectal-Finemapped	paneth_cell	Small_Intestine_expression	2.93704	2.25725	6.48422	2.59369	146	17098	0.0887
Colorectal-Finemapped	intestinal_crypt_stem_cell	Small_Intestine_expression	2.44483	2.03848	1.78098	0.547995	146	17098	0.1027
Colorectal-Finemapped	monocyte	Small_Intestine_expression	2.79206	2.36276	5.03518	2.87725	146	17098	0.1086
Colorectal-Finemapped	goblet_cell	Small_Intestine_expression	2.78159	2.32007	4.34601	2.28737	146	17098	0.1144
Colorectal-Finemapped	intestinal_transient_amplifying_cell	Large_Intestine_specificity	0.0623871	0.0508425	0.026073	0.0169966	147	17046	0.1157
Colorectal-Finemapped	paneth_cell_of_epithelium_of_small_int	Small_Intestine_expression	3.02728	2.39387	5.75525	1.89101	146	17098	0.1343
Colorectal-Finemapped	gut_endothelial_cell	Small_Intestine_specificity	0.0700419	0.0596836	0.0183391	0.0158457	146	17098	0.1432
Colorectal-Finemapped	panethlike_cell	Large_Intestine_expression	2.93388	2.34452	4.33017	2.83701	147	17046	0.1454
Colorectal-Finemapped	monocyte	Large_Intestine_expression	2.78886	2.34786	4.84987	3.37382	147	17046	0.1472
Colorectal-Finemapped	mature_enterocyte	Large_Intestine_expression	3.2425	2.58236	7.28371	3.2486	147	17046	0.1525
Colorectal-Finemapped	paneth_cell_of_epithelium_of_lg_int	Large_Intestine_expression	2.35668	2.06336	3.15053	3.15053	147	17046	0.1558
Colorectal-Finemapped	fibroblast	Small_Intestine_expression	3.3364	2.53092	7.42681	3.71341	146	17098	0.1901
Colorectal-Finemapped	intestinal_crypt_stem_cell	Large_Intestine_expression	2.60094	2.14601	3.13467	2.23905	147	17046	0.1933
Colorectal-Finemapped	immature_enterocyte	Large_Intestine_expression	3.09501	2.53657	5.52435	3.89106	147	17046	0.1982
Colorectal-Finemapped	immature_enterocyte	Small_Intestine_expression	3.02367	2.38044	6.98475	3.56085	146	17098	0.2131
Colorectal-Finemapped	intestinal_tuft_cell	Small_Intestine_expression	2.6751	2.24458	5.31215	3.18729	146	17098	0.217
Colorectal-Finemapped	monocyte	Small_Intestine_specificity	0.0772148	0.0664685	0.0186178	0.0174184	146	17098	0.23
Colorectal-Finemapped	gut_endothelial_cell	Small_Intestine_expression	2.56518	2.3095	4.23938	4.23938	146	17098	0.2431
Colorectal-Finemapped	mature_enterocyte	Small_Intestine_expression	2.97127	2.50718	6.93582	3.61967	146	17098	0.2484
Colorectal-Finemapped	intestinal_transient_amplifying_cell	Small_Intestine_expression	2.85322	2.22582	6.33778	3.16889	146	17098	0.2676
Colorectal-Finemapped	neutrophil	Large_Intestine_expression	2.18468	1.82423	0	0	147	17046	0.2734
Colorectal-Finemapped	intestinal_enteroendocrine_cell	Large_Intestine_expression	2.53637	2.1488	3.61247	1.80624	147	17046	0.2774
Colorectal-Finemapped	goblet_cell	Large_Intestine_expression	3.01556	2.52838	7.62036	3.16953	147	17046	0.278
Colorectal-Finemapped	intestinal_transient_amplifying_cell	Large_Intestine_expression	2.58328	2.09563	3.58495	3.58495	147	17046	0.2863
Colorectal-Finemapped	gut_endothelial_cell	Large_Intestine_expression	2.42552	2.14009	2.66612	2.66612	147	17046	0.2907
Colorectal-Finemapped	monocyte	Large_Intestine_specificity	0.081909	0.0760037	0.0268492	0.0268965	147	17046	0.2969
Colorectal-Finemapped	intestinal_enteroendocrine_cell	Small_Intestine_specificity	0.0742678	0.0655465	0.00295357	0.00230618	146	17098	0.3043
Colorectal-Finemapped	cd8pos_t_cell	Small_Intestine_expression	2.35962	2.2969	3.86289	1.93144	146	17098	0.3161
Colorectal-Finemapped	transit_amplifying_cell_of_lg_int	Large_Intestine_expression	2.21029	1.98351	3.44769	0	147	17046	0.3377
Colorectal-Finemapped	intestinal_enteroendocrine_cell	Small_Intestine_expression	2.14862	1.89161	0.630797	0.315398	146	17098	0.3559
Colorectal-Finemapped	transit_amplifying_cell_of_lg_int	Large_Intestine_specificity	0.047221	0.0458542	0.0118596	0	147	17046	0.3764
Colorectal-Finemapped	mast_cell	Small_Intestine_expression	2.29029	2.16776	2.93094	2.93094	146	17098	0.3903
Colorectal-Finemapped	Cd8pos__T_cell	Small_Intestine_expression	2.51926	2.47323	2.62389	2.90009	146	17098	0.3904
Colorectal-Finemapped	intestinal_crypt_stem_cell	Small_Intestine_specificity	0.0504938	0.0472305	0.0118172	0.00381512	146	17098	0.3919
Colorectal-Finemapped	intestinal_enteroendocrine_cell	Large_Intestine_specificity	0.0624895	0.0583459	0.0155684	0.0171609	147	17046	0.3978
Colorectal-Finemapped	Cd4pos__T_cell	Small_Intestine_expression	2.5345	2.48736	2.77978	2.99361	146	17098	0.3978
Colorectal-Finemapped	transit_amplifying_cell_of_small_int	Small_Intestine_expression	2.12129	1.84395	0.410529	0.117294	146	17098	0.411
Colorectal-Finemapped	cd8pos__T_cell	Large_Intestine_expression	2.52182	2.41622	2.48051	2.82265	147	17046	0.4134
Colorectal-Finemapped	cd4pos__T_cell	Large_Intestine_expression	2.7696	2.53023	3.74898	3.38143	147	17046	0.4214
Colorectal-Finemapped	plasma_cell	Small_Intestine_expression	2.39589	2.39827	3.3303	2.99727	146	17098	0.4215
Colorectal-Finemapped	immature_enterocyte	Small_Intestine_specificity	0.0614193	0.0582619	0.031413	0.0264732	146	17098	0.4243
Colorectal-Finemapped	plasma_cell	Large_Intestine_expression	2.29063	2.22661	2.66724	2.40052	147	17046	0.4346
Colorectal-Finemapped	mast_cell	Large_Intestine_expression	1.9593	1.83371	2.29961	2.29961	147	17046	0.4364
Colorectal-Finemapped	b_cell	Large_Intestine_expression	2.24005	2.20881	2.32198	2.32198	147	17046	0.4607
Colorectal-Finemapped	intestinal_tuft_cell	Small_Intestine_specificity	0.0549745	0.0533692	0.0182997	0.0165901	146	17098	0.4648
Colorectal-Finemapped	transit_amplifying_cell_of_small_int	Small_Intestine_specificity	0.0424831	0.0417333	0.00231367	0.000715979	146	17098	0.4656
Colorectal-Finemapped	cd8pos_t_cell	Small_Intestine_specificity	0.0457007	0.0474416	0.0131602	0.0147105	146	17098	0.4779
Colorectal-Finemapped	duodenum_glandular_cell	Small_Intestine_expression	2.01926	1.83503	1.45644	0.728221	146	17098	0.4816
Colorectal-Finemapped	cd8pos_t_cell	Large_Intestine_expression	1.75409	1.89337	0	2.36051	147	17046	0.4887
Colorectal-Finemapped	b_cell	Small_Intestine_expression	2.51086	2.5034	2.27014	3.02686	146	17098	0.4912
Colorectal-Finemapped	paneth_cell_of_epithelium_of_lg_int	Large_Intestine_specificity	0.0427271	0.0430205	0.0155693	0.00870819	147	17046	0.529
Colorectal-Finemapped	mast_cell	Small_Intestine_specificity	0.0464888	0.0468187	0.00301167	0.00710579	146	17098	0.5421
Colorectal-Finemapped	neutrophil	Small_Intestine_expression	2.46005	2.33687	3.1996	2.13306	146	17098	0.5883
Colorectal-Finemapped	neutrophil	Large_Intestine_specificity	0.0451135	0.0469664	0	0	147	17046	0.6268
Colorectal-Finemapped	mast_cell	Large_Intestine_specificity	0.035125	0.0376441	0.00800461	0.00345532	147	17046	0.6304
Colorectal-Finemapped	intestinal_crypt_stem_cell	Large_Intestine_specificity	0.0568411	0.0597237	0.0205813	0.0181104	147	17046	0.6343
Colorectal-Finemapped	cd4pos__T_cell	Large_Intestine_specificity	0.0659261	0.0694258	0.0303466	0.0335485	147	17046	0.6972
Colorectal-Finemapped	immature_enterocyte	Large_Intestine_specificity	0.0794342	0.0838992	0.0452924	0.0415179	147	17046	0.7235
Colorectal-Finemapped	goblet_cell	Small_Intestine_specificity	0.0538747	0.059036	0.0219123	0.0184881	146	17098	0.7649
Colorectal-Finemapped	cd8pos__T_cell	Large_Intestine_specificity	0.0575984	0.0639941	0.0201672	0.028454	147	17046	0.8046
Colorectal-Finemapped	duodenum_glandular_cell	Small_Intestine_specificity	0.0405078	0.0490384	0.00418622	0.00283897	146	17098	0.8088
Colorectal-Finemapped	neutrophil	Small_Intestine_specificity	0.0522586	0.0621218	0.0105648	0.0136412	146	17098	0.8464
Colorectal-Finemapped	plasma_cell	Small_Intestine_specificity	0.0450027	0.0556524	0.0143648	0.0216907	146	17098	0.8717
Colorectal-Finemapped	b_cell	Small_Intestine_specificity	0.0537544	0.0648156	0.0157305	0.0235864	146	17098	0.8876
Colorectal-Finemapped	Cd8pos__T_cell	Small_Intestine_specificity	0.0496331	0.0592005	0.0132551	0.0264449	146	17098	0.9083
Colorectal-Finemapped	mature_enterocyte	Large_Intestine_specificity	0.111553	0.130217	0.0513823	0.0399411	147	17046	0.9155
Colorectal-Finemapped	Cd4pos__T_cell	Small_Intestine_specificity	0.0514024	0.0620959	0.0188242	0.0277097	146	17098	0.9219
Colorectal-Finemapped	goblet_cell	Large_Intestine_specificity	0.0851814	0.103847	0.0328032	0.0298726	147	17046	0.9322
Colorectal-Finemapped	b_cell	Large_Intestine_specificity	0.0399287	0.0519134	0.0147825	0.0215894	147	17046	0.9722
Colorectal-Finemapped	plasma_cell	Large_Intestine_specificity	0.0414412	0.0556969	0.0174014	0.0220534	147	17046	0.9839
Colorectal-Finemapped	mature_enterocyte	Small_Intestine_specificity	0.0874972	0.138214	0.0340588	0.0345678	146	17098	0.9966
Colorectal-Finemapped	cd8pos_t_cell	Large_Intestine_specificity	0.0244679	0.0391147	0	0.00419919	147	17046	0.9968
Colorectal-PoPS_1	neutrophil	Small_Intestine_specificity	0.114963	0.0614738	0.0304015	0.0133902	182	17062	0
Colorectal-PoPS_1	neutrophil	Large_Intestine_specificity	0.0832215	0.0465625	0.0223238	0	182	17011	0.0008
Colorectal-PoPS_1	monocyte	Small_Intestine_expression	3.00419	2.35959	6.4738	2.87725	182	17062	0.0008
Colorectal-PoPS_1	monocyte	Large_Intestine_expression	3.06797	2.34396	6.53678	3.16296	182	17011	0.001
Colorectal-PoPS_1	gut_endothelial_cell	Large_Intestine_expression	2.91705	2.13424	5.33223	2.66612	182	17011	0.0011
Colorectal-PoPS_1	fibroblast	Small_Intestine_specificity	0.125539	0.0860109	0.0331952	0.0214372	182	17062	0.0037
Colorectal-PoPS_1	b_cell	Large_Intestine_specificity	0.0686031	0.0516313	0.0219821	0.0214875	182	17011	0.0038
Colorectal-PoPS_1	gut_endothelial_cell	Small_Intestine_expression	3.10922	2.30315	7.41891	4.23938	182	17062	0.0039
Colorectal-PoPS_1	fibroblast	Large_Intestine_expression	3.39665	2.51989	8.27843	3.24644	182	17011	0.0049
Colorectal-PoPS_1	fibroblast	Small_Intestine_expression	3.5809	2.52661	8.54083	3.71341	182	17062	0.0068
Colorectal-PoPS_1	paneth_cell_of_epithelium_of_small_int	Small_Intestine_expression	2.97093	2.39314	3.49426	1.89101	182	17062	0.0085
Colorectal-PoPS_1	neutrophil	Large_Intestine_expression	3.07605	1.81395	7.29626	0	182	17011	0.0097
Colorectal-PoPS_1	intestinal_enteroendocrine_cell	Large_Intestine_specificity	0.0790323	0.0581604	0.017911	0.0171386	182	17011	0.0142
Colorectal-PoPS_1	paneth_cell	Small_Intestine_expression	3.02029	2.25492	5.70612	2.59369	182	17062	0.0146
Colorectal-PoPS_1	intestinal_crypt_stem_cell	Small_Intestine_expression	2.43999	2.03767	1.16449	0.547995	182	17062	0.0165
Colorectal-PoPS_1	neutrophil	Small_Intestine_expression	3.62444	2.32419	10.6653	2.13306	182	17062	0.0338
Colorectal-PoPS_1	goblet_cell	Large_Intestine_expression	3.12558	2.5262	5.76584	3.16953	182	17011	0.0352
Colorectal-PoPS_1	mature_enterocyte	Small_Intestine_expression	2.8804	2.50717	4.8066	3.63326	182	17062	0.0359
Colorectal-PoPS_1	intestinal_enteroendocrine_cell	Small_Intestine_expression	2.20836	1.89043	0.946195	0.315398	182	17062	0.0418
Colorectal-PoPS_1	plasma_cell	Small_Intestine_specificity	0.0688339	0.0554207	0.0226195	0.0216116	182	17062	0.0454
Colorectal-PoPS_1	goblet_cell	Small_Intestine_expression	2.90803	2.31775	4.26976	2.28737	182	17062	0.0455
Colorectal-PoPS_1	mature_enterocyte	Large_Intestine_expression	3.08758	2.58266	5.09518	3.2486	182	17011	0.0458
Colorectal-PoPS_1	intestinal_enteroendocrine_cell	Large_Intestine_expression	2.72296	2.14601	5.41871	1.80624	182	17011	0.0491
Colorectal-PoPS_1	duodenum_glandular_cell	Small_Intestine_expression	2.65708	1.82784	2.18466	0.728221	182	17062	0.0494
Colorectal-PoPS_1	b_cell	Small_Intestine_specificity	0.0777194	0.0645833	0.0279194	0.0234434	182	17062	0.0629
Colorectal-PoPS_1	panethlike_cell	Large_Intestine_expression	3.01218	2.34247	5.37539	2.83701	182	17011	0.0726
Colorectal-PoPS_1	intestinal_crypt_stem_cell	Large_Intestine_expression	2.82832	2.14264	4.03029	2.23905	182	17011	0.0743
Colorectal-PoPS_1	immature_enterocyte	Large_Intestine_expression	3.15632	2.53477	7.37381	3.89106	182	17011	0.0775
Colorectal-PoPS_1	gut_endothelial_cell	Large_Intestine_specificity	0.0728215	0.0581645	0.0245647	0.0179928	182	17011	0.0792
Colorectal-PoPS_1	plasma_cell	Small_Intestine_expression	3.10134	2.39075	6.16105	2.99727	182	17062	0.0846
Colorectal-PoPS_1	cd8pos_t_cell	Small_Intestine_expression	2.79113	2.29217	5.79433	1.93144	182	17062	0.0898
Colorectal-PoPS_1	b_cell	Small_Intestine_expression	3.30744	2.49489	8.97246	2.81065	182	17062	0.1085
Colorectal-PoPS_1	mast_cell	Large_Intestine_expression	2.50283	1.82764	4.59922	2.29961	182	17011	0.1153
Colorectal-PoPS_1	immature_enterocyte	Small_Intestine_expression	3.04146	2.3789	5.98041	3.56085	182	17062	0.1194
Colorectal-PoPS_1	transit_amplifying_cell_of_small_int	Small_Intestine_expression	2.15827	1.84297	0.234588	0.117294	182	17062	0.1203
Colorectal-PoPS_1	intestinal_transient_amplifying_cell	Large_Intestine_expression	2.63184	2.09411	5.37742	3.58495	182	17011	0.1268
Colorectal-PoPS_1	intestinal_tuft_cell	Large_Intestine_expression	2.02862	1.59665	0.389239	0.389239	182	17011	0.1322
Colorectal-PoPS_1	paneth_cell_of_epithelium_of_lg_int	Large_Intestine_expression	2.55999	2.06058	6.30106	3.15053	182	17011	0.1479
Colorectal-PoPS_1	plasma_cell	Large_Intestine_expression	2.87443	2.22023	4.26758	2.40052	182	17011	0.1503
Colorectal-PoPS_1	intestinal_transient_amplifying_cell	Small_Intestine_expression	2.929	2.22368	7.13	3.16889	182	17062	0.1504
Colorectal-PoPS_1	fibroblast	Large_Intestine_specificity	0.109078	0.0954362	0.0372171	0.0320724	182	17011	0.1572
Colorectal-PoPS_1	intestinal_tuft_cell	Small_Intestine_expression	2.66717	2.24376	5.31215	3.18729	182	17062	0.1667
Colorectal-PoPS_1	cd8pos_t_cell	Large_Intestine_expression	2.20977	1.88878	2.36051	2.36051	182	17011	0.1693
Colorectal-PoPS_1	gut_endothelial_cell	Small_Intestine_specificity	0.0697127	0.0596653	0.0199157	0.0158314	182	17062	0.1703
Colorectal-PoPS_1	mast_cell	Small_Intestine_expression	2.79698	2.1621	5.86189	2.93094	182	17062	0.204
Colorectal-PoPS_1	cd8pos__T_cell	Large_Intestine_expression	3.07073	2.41013	8.04027	2.73711	182	17011	0.231
Colorectal-PoPS_1	Cd8pos__T_cell	Small_Intestine_expression	3.04936	2.46748	4.93705	2.86556	182	17062	0.2491
Colorectal-PoPS_1	intestinal_transient_amplifying_cell	Small_Intestine_specificity	0.0508669	0.0468369	0.0220429	0.0172315	182	17062	0.2548
Colorectal-PoPS_1	Cd4pos__T_cell	Small_Intestine_expression	3.05788	2.48168	5.57601	2.92782	182	17062	0.2628
Colorectal-PoPS_1	cd8pos__T_cell	Large_Intestine_specificity	0.0675427	0.0639009	0.0284884	0.0283643	182	17011	0.2657
Colorectal-PoPS_1	paneth_cell	Small_Intestine_specificity	0.0536671	0.0489877	0.0196338	0.017671	182	17062	0.2906
Colorectal-PoPS_1	cd4pos__T_cell	Large_Intestine_expression	3.22906	2.52482	6.68935	3.30792	182	17011	0.3106
Colorectal-PoPS_1	monocyte	Large_Intestine_specificity	0.079264	0.0760198	0.0230187	0.0269194	182	17011	0.3542
Colorectal-PoPS_1	monocyte	Small_Intestine_specificity	0.0688606	0.066535	0.0163507	0.0174623	182	17062	0.3564
Colorectal-PoPS_1	cd4pos__T_cell	Large_Intestine_specificity	0.0703441	0.0693858	0.0297494	0.0335134	182	17011	0.3687
Colorectal-PoPS_1	goblet_cell	Small_Intestine_specificity	0.059738	0.0589844	0.0178591	0.0185074	182	17062	0.3992
Colorectal-PoPS_1	plasma_cell	Large_Intestine_specificity	0.0565618	0.0555645	0.0217532	0.0220174	182	17011	0.404
Colorectal-PoPS_1	Cd8pos__T_cell	Small_Intestine_specificity	0.0598463	0.0591117	0.0201648	0.0264433	182	17062	0.404
Colorectal-PoPS_1	b_cell	Large_Intestine_expression	2.82921	2.20245	5.41796	2.32198	182	17011	0.4422
Colorectal-PoPS_1	paneth_cell_of_epithelium_of_small_int	Small_Intestine_specificity	0.0640968	0.0645881	0.0135537	0.015511	182	17062	0.4494
Colorectal-PoPS_1	duodenum_glandular_cell	Small_Intestine_specificity	0.050198	0.048953	0.00627334	0.00281432	182	17062	0.4757
Colorectal-PoPS_1	paneth_cell_of_epithelium_of_lg_int	Large_Intestine_specificity	0.0435159	0.0430127	0.0121335	0.0087413	182	17011	0.4794
Colorectal-PoPS_1	Cd4pos__T_cell	Small_Intestine_specificity	0.06142	0.0620116	0.019081	0.0276779	182	17062	0.4916
Colorectal-PoPS_1	transit_amplifying_cell_of_lg_int	Large_Intestine_expression	2.34781	1.98157	3.44769	0	182	17011	0.5084
Colorectal-PoPS_1	mast_cell	Small_Intestine_specificity	0.0460772	0.0468238	0.0169258	0.00700811	182	17062	0.5842
Colorectal-PoPS_1	intestinal_enteroendocrine_cell	Small_Intestine_specificity	0.061778	0.0656614	0.00218976	0.00232414	182	17062	0.6124
Colorectal-PoPS_1	mast_cell	Large_Intestine_specificity	0.0360783	0.0376391	0.00981235	0.00332965	182	17011	0.6247
Colorectal-PoPS_1	panethlike_cell	Large_Intestine_specificity	0.0547593	0.0580253	0.0295146	0.030484	182	17011	0.7126
Colorectal-PoPS_1	cd8pos_t_cell	Large_Intestine_specificity	0.0356474	0.0390253	0.00615151	0.00398865	182	17011	0.7158
Colorectal-PoPS_1	transit_amplifying_cell_of_lg_int	Large_Intestine_specificity	0.0415289	0.0459123	0.00935237	0	182	17011	0.7249
Colorectal-PoPS_1	intestinal_tuft_cell	Large_Intestine_specificity	0.0587326	0.0663691	0.00153593	0.00104839	182	17011	0.7357
Colorectal-PoPS_1	intestinal_crypt_stem_cell	Large_Intestine_specificity	0.0536889	0.0597633	0.022398	0.0180886	182	17011	0.7949
Colorectal-PoPS_1	intestinal_transient_amplifying_cell	Large_Intestine_specificity	0.0442627	0.0510126	0.0164444	0.0170758	182	17011	0.8296
Colorectal-PoPS_1	immature_enterocyte	Small_Intestine_specificity	0.0514286	0.0583618	0.026253	0.0265376	182	17062	0.8594
Colorectal-PoPS_1	cd8pos_t_cell	Small_Intestine_specificity	0.0404516	0.0475012	0.0129892	0.014717	182	17062	0.8924
Colorectal-PoPS_1	intestinal_tuft_cell	Small_Intestine_specificity	0.0410445	0.0535144	0.012479	0.0166278	182	17062	0.9566
Colorectal-PoPS_1	goblet_cell	Large_Intestine_specificity	0.0838867	0.103899	0.0310632	0.0298921	182	17011	0.9583
Colorectal-PoPS_1	immature_enterocyte	Large_Intestine_specificity	0.066261	0.0840493	0.0368053	0.0415826	182	17011	0.9868
Colorectal-PoPS_1	mature_enterocyte	Large_Intestine_specificity	0.0942877	0.13044	0.0296694	0.0402368	182	17011	0.992
Colorectal-PoPS_1	intestinal_crypt_stem_cell	Small_Intestine_specificity	0.0318718	0.0474223	0.00623186	0.00382124	182	17062	0.9922
Colorectal-PoPS_1	transit_amplifying_cell_of_small_int	Small_Intestine_specificity	0.0263281	0.041904	0.00108705	0.000716978	182	17062	0.9956
Colorectal-PoPS_1	mature_enterocyte	Small_Intestine_specificity	0.065638	0.138554	0.0207188	0.0347148	182	17062	1
Prostate	Luminal_Epithelial_Cell	Prostate_specificity	0.0549162	0.0363198	0.019961	0.014562	760	16331	0
Prostate	SCGB3A1_High_Club_Epithelial_Cell	Prostate_expression	3.09598	2.47698	8.32418	4.36678	760	16331	0.0002
Prostate	Luminal_Epithelial_Cell	Prostate_expression	3.08189	2.49451	7.10077	4.05758	760	16331	0.0015
Prostate	CPE_High_Luminal_Epithelial_Cell	Prostate_expression	3.23339	2.65459	9.08621	5.06352	760	16331	0.0023
Prostate	SCGB3A1_High_Club_Epithelial_Cell	Prostate_specificity	0.0512637	0.0411166	0.0210961	0.0152247	760	16331	0.0054
Prostate	CPE_Low_Luminal_Epithelial_Cell	Prostate_specificity	0.0432842	0.0357445	0.0136387	0.0105355	760	16331	0.0092
Prostate	PIGR_High_Club_Epithelial_Cell	Prostate_specificity	0.0561231	0.0468997	0.0242011	0.0196231	760	16331	0.0172
Prostate	Endothelial_Cell	Prostate_expression	3.05643	2.66973	7.60991	5.28035	760	16331	0.0359
Prostate	Macrophage	Prostate_expression	2.85557	2.57664	5.00795	4.09741	760	16331	0.0388
Prostate	Hillock_Epithelial_Cell	Prostate_specificity	0.0484844	0.0423314	0.0194596	0.0160991	760	16331	0.065
Prostate	Monocyte_Macrophage	Prostate_expression	2.91018	2.59234	5.84676	4.38507	760	16331	0.0657
Prostate	CPE_High_Luminal_Epithelial_Cell	Prostate_specificity	0.064017	0.0560735	0.0258105	0.0213492	760	16331	0.0771
Prostate	Hillock_Club_Epithelial_Cell	Prostate_specificity	0.0411391	0.0374017	0.0181618	0.0169598	760	16331	0.1275
Prostate	PIGR_High_Club_Epithelial_Cell	Prostate_expression	3.18208	2.60379	8.89726	4.95544	760	16331	0.1326
Prostate	Smooth_Muscle_Cell	Prostate_expression	2.92787	2.65879	6.28569	5.0769	760	16331	0.1526
Prostate	AREG_High_TCell	Prostate_specificity	0.0447694	0.0417782	0.0115502	0.00111993	760	16331	0.1732
Prostate	Neutrophil	Prostate_specificity	0.0350388	0.0303376	0	0	760	16331	0.1784
Prostate	Neutrophil	Prostate_expression	1.8316	1.45915	0	0	760	16331	0.2111
Prostate	Hillock_Epithelial_Cell	Prostate_expression	2.99372	2.50972	7.27359	4.65509	760	16331	0.215
Prostate	notexisting	Prostate_expression	1.13292	1.03228	0	0	760	16331	0.2546
Prostate	CPE_Low_Luminal_Epithelial_Cell	Prostate_expression	2.81666	2.41481	5.43033	3.62022	760	16331	0.2549
Prostate	AREG_High_TCell	Prostate_expression	2.82856	2.51091	7.16271	7.16271	760	16331	0.2915
Prostate	Stromal	Prostate_expression	2.26052	1.99694	0.0599828	0.0599828	760	16331	0.3013
Prostate	Basal_Epithelial_Cell	Prostate_expression	3.47228	3.08559	12.2416	7.69168	760	16331	0.3055
Prostate	Hillock_Club_Epithelial_Cell	Prostate_expression	2.99579	2.5541	7.01207	4.44098	760	16331	0.3071
Prostate	Natural_Killer_TCell	Prostate_expression	2.64478	2.4125	0.486411	0.304007	760	16331	0.3183
Prostate	Monocyte	Prostate_expression	2.77373	2.58081	1.8189	0.599637	760	16331	0.3428
Prostate	AREG_Low_TCell	Prostate_expression	2.86384	2.58649	5.97889	4.22039	760	16331	0.3492
Prostate	CD8B+_Natural_Killer_TCell	Prostate_expression	2.94125	2.681	6.71381	4.79558	760	16331	0.3497
Prostate	Macrophage	Prostate_specificity	0.0409102	0.0396602	0.0154838	0.0163401	760	16331	0.388
Prostate	Erythroid_Progenitor_Cell	Prostate_expression	1.27659	1.17127	0	0	760	16331	0.4116
Prostate	Erythroid_Progenitor_Cell	Prostate_specificity	0.0253691	0.0245474	0	0	760	16331	0.438
Prostate	CD8+_TCell	Prostate_expression	3.08949	2.96448	4.61018	3.80361	760	16331	0.4718
Prostate	notexisting	Prostate_specificity	0.0162792	0.0163572	0	0	760	16331	0.4915
Prostate	Fibroblast	Prostate_expression	2.85157	2.62372	6.54834	4.91126	760	16331	0.5434
Prostate	Stromal	Prostate_specificity	0.0630716	0.0637119	0.000551209	0.00020934	760	16331	0.6222
Prostate	CD8B+_Natural_Killer_TCell	Prostate_specificity	0.0379459	0.038588	0.017056	0.017308	760	16331	0.6481
Prostate	Other_Epithelial_Cell	Prostate_expression	3.27506	2.96053	8.80358	6.14644	760	16331	0.6595
Prostate	LTF+_Epithelial_Cell	Prostate_expression	3.30784	3.08521	9.1189	6.75104	760	16331	0.6646
Prostate	Fibroblast	Prostate_specificity	0.0513034	0.0533469	0.0166894	0.0172298	760	16331	0.7128
Prostate	Smooth_Muscle_Cell	Prostate_specificity	0.0488677	0.0510944	0.0181173	0.0179185	760	16331	0.7322
Prostate	Sperm_Cell	Prostate_specificity	0.0291239	0.0307721	0	0	760	16331	0.7383
Prostate	Sperm_Cell	Prostate_expression	2.2762	2.10243	0	0	760	16331	0.7836
Prostate	Natural_Killer_TCell	Prostate_specificity	0.0659725	0.0693729	0.00164206	0.00133005	760	16331	0.7908
Prostate	Monocyte_Macrophage	Prostate_specificity	0.0423465	0.0445563	0.0177177	0.0184309	760	16331	0.8103
Prostate	Basal_Epithelial_Cell	Prostate_specificity	0.0769885	0.0802769	0.0301768	0.0291565	760	16331	0.8141
Prostate	Endothelial_Cell	Prostate_specificity	0.0473784	0.0498409	0.0209317	0.0192448	760	16331	0.8399
Prostate	Monocyte	Prostate_specificity	0.0650265	0.0697118	0.00550297	0.00442515	760	16331	0.8718
Prostate	Other_Epithelial_Cell	Prostate_specificity	0.0574877	0.062245	0.023895	0.0250253	760	16331	0.8987
Prostate	CD8+_TCell	Prostate_specificity	0.0774632	0.0871137	0.0150174	0.0202278	760	16331	0.9637
Prostate	AREG_Low_TCell	Prostate_specificity	0.0349232	0.0390206	0.0168866	0.0174859	760	16331	0.9649
Prostate	LTF+_Epithelial_Cell	Prostate_specificity	0.0745094	0.0829119	0.0270081	0.0277406	760	16331	0.9714
Prostate-Finemapped	Luminal_Epithelial_Cell	Prostate_specificity	0.0582533	0.0367338	0.0216555	0.0146164	328	16763	0
Prostate-Finemapped	SCGB3A1_High_Club_Epithelial_Cell	Prostate_expression	3.29212	2.48909	9.82526	4.6397	328	16763	0.0001
Prostate-Finemapped	Luminal_Epithelial_Cell	Prostate_expression	3.34883	2.50443	9.12956	4.05758	328	16763	0.0004
Prostate-Finemapped	CPE_High_Luminal_Epithelial_Cell	Prostate_expression	3.49648	2.66436	10.971	5.17604	328	16763	0.0009
Prostate-Finemapped	Sperm_Cell	Prostate_specificity	0.0400736	0.0305154	0.00602047	0	328	16763	0.008
Prostate-Finemapped	CPE_Low_Luminal_Epithelial_Cell	Prostate_specificity	0.0482778	0.0358411	0.0159764	0.0105306	328	16763	0.0107
Prostate-Finemapped	CPE_High_Luminal_Epithelial_Cell	Prostate_specificity	0.0741463	0.05608	0.0288573	0.0214231	328	16763	0.0132
Prostate-Finemapped	notexisting	Prostate_specificity	0.0231431	0.0162209	0	0	328	16763	0.0384
Prostate-Finemapped	SCGB3A1_High_Club_Epithelial_Cell	Prostate_specificity	0.0518294	0.041367	0.0222742	0.01531	328	16763	0.0437
Prostate-Finemapped	PIGR_High_Club_Epithelial_Cell	Prostate_expression	3.35086	2.6154	10.474	5.06806	328	16763	0.051
Prostate-Finemapped	Hillock_Club_Epithelial_Cell	Prostate_specificity	0.0441987	0.0374382	0.0196071	0.0169686	328	16763	0.065
Prostate-Finemapped	CPE_Low_Luminal_Epithelial_Cell	Prostate_expression	3.19095	2.41784	7.24043	3.62022	328	16763	0.0707
Prostate-Finemapped	notexisting	Prostate_expression	1.49363	1.02782	0	0	328	16763	0.0945
Prostate-Finemapped	Hillock_Epithelial_Cell	Prostate_specificity	0.0499853	0.0424606	0.0192052	0.016121	328	16763	0.1034
Prostate-Finemapped	AREG_Low_TCell	Prostate_expression	2.97545	2.59145	6.68229	4.22039	328	16763	0.1091
Prostate-Finemapped	Basal_Epithelial_Cell	Prostate_expression	3.69295	3.09124	13.7065	7.75981	328	16763	0.1257
Prostate-Finemapped	Hillock_Epithelial_Cell	Prostate_expression	3.18122	2.51853	8.7283	4.65509	328	16763	0.1306
Prostate-Finemapped	AREG_High_TCell	Prostate_expression	2.93723	2.51697	7.16271	7.16271	328	16763	0.1482
Prostate-Finemapped	Erythroid_Progenitor_Cell	Prostate_specificity	0.0307141	0.024464	0	0	328	16763	0.1583
Prostate-Finemapped	Erythroid_Progenitor_Cell	Prostate_expression	1.5499	1.16864	0	0	328	16763	0.1584
Prostate-Finemapped	Neutrophil	Prostate_expression	1.85908	1.46821	0	0	328	16763	0.1847
Prostate-Finemapped	LTF+_Epithelial_Cell	Prostate_specificity	0.0896034	0.0824	0.0320805	0.0275469	328	16763	0.1999
Prostate-Finemapped	Hillock_Club_Epithelial_Cell	Prostate_expression	3.13671	2.56273	8.29762	4.67471	328	16763	0.2085
Prostate-Finemapped	Basal_Epithelial_Cell	Prostate_specificity	0.0869787	0.0799967	0.0324761	0.0291565	328	16763	0.2289
Prostate-Finemapped	LTF+_Epithelial_Cell	Prostate_expression	3.65448	3.08417	14.3653	6.7365	328	16763	0.2346
Prostate-Finemapped	Monocyte	Prostate_expression	2.94097	2.58251	2.09873	0.599637	328	16763	0.245
Prostate-Finemapped	CD8B+_Natural_Killer_TCell	Prostate_expression	3.04433	2.68569	7.19336	4.79558	328	16763	0.2558
Prostate-Finemapped	Monocyte_Macrophage	Prostate_expression	2.97367	2.59929	6.97624	4.38507	328	16763	0.2611
Prostate-Finemapped	AREG_High_TCell	Prostate_specificity	0.0447322	0.041856	0.0118812	0.00234225	328	16763	0.284
Prostate-Finemapped	Natural_Killer_TCell	Prostate_expression	2.60854	2.4192	0.486411	0.304007	328	16763	0.2876
Prostate-Finemapped	CD8+_TCell	Prostate_expression	3.2186	2.96518	5.51863	3.84606	328	16763	0.2921
Prostate-Finemapped	Endothelial_Cell	Prostate_expression	3.00347	2.68073	7.45461	5.28035	328	16763	0.3011
Prostate-Finemapped	Other_Epithelial_Cell	Prostate_expression	3.47715	2.96468	11.4315	6.19024	328	16763	0.3146
Prostate-Finemapped	Macrophage	Prostate_expression	2.8831	2.58329	5.69085	4.09741	328	16763	0.3319
Prostate-Finemapped	Smooth_Muscle_Cell	Prostate_expression	2.94456	2.6654	6.28569	5.0769	328	16763	0.3332
Prostate-Finemapped	Sperm_Cell	Prostate_expression	2.60443	2.10049	5.81701	0	328	16763	0.3402
Prostate-Finemapped	Fibroblast	Prostate_expression	2.89839	2.62867	6.13907	4.91126	328	16763	0.3436
Prostate-Finemapped	PIGR_High_Club_Epithelial_Cell	Prostate_specificity	0.0505463	0.0472466	0.0244335	0.0197389	328	16763	0.3841
Prostate-Finemapped	Neutrophil	Prostate_specificity	0.0311159	0.0305355	0	0	328	16763	0.5088
Prostate-Finemapped	Macrophage	Prostate_specificity	0.0387441	0.0397348	0.0162221	0.0163183	328	16763	0.5091
Prostate-Finemapped	Stromal	Prostate_expression	2.23988	2.00414	0.119966	0.0599828	328	16763	0.5706
Prostate-Finemapped	CD8B+_Natural_Killer_TCell	Prostate_specificity	0.0378278	0.0385737	0.0187027	0.017244	328	16763	0.6015
Prostate-Finemapped	Monocyte	Prostate_specificity	0.06791	0.0695346	0.00682008	0.00445177	328	16763	0.6432
Prostate-Finemapped	AREG_Low_TCell	Prostate_specificity	0.0355706	0.0389024	0.0168866	0.0174736	328	16763	0.8238
Prostate-Finemapped	Monocyte_Macrophage	Prostate_specificity	0.0392172	0.0445606	0.0186946	0.0184022	328	16763	0.867
Prostate-Finemapped	Natural_Killer_TCell	Prostate_specificity	0.0607428	0.0693876	0.00155809	0.00133853	328	16763	0.8895
Prostate-Finemapped	Stromal	Prostate_specificity	0.0545899	0.0638613	0.00052647	0.000215556	328	16763	0.9063
Prostate-Finemapped	CD8+_TCell	Prostate_specificity	0.076026	0.0868931	0.0178048	0.0200574	328	16763	0.9223
Prostate-Finemapped	Other_Epithelial_Cell	Prostate_specificity	0.0541215	0.0621883	0.0254041	0.0249614	328	16763	0.9532
Prostate-Finemapped	Endothelial_Cell	Prostate_specificity	0.0389511	0.0499423	0.0183073	0.0193449	328	16763	0.9854
Prostate-Finemapped	Fibroblast	Prostate_specificity	0.0393705	0.0535277	0.0165795	0.0172398	328	16763	0.9918
Prostate-Finemapped	Smooth_Muscle_Cell	Prostate_specificity	0.0363235	0.0512825	0.0187017	0.0179135	328	16763	0.9982
Prostate-PoPS_1	Smooth_Muscle_Cell	Prostate_specificity	0.0974671	0.050498	0.0201935	0.0179056	181	16910	0
Prostate-PoPS_1	Fibroblast	Prostate_specificity	0.0824591	0.0529435	0.0185531	0.0171802	181	16910	0.003
Prostate-PoPS_1	Smooth_Muscle_Cell	Prostate_expression	3.69294	2.65981	11.3626	5.0769	181	16910	0.0035
Prostate-PoPS_1	Monocyte	Prostate_expression	3.44724	2.5802	6.47608	0.599637	181	16910	0.0036
Prostate-PoPS_1	Fibroblast	Prostate_expression	3.62258	2.62327	12.2781	4.91126	181	16910	0.0054
Prostate-PoPS_1	Basal_Epithelial_Cell	Prostate_expression	3.85973	3.09469	12.5898	7.85066	181	16910	0.0063
Prostate-PoPS_1	Endothelial_Cell	Prostate_expression	3.31338	2.68022	7.76521	5.43565	181	16910	0.0115
Prostate-PoPS_1	Natural_Killer_TCell	Prostate_expression	2.93393	2.41736	0.547213	0.304007	181	16910	0.0122
Prostate-PoPS_1	Stromal	Prostate_expression	2.95713	1.99851	0.899743	0.0599828	181	16910	0.013
Prostate-PoPS_1	Macrophage	Prostate_expression	3.36553	2.58074	9.56062	4.09741	181	16910	0.031
Prostate-PoPS_1	CD8+_TCell	Prostate_expression	3.41242	2.96531	4.73753	3.88002	181	16910	0.0333
Prostate-PoPS_1	PIGR_High_Club_Epithelial_Cell	Prostate_expression	3.34886	2.62181	10.2487	5.18068	181	16910	0.0454
Prostate-PoPS_1	Monocyte_Macrophage	Prostate_expression	3.3656	2.59835	10.3647	4.38507	181	16910	0.0462
Prostate-PoPS_1	Erythroid_Progenitor_Cell	Prostate_specificity	0.0369711	0.0244513	0	0	181	16910	0.0471
Prostate-PoPS_1	Luminal_Epithelial_Cell	Prostate_expression	2.97477	2.51577	6.08637	4.05758	181	16910	0.0516
Prostate-PoPS_1	CPE_High_Luminal_Epithelial_Cell	Prostate_expression	3.0672	2.67619	6.58258	5.23231	181	16910	0.0579
Prostate-PoPS_1	Hillock_Epithelial_Cell	Prostate_expression	3.19448	2.52415	7.56453	4.65509	181	16910	0.0611
Prostate-PoPS_1	Hillock_Club_Epithelial_Cell	Prostate_expression	3.30966	2.56587	8.88195	4.67471	181	16910	0.0688
Prostate-PoPS_1	notexisting	Prostate_expression	1.35148	1.03339	0	0	181	16910	0.0719
Prostate-PoPS_1	SCGB3A1_High_Club_Epithelial_Cell	Prostate_expression	2.99794	2.49922	6.8231	4.6397	181	16910	0.098
Prostate-PoPS_1	CD8B+_Natural_Killer_TCell	Prostate_expression	3.37127	2.6853	8.63204	4.79558	181	16910	0.1044
Prostate-PoPS_1	AREG_High_TCell	Prostate_expression	3.13384	2.51852	7.16271	7.16271	181	16910	0.109
Prostate-PoPS_1	Erythroid_Progenitor_Cell	Prostate_expression	1.6458	1.17093	0	0	181	16910	0.1191
Prostate-PoPS_1	Other_Epithelial_Cell	Prostate_expression	3.40871	2.96986	9.22697	6.24864	181	16910	0.1284
Prostate-PoPS_1	Neutrophil	Prostate_expression	2.14372	1.46856	0	0	181	16910	0.1385
Prostate-PoPS_1	Stromal	Prostate_specificity	0.0772253	0.0635384	0.00182948	0.000212003	181	16910	0.1727
Prostate-PoPS_1	AREG_Low_TCell	Prostate_expression	3.07854	2.59369	5.62719	4.22039	181	16910	0.183
Prostate-PoPS_1	CPE_Low_Luminal_Epithelial_Cell	Prostate_expression	2.97856	2.42683	5.43033	3.62022	181	16910	0.2078
Prostate-PoPS_1	AREG_High_TCell	Prostate_specificity	0.0467214	0.0418597	0.00735983	0.00288154	181	16910	0.2251
Prostate-PoPS_1	Sperm_Cell	Prostate_expression	2.20969	2.10909	0	0	181	16910	0.2446
Prostate-PoPS_1	CD8B+_Natural_Killer_TCell	Prostate_specificity	0.0409398	0.038534	0.0143262	0.0173381	181	16910	0.2608
Prostate-PoPS_1	LTF+_Epithelial_Cell	Prostate_expression	3.02969	3.09581	3.52181	6.89641	181	16910	0.3025
Prostate-PoPS_1	Hillock_Epithelial_Cell	Prostate_specificity	0.0454559	0.0425745	0.0164359	0.0162191	181	16910	0.3513
Prostate-PoPS_1	Monocyte	Prostate_specificity	0.0727321	0.0694689	0.0113129	0.00442712	181	16910	0.3999
Prostate-PoPS_1	Neutrophil	Prostate_specificity	0.0330165	0.0305202	0	0	181	16910	0.4012
Prostate-PoPS_1	Endothelial_Cell	Prostate_specificity	0.0504836	0.0497233	0.0189385	0.0193133	181	16910	0.4511
Prostate-PoPS_1	Hillock_Club_Epithelial_Cell	Prostate_specificity	0.0371845	0.037572	0.0161818	0.0170269	181	16910	0.5276
Prostate-PoPS_1	Macrophage	Prostate_specificity	0.0388864	0.0397246	0.0150007	0.0163187	181	16910	0.5622
Prostate-PoPS_1	Monocyte_Macrophage	Prostate_specificity	0.0434347	0.044469	0.0191197	0.0184047	181	16910	0.5871
Prostate-PoPS_1	SCGB3A1_High_Club_Epithelial_Cell	Prostate_specificity	0.0384274	0.0416014	0.0133733	0.0154577	181	16910	0.6831
Prostate-PoPS_1	Luminal_Epithelial_Cell	Prostate_specificity	0.0340687	0.0371797	0.0111854	0.0147417	181	16910	0.6974
Prostate-PoPS_1	CPE_Low_Luminal_Epithelial_Cell	Prostate_specificity	0.0329831	0.036113	0.00898335	0.0107372	181	16910	0.7056
Prostate-PoPS_1	notexisting	Prostate_specificity	0.0137809	0.0163812	0	0	181	16910	0.7059
Prostate-PoPS_1	Natural_Killer_TCell	Prostate_specificity	0.0636083	0.0692818	0.00136715	0.00134506	181	16910	0.7245
Prostate-PoPS_1	Basal_Epithelial_Cell	Prostate_specificity	0.0718416	0.0802194	0.0283884	0.0292228	181	16910	0.7961
Prostate-PoPS_1	PIGR_High_Club_Epithelial_Cell	Prostate_specificity	0.0419453	0.0473673	0.0173273	0.0198636	181	16910	0.8209
Prostate-PoPS_1	CPE_High_Luminal_Epithelial_Cell	Prostate_specificity	0.0453034	0.0565458	0.0123646	0.0216901	181	16910	0.9221
Prostate-PoPS_1	CD8+_TCell	Prostate_specificity	0.0703213	0.0868597	0.0144927	0.0200531	181	16910	0.9421
Prostate-PoPS_1	AREG_Low_TCell	Prostate_specificity	0.0302708	0.0389301	0.00972268	0.017508	181	16910	0.972
Prostate-PoPS_1	Sperm_Cell	Prostate_specificity	0.0224214	0.0307874	0	0	181	16910	0.9767
Prostate-PoPS_1	Other_Epithelial_Cell	Prostate_specificity	0.0458417	0.0622068	0.0157314	0.0250858	181	16910	0.9892
Prostate-PoPS_1	LTF+_Epithelial_Cell	Prostate_specificity	0.0526603	0.082858	0.0101511	0.0279275	181	16910	0.9997

### Sheet: ST4_Cancer_MAGMA
Cancer Type	Dataset	Tissue or Cell Type	GeneExpFeature	Coefficient	P-value
Breast	ARCHS4	SkinMelanocytes	specificity	0.062019	0.016147
Breast	ARCHS4	PancreasBetaCells	specificity	0.048346	0.028327
Breast	ARCHS4	LiverHepaticStellate	specificity	0.052201	0.031245
Breast	ARCHS4	ImmuneSys.BCells	specificity	0.038323	0.068524
Breast	ARCHS4	SkinBasalCells	specificity	0.035998	0.078845
Breast	ARCHS4	ImmuneSys.Neutrophil	specificity	0.030089	0.10565
Breast	ARCHS4	MuscleMyoblasts	specificity	0.02692	0.14071
Breast	ARCHS4	EyeRetina	specificity	0.022806	0.17904
Breast	ARCHS4	CNSMicroglia	specificity	0.019907	0.2096
Breast	ARCHS4	HeartValve	expression	0.021269	0.21007
Breast	ARCHS4	BoneStromalCells	specificity	0.019718	0.22602
Breast	ARCHS4	ImmuneSys.Plasmacyto	specificity	0.02043	0.23576
Breast	ARCHS4	AdiposeTissueAdipocy	specificity	0.013013	0.3052
Breast	ARCHS4	DigestiveColonicMuco	expression	0.011585	0.31601
Breast	ARCHS4	ImmuneSys.Neutrophil	expression	0.011252	0.32693
Breast	ARCHS4	CNSAstrocytes	specificity	0.010372	0.35154
Breast	ARCHS4	PancreasPancreaticIs	expression	0.0046428	0.4267
Breast	ARCHS4	SkinKeratinocytes	specificity	0.0038756	0.44427
Breast	ARCHS4	ImmuneSys.NKCells	specificity	-0.00073084	0.51132
Breast	ARCHS4	BoneOsteoblasts	specificity	-0.00098454	0.51459
Breast	ARCHS4	HeartValve	specificity	-0.0043411	0.56779
Breast	ARCHS4	ImmuneSys.TCells	specificity	-0.0051513	0.58214
Breast	ARCHS4	HeartVentricle	expression	-0.0061111	0.58834
Breast	ARCHS4	PancreasAlphaCells	expression	-0.0063504	0.59912
Breast	ARCHS4	HeartVentricle	specificity	-0.0068833	0.60171
Breast	ARCHS4	PancreasBetaCells	expression	-0.0067007	0.60432
Breast	ARCHS4	ImmuneSys.Plasmacyto	expression	-0.0081007	0.60986
Breast	ARCHS4	ImmuneSys.PlasmaCell	expression	-0.0084458	0.63017
Breast	ARCHS4	ImmuneSys.Macrophage	specificity	-0.0092477	0.64731
Breast	ARCHS4	AdiposeTissueAdipocy	expression	-0.010736	0.66111
Breast	ARCHS4	PancreasAlphaCells	specificity	-0.012426	0.66518
Breast	ARCHS4	PNSMotorNeurons	expression	-0.012722	0.68077
Breast	ARCHS4	CNSPONS	specificity	-0.011805	0.68511
Breast	ARCHS4	EyeRetina	expression	-0.012767	0.68856
Breast	ARCHS4	ImmuneSys.PlasmaCell	specificity	-0.016501	0.71591
Breast	ARCHS4	CartilageChondrocyte	expression	-0.016285	0.73863
Breast	ARCHS4	MuscleMyoblasts	expression	-0.016519	0.74121
Breast	ARCHS4	CNSSpinalCord	expression	-0.017381	0.74295
Breast	ARCHS4	CNSMicroglia	expression	-0.020124	0.7827
Breast	ARCHS4	SkinBasalCells	expression	-0.025487	0.83452
Breast	ARCHS4	SkinMelanocytes	expression	-0.028239	0.83767
Breast	ARCHS4	ImmuneSys.BCells	expression	-0.026236	0.83819
Breast	ARCHS4	SkinFibroblasts	expression	-0.025742	0.83918
Breast	ARCHS4	CNSSpinalCord	specificity	-0.026752	0.84259
Breast	ARCHS4	LiverHepatocytes	specificity	-0.027608	0.84288
Breast	ARCHS4	PNSMotorNeurons	specificity	-0.026541	0.84773
Breast	ARCHS4	SkinFibroblasts	specificity	-0.025959	0.84821
Breast	ARCHS4	ImmuneSys.TCells	expression	-0.028812	0.86388
Breast	ARCHS4	CNSPONS	expression	-0.028317	0.86501
Breast	ARCHS4	DigestiveColonicMuco	specificity	-0.028545	0.87109
Breast	ARCHS4	LiverHepaticStellate	expression	-0.032627	0.8762
Breast	ARCHS4	SkinKeratinocytes	expression	-0.035209	0.89305
Breast	ARCHS4	ImmuneSys.Macrophage	expression	-0.033772	0.90309
Breast	ARCHS4	CNSNeurons	expression	-0.033251	0.90454
Breast	ARCHS4	LiverHepatocytes	expression	-0.039054	0.91562
Breast	ARCHS4	ImmuneSys.DendriticC	expression	-0.03491	0.91657
Breast	ARCHS4	CartilageChondrocyte	specificity	-0.036899	0.92334
Breast	ARCHS4	CNSOligodendrocytes	specificity	-0.041408	0.92434
Breast	ARCHS4	CNSOligodendrocytes	expression	-0.037478	0.93557
Breast	ARCHS4	ImmuneSys.NKCells	expression	-0.03998	0.93625
Breast	ARCHS4	CNSAstrocytes	expression	-0.04315	0.93661
Breast	ARCHS4	BoneStromalCells	expression	-0.043387	0.94969
Breast	ARCHS4	ImmuneSys.DendriticC	specificity	-0.04292	0.95618
Breast	ARCHS4	ImmuneSys.Monocytes	expression	-0.045287	0.96212
Breast	ARCHS4	BoneOsteoblasts	expression	-0.049403	0.965
Breast	ARCHS4	PancreasPancreaticIs	specificity	-0.055066	0.96799
Breast	ARCHS4	CNSNeurons	specificity	-0.060035	0.98187
Breast	ARCHS4	ImmuneSys.Monocytes	specificity	-0.053835	0.98586
Breast	ARCHS4	LungAlveolarMacropha	specificity	-0.066515	0.98903
Breast	ARCHS4	LungAlveolarMacropha	expression	-0.067522	0.9948
Breast	GTEx	Prostate	specificity	0.062121	0.011528
Breast	GTEx	ArteryAorta	specificity	0.052587	0.023093
Breast	GTEx	EsophagusMucosa	specificity	0.048923	0.033069
Breast	GTEx	Pituitary	expression	0.044885	0.051372
Breast	GTEx	HeartAtrialAppendage	specificity	0.035069	0.091714
Breast	GTEx	EsophagusGastroesoph	specificity	0.033465	0.098028
Breast	GTEx	Vagina	specificity	0.033908	0.099599
Breast	GTEx	ArteryCoronary	specificity	0.032031	0.11147
Breast	GTEx	Pituitary	specificity	0.0314	0.11783
Breast	GTEx	SkinSunExposedLowerl	specificity	0.030443	0.13311
Breast	GTEx	ArteryTibial	specificity	0.028623	0.13811
Breast	GTEx	EsophagusGastroesoph	expression	0.029462	0.13917
Breast	GTEx	EsophagusMuscularis	expression	0.028174	0.14906
Breast	GTEx	ColonSigmoid	expression	0.027865	0.15046
Breast	GTEx	ColonSigmoid	specificity	0.02603	0.15837
Breast	GTEx	SkinSunExposedLowerl	expression	0.02613	0.16747
Breast	GTEx	Ovary	specificity	0.02466	0.17594
Breast	GTEx	MinorSalivaryGland	specificity	0.022628	0.19478
Breast	GTEx	ArteryAorta	expression	0.023099	0.19523
Breast	GTEx	ArteryTibial	expression	0.021885	0.21082
Breast	GTEx	EsophagusMuscularis	specificity	0.018663	0.2364
Breast	GTEx	Uterus	specificity	0.016647	0.26379
Breast	GTEx	MuscleSkeletal	specificity	0.016676	0.26856
Breast	GTEx	Vagina	expression	0.016214	0.27701
Breast	GTEx	ArteryCoronary	expression	0.015857	0.27846
Breast	GTEx	HeartLeftVentricle	specificity	0.015534	0.28117
Breast	GTEx	AdrenalGland	specificity	0.015479	0.28139
Breast	GTEx	Uterus	expression	0.013858	0.30593
Breast	GTEx	Ovary	expression	0.013827	0.30922
Breast	GTEx	SkinNotSunExposedSup	expression	0.012192	0.326
Breast	GTEx	Spleen	specificity	0.007245	0.39563
Breast	GTEx	SkinNotSunExposedSup	specificity	0.0067396	0.40351
Breast	GTEx	Stomach	specificity	0.0058528	0.4116
Breast	GTEx	EsophagusMucosa	expression	0.0058905	0.41521
Breast	GTEx	BrainCortex	expression	0.0054627	0.41992
Breast	GTEx	ColonTransverse	specificity	0.0040351	0.43842
Breast	GTEx	WholeBlood	specificity	0.003689	0.44805
Breast	GTEx	NerveTibial	specificity	0.0021734	0.46713
Breast	GTEx	SmallIntestineTermin	expression	0.0019821	0.4712
Breast	GTEx	Lung	expression	0.0019027	0.47195
Breast	GTEx	BrainFrontalCortexBA	specificity	0.0014026	0.47853
Breast	GTEx	AdrenalGland	expression	0.0014659	0.47882
Breast	GTEx	AdiposeSubcutaneous	specificity	-0.00062114	0.50938
Breast	GTEx	Pancreas	specificity	-0.00095864	0.51438
Breast	GTEx	AdiposeVisceralOment	expression	-0.0019851	0.52936
Breast	GTEx	BreastMammaryTissue	specificity	-0.0028096	0.54258
Breast	GTEx	Pancreas	expression	-0.0036991	0.55355
Breast	GTEx	AdiposeSubcutaneous	expression	-0.003984	0.55851
Breast	GTEx	MinorSalivaryGland	expression	-0.0041697	0.56147
Breast	GTEx	Thyroid	specificity	-0.0046379	0.56885
Breast	GTEx	ColonTransverse	expression	-0.0053256	0.57718
Breast	GTEx	Thyroid	expression	-0.0056966	0.58132
Breast	GTEx	Lung	specificity	-0.0077869	0.61479
Breast	GTEx	SmallIntestineTermin	specificity	-0.0082461	0.62243
Breast	GTEx	Prostate	expression	-0.0094728	0.63342
Breast	GTEx	Spleen	expression	-0.011416	0.65979
Breast	GTEx	Stomach	expression	-0.012519	0.67459
Breast	GTEx	BrainHypothalamus	specificity	-0.012183	0.68034
Breast	GTEx	BrainAmygdala	specificity	-0.012829	0.6872
Breast	GTEx	BreastMammaryTissue	expression	-0.013875	0.69602
Breast	GTEx	BrainAnteriorcingula	expression	-0.014629	0.70742
Breast	GTEx	BrainFrontalCortexBA	expression	-0.01466	0.70794
Breast	GTEx	HeartAtrialAppendage	expression	-0.018798	0.75389
Breast	GTEx	BrainAnteriorcingula	specificity	-0.020406	0.78151
Breast	GTEx	BrainHippocampus	expression	-0.021089	0.78185
Breast	GTEx	BrainCerebellum	expression	-0.023182	0.79856
Breast	GTEx	BrainCortex	specificity	-0.02437	0.82319
Breast	GTEx	Testis	expression	-0.025063	0.82577
Breast	GTEx	AdiposeVisceralOment	specificity	-0.025588	0.8349
Breast	GTEx	BrainSpinalcordcervi	specificity	-0.026419	0.84542
Breast	GTEx	BrainCaudatebasalgan	expression	-0.028441	0.85498
Breast	GTEx	BrainHypothalamus	expression	-0.028997	0.85806
Breast	GTEx	NerveTibial	expression	-0.029336	0.85823
Breast	GTEx	BrainCerebellum	specificity	-0.029423	0.85973
Breast	GTEx	MuscleSkeletal	expression	-0.030379	0.86567
Breast	GTEx	BrainPutamenbasalgan	expression	-0.030663	0.87294
Breast	GTEx	BrainAmygdala	expression	-0.032306	0.884
Breast	GTEx	BrainNucleusaccumben	expression	-0.033813	0.89706
Breast	GTEx	Liver	specificity	-0.033441	0.89845
Breast	GTEx	BrainCerebellarHemis	specificity	-0.034489	0.89926
Breast	GTEx	Liver	expression	-0.035297	0.90081
Breast	GTEx	HeartLeftVentricle	expression	-0.041496	0.93264
Breast	GTEx	BrainSubstantianigra	expression	-0.040517	0.93374
Breast	GTEx	WholeBlood	expression	-0.043509	0.93982
Breast	GTEx	BrainCaudatebasalgan	specificity	-0.041665	0.94435
Breast	GTEx	BrainCerebellarHemis	expression	-0.043591	0.94455
Breast	GTEx	BrainHippocampus	specificity	-0.042413	0.94652
Breast	GTEx	BrainSubstantianigra	specificity	-0.047695	0.9658
Breast	GTEx	BrainPutamenbasalgan	specificity	-0.05037	0.97186
Breast	GTEx	BrainSpinalcordcervi	expression	-0.055643	0.9796
Breast	GTEx	Testis	specificity	-0.057545	0.98362
Breast	GTEx	BrainNucleusaccumben	specificity	-0.060019	0.98924
Breast	Tabula Sapiens	B_cells	Mammary_specificity	0.10568	0.0012422
Breast	Tabula Sapiens	Mature_luminal_cells	Mammary_specificity	0.063151	0.010808
Breast	Tabula Sapiens	B_cells	Mammary_expression	0.047774	0.090345
Breast	Tabula Sapiens	Fibroblasts_(Lipofib	Mammary_expression	0.022052	0.19879
Breast	Tabula Sapiens	Tcells	Mammary_specificity	0.022408	0.21103
Breast	Tabula Sapiens	Vasuclar_Smooth_Musc	Mammary_specificity	0.015138	0.31849
Breast	Tabula Sapiens	Mast_cell	Mammary_specificity	0.010976	0.3955
Breast	Tabula Sapiens	Macrophages	Mammary_specificity	0.0032089	0.45694
Breast	Tabula Sapiens	basal_cells	Mammary_specificity	0.0019798	0.47264
Breast	Tabula Sapiens	Tcells	Mammary_expression	-0.0052477	0.57533
Breast	Tabula Sapiens	Luminal_Progenitor_C	Mammary_specificity	-0.0090005	0.63062
Breast	Tabula Sapiens	Plasma_cells	Mammary_specificity	-0.010581	0.63928
Breast	Tabula Sapiens	Mast_cell	Mammary_expression	-0.021545	0.69568
Breast	Tabula Sapiens	Lymphatic_Cells	Mammary_specificity	-0.02369	0.76511
Breast	Tabula Sapiens	Pericytes	Mammary_expression	-0.024077	0.78331
Breast	Tabula Sapiens	Lymphatic_Cells	Mammary_expression	-0.026094	0.78592
Breast	Tabula Sapiens	Pericytes	Mammary_specificity	-0.024582	0.79065
Breast	Tabula Sapiens	basal_cells	Mammary_expression	-0.029331	0.84144
Breast	Tabula Sapiens	Macrophages	Mammary_expression	-0.032069	0.86435
Breast	Tabula Sapiens	Vasuclar_Smooth_Musc	Mammary_expression	-0.036668	0.87175
Breast	Tabula Sapiens	Luminal_Progenitor_C	Mammary_expression	-0.030539	0.87471
Breast	Tabula Sapiens	Fibroblasts_(Lipofib	Mammary_specificity	-0.032211	0.8861
Breast	Tabula Sapiens	Plasma_cells	Mammary_expression	-0.036001	0.88886
Breast	Tabula Sapiens	Vein_Cell_(Endotheli	Mammary_expression	-0.041374	0.92129
Breast	Tabula Sapiens	NK_cells	Mammary_specificity	-0.068277	0.9439
Breast	Tabula Sapiens	Artery_cells_(Endoth	Mammary_expression	-0.047598	0.94679
Breast	Tabula Sapiens	Vein_Cell_(Endotheli	Mammary_specificity	-0.048003	0.94951
Breast	Tabula Sapiens	Artery_cells_(Endoth	Mammary_specificity	-0.050188	0.95005
Breast	Tabula Sapiens	Mature_luminal_cells	Mammary_expression	-0.047041	0.9616
Breast	Tabula Sapiens	NK_cells	Mammary_expression	-0.084105	0.97465
Colorectal	ARCHS4	ImmuneSys.PlasmaCell	expression	0.076751	0.004174
Colorectal	ARCHS4	BoneStromalCells	specificity	0.075251	0.0042615
Colorectal	ARCHS4	ImmuneSys.TCells	specificity	0.056359	0.019748
Colorectal	ARCHS4	ImmuneSys.NKCells	expression	0.056986	0.026892
Colorectal	ARCHS4	ImmuneSys.BCells	specificity	0.053228	0.028914
Colorectal	ARCHS4	CNSOligodendrocytes	expression	0.05112	0.031793
Colorectal	ARCHS4	BoneOsteoblasts	specificity	0.052652	0.036287
Colorectal	ARCHS4	ImmuneSys.TCells	expression	0.052731	0.038303
Colorectal	ARCHS4	SkinBasalCells	specificity	0.043874	0.057003
Colorectal	ARCHS4	PancreasPancreaticIs	expression	0.043227	0.060839
Colorectal	ARCHS4	ImmuneSys.BCells	expression	0.046041	0.064755
Colorectal	ARCHS4	AdiposeTissueAdipocy	specificity	0.040504	0.069565
Colorectal	ARCHS4	CNSNeurons	specificity	0.046733	0.071068
Colorectal	ARCHS4	ImmuneSys.DendriticC	expression	0.040921	0.076461
Colorectal	ARCHS4	BoneOsteoblasts	expression	0.043963	0.076794
Colorectal	ARCHS4	ImmuneSys.NKCells	specificity	0.039567	0.077904
Colorectal	ARCHS4	LiverHepaticStellate	specificity	0.04237	0.080568
Colorectal	ARCHS4	DigestiveColonicMuco	expression	0.036852	0.088676
Colorectal	ARCHS4	SkinMelanocytes	specificity	0.042858	0.089249
Colorectal	ARCHS4	PancreasPancreaticIs	specificity	0.043751	0.094382
Colorectal	ARCHS4	CNSPONS	expression	0.037598	0.097645
Colorectal	ARCHS4	PancreasAlphaCells	expression	0.036979	0.09907
Colorectal	ARCHS4	ImmuneSys.Monocytes	expression	0.037089	0.10119
Colorectal	ARCHS4	PancreasBetaCells	expression	0.036407	0.10137
Colorectal	ARCHS4	SkinFibroblasts	specificity	0.035568	0.10255
Colorectal	ARCHS4	HeartValve	expression	0.037215	0.10273
Colorectal	ARCHS4	SkinFibroblasts	expression	0.036155	0.10789
Colorectal	ARCHS4	ImmuneSys.Monocytes	specificity	0.032656	0.11623
Colorectal	ARCHS4	BoneStromalCells	expression	0.03511	0.11869
Colorectal	ARCHS4	SkinBasalCells	expression	0.034188	0.12014
Colorectal	ARCHS4	PNSMotorNeurons	specificity	0.03059	0.13549
Colorectal	ARCHS4	SkinKeratinocytes	expression	0.032365	0.15096
Colorectal	ARCHS4	ImmuneSys.Neutrophil	expression	0.028335	0.15688
Colorectal	ARCHS4	CNSAstrocytes	specificity	0.03036	0.15704
Colorectal	ARCHS4	PNSMotorNeurons	expression	0.029894	0.1644
Colorectal	ARCHS4	CNSAstrocytes	expression	0.030102	0.17116
Colorectal	ARCHS4	DigestiveColonicMuco	specificity	0.025699	0.17484
Colorectal	ARCHS4	CNSOligodendrocytes	specificity	0.027139	0.19843
Colorectal	ARCHS4	MuscleMyoblasts	expression	0.024658	0.1988
Colorectal	ARCHS4	ImmuneSys.Plasmacyto	expression	0.022682	0.24083
Colorectal	ARCHS4	CNSNeurons	expression	0.018355	0.264
Colorectal	ARCHS4	HeartVentricle	expression	0.016469	0.29412
Colorectal	ARCHS4	LiverHepaticStellate	expression	0.016739	0.29756
Colorectal	ARCHS4	HeartValve	specificity	0.012905	0.31647
Colorectal	ARCHS4	EyeRetina	expression	0.010048	0.36647
Colorectal	ARCHS4	CartilageChondrocyte	expression	0.0082986	0.38761
Colorectal	ARCHS4	CNSMicroglia	expression	0.0082218	0.3896
Colorectal	ARCHS4	HeartVentricle	specificity	0.0053694	0.42643
Colorectal	ARCHS4	LungAlveolarMacropha	expression	0.0047898	0.435
Colorectal	ARCHS4	SkinKeratinocytes	specificity	0.0049761	0.43532
Colorectal	ARCHS4	ImmuneSys.PlasmaCell	specificity	0.002399	0.4701
Colorectal	ARCHS4	ImmuneSys.DendriticC	specificity	0.0019327	0.47205
Colorectal	ARCHS4	MuscleMyoblasts	specificity	0.0003776	0.49445
Colorectal	ARCHS4	ImmuneSys.Plasmacyto	specificity	0.00020822	0.49733
Colorectal	ARCHS4	AdiposeTissueAdipocy	expression	-0.0018311	0.52518
Colorectal	ARCHS4	ImmuneSys.Neutrophil	specificity	-0.0017229	0.52618
Colorectal	ARCHS4	ImmuneSys.Macrophage	expression	-0.0037363	0.5504
Colorectal	ARCHS4	LiverHepatocytes	specificity	-0.0043121	0.55669
Colorectal	ARCHS4	SkinMelanocytes	expression	-0.0047251	0.55758
Colorectal	ARCHS4	CartilageChondrocyte	specificity	-0.010244	0.64168
Colorectal	ARCHS4	LiverHepatocytes	expression	-0.0117	0.64547
Colorectal	ARCHS4	CNSPONS	specificity	-0.011887	0.6729
Colorectal	ARCHS4	PancreasBetaCells	specificity	-0.013646	0.68805
Colorectal	ARCHS4	CNSSpinalCord	expression	-0.020083	0.74886
Colorectal	ARCHS4	CNSMicroglia	specificity	-0.028163	0.85164
Colorectal	ARCHS4	ImmuneSys.Macrophage	specificity	-0.029438	0.85782
Colorectal	ARCHS4	EyeRetina	specificity	-0.032228	0.88598
Colorectal	ARCHS4	LungAlveolarMacropha	specificity	-0.046065	0.92016
Colorectal	ARCHS4	PancreasAlphaCells	specificity	-0.055115	0.95524
Colorectal	ARCHS4	CNSSpinalCord	specificity	-0.068022	0.99169
Colorectal	GTEx	Uterus	specificity	0.074616	0.0044486
Colorectal	GTEx	ColonSigmoid	specificity	0.061829	0.014036
Colorectal	GTEx	Ovary	expression	0.065886	0.014333
Colorectal	GTEx	AdiposeSubcutaneous	expression	0.063355	0.017203
Colorectal	GTEx	Thyroid	expression	0.063788	0.018959
Colorectal	GTEx	MuscleSkeletal	specificity	0.059218	0.019837
Colorectal	GTEx	BreastMammaryTissue	expression	0.060053	0.02237
Colorectal	GTEx	AdiposeVisceralOment	specificity	0.054782	0.025261
Colorectal	GTEx	ArteryAorta	expression	0.057392	0.028165
Colorectal	GTEx	ColonTransverse	expression	0.054196	0.036325
Colorectal	GTEx	ColonSigmoid	expression	0.052807	0.038481
Colorectal	GTEx	AdrenalGland	specificity	0.048741	0.04719
Colorectal	GTEx	AdiposeVisceralOment	expression	0.049776	0.047865
Colorectal	GTEx	EsophagusMuscularis	specificity	0.046271	0.050106
Colorectal	GTEx	WholeBlood	expression	0.049298	0.055695
Colorectal	GTEx	AdiposeSubcutaneous	specificity	0.044804	0.057882
Colorectal	GTEx	Uterus	expression	0.046034	0.061919
Colorectal	GTEx	EsophagusMuscularis	expression	0.046042	0.063355
Colorectal	GTEx	WholeBlood	specificity	0.045132	0.073088
Colorectal	GTEx	ArteryAorta	specificity	0.040683	0.079263
Colorectal	GTEx	EsophagusGastroesoph	expression	0.042525	0.079353
Colorectal	GTEx	SmallIntestineTermin	expression	0.038674	0.10254
Colorectal	GTEx	ArteryTibial	expression	0.036683	0.11237
Colorectal	GTEx	Spleen	expression	0.036628	0.11863
Colorectal	GTEx	HeartLeftVentricle	specificity	0.032289	0.13291
Colorectal	GTEx	BreastMammaryTissue	specificity	0.031494	0.1332
Colorectal	GTEx	EsophagusGastroesoph	specificity	0.030109	0.14016
Colorectal	GTEx	ArteryCoronary	expression	0.031569	0.1484
Colorectal	GTEx	BrainNucleusaccumben	expression	0.031336	0.1488
Colorectal	GTEx	ColonTransverse	specificity	0.027083	0.16967
Colorectal	GTEx	BrainHippocampus	expression	0.02779	0.17701
Colorectal	GTEx	AdrenalGland	expression	0.025555	0.20038
Colorectal	GTEx	BrainHypothalamus	expression	0.024887	0.20314
Colorectal	GTEx	MinorSalivaryGland	expression	0.024829	0.20444
Colorectal	GTEx	Vagina	specificity	0.023968	0.20467
Colorectal	GTEx	BrainAnteriorcingula	expression	0.024449	0.20759
Colorectal	GTEx	HeartLeftVentricle	expression	0.023529	0.22343
Colorectal	GTEx	Testis	expression	0.022221	0.22384
Colorectal	GTEx	Vagina	expression	0.02208	0.23039
Colorectal	GTEx	Prostate	expression	0.022075	0.23528
Colorectal	GTEx	ArteryTibial	specificity	0.020643	0.23557
Colorectal	GTEx	Ovary	specificity	0.019639	0.24992
Colorectal	GTEx	Lung	specificity	0.018872	0.25561
Colorectal	GTEx	BrainCaudatebasalgan	expression	0.018768	0.26739
Colorectal	GTEx	HeartAtrialAppendage	expression	0.018505	0.27129
Colorectal	GTEx	SmallIntestineTermin	specificity	0.016628	0.28455
Colorectal	GTEx	BrainPutamenbasalgan	expression	0.016936	0.28768
Colorectal	GTEx	EsophagusMucosa	specificity	0.013542	0.32053
Colorectal	GTEx	HeartAtrialAppendage	specificity	0.012375	0.33052
Colorectal	GTEx	ArteryCoronary	specificity	0.011306	0.34622
Colorectal	GTEx	BrainAmygdala	expression	0.011477	0.35203
Colorectal	GTEx	MuscleSkeletal	expression	0.010932	0.35862
Colorectal	GTEx	Pancreas	expression	0.009712	0.3742
Colorectal	GTEx	BrainCortex	expression	0.0096965	0.37466
Colorectal	GTEx	Lung	expression	0.0087172	0.38544
Colorectal	GTEx	SkinSunExposedLowerl	expression	0.0080042	0.39505
Colorectal	GTEx	BrainSpinalcordcervi	expression	0.0075017	0.39988
Colorectal	GTEx	NerveTibial	expression	0.0055331	0.42683
Colorectal	GTEx	Stomach	expression	0.0055643	0.42781
Colorectal	GTEx	BrainSubstantianigra	expression	0.0036847	0.45116
Colorectal	GTEx	BrainSpinalcordcervi	specificity	0.0031655	0.45503
Colorectal	GTEx	BrainFrontalCortexBA	expression	0.0020973	0.47205
Colorectal	GTEx	Pituitary	expression	0.0019574	0.47441
Colorectal	GTEx	Thyroid	specificity	0.0011144	0.48467
Colorectal	GTEx	EsophagusMucosa	expression	0.0010654	0.48604
Colorectal	GTEx	Prostate	specificity	-0.0017086	0.52339
Colorectal	GTEx	SkinNotSunExposedSup	expression	-0.0021331	0.5285
Colorectal	GTEx	Liver	expression	-0.0026111	0.53452
Colorectal	GTEx	BrainSubstantianigra	specificity	-0.0032226	0.54571
Colorectal	GTEx	Pancreas	specificity	-0.0042871	0.55942
Colorectal	GTEx	BrainCerebellum	expression	-0.0086299	0.61108
Colorectal	GTEx	Stomach	specificity	-0.016432	0.71775
Colorectal	GTEx	BrainPutamenbasalgan	specificity	-0.017747	0.73666
Colorectal	GTEx	Liver	specificity	-0.020256	0.75814
Colorectal	GTEx	Pituitary	specificity	-0.022022	0.7753
Colorectal	GTEx	Spleen	specificity	-0.024368	0.79029
Colorectal	GTEx	BrainHypothalamus	specificity	-0.026231	0.82758
Colorectal	GTEx	BrainCerebellum	specificity	-0.033201	0.86926
Colorectal	GTEx	BrainCortex	specificity	-0.032405	0.87787
Colorectal	GTEx	NerveTibial	specificity	-0.033225	0.8783
Colorectal	GTEx	BrainCerebellarHemis	specificity	-0.034298	0.87846
Colorectal	GTEx	BrainAmygdala	specificity	-0.033751	0.88684
Colorectal	GTEx	SkinNotSunExposedSup	specificity	-0.037341	0.89645
Colorectal	GTEx	BrainCerebellarHemis	expression	-0.038031	0.89676
Colorectal	GTEx	Testis	specificity	-0.039815	0.91065
Colorectal	GTEx	BrainCaudatebasalgan	specificity	-0.044118	0.94397
Colorectal	GTEx	SkinSunExposedLowerl	specificity	-0.049991	0.95624
Colorectal	GTEx	BrainNucleusaccumben	specificity	-0.059207	0.98238
Colorectal	GTEx	MinorSalivaryGland	specificity	-0.06036	0.98264
Colorectal	GTEx	BrainAnteriorcingula	specificity	-0.060099	0.98441
Colorectal	GTEx	BrainFrontalCortexBA	specificity	-0.063895	0.9897
Colorectal	GTEx	BrainHippocampus	specificity	-0.064649	0.98978
Colorectal	Tabula Sapiens	monocyte	Small_Intestine_expression	0.1006	0.0019268
Colorectal	Tabula Sapiens	goblet_cell	Large_Intestine_expression	0.082689	0.0034518
Colorectal	Tabula Sapiens	monocyte	Large_Intestine_expression	0.084551	0.0036901
Colorectal	Tabula Sapiens	cd4pos__T_cell	Large_Intestine_expression	0.078064	0.0054046
Colorectal	Tabula Sapiens	intestinal_tuft_cell	Small_Intestine_specificity	0.0814	0.0074331
Colorectal	Tabula Sapiens	b_cell	Small_Intestine_specificity	0.074116	0.010112
Colorectal	Tabula Sapiens	cd8pos__T_cell	Large_Intestine_expression	0.068748	0.013316
Colorectal	Tabula Sapiens	cd8pos_t_cell	Small_Intestine_expression	0.080202	0.013782
Colorectal	Tabula Sapiens	mast_cell	Large_Intestine_expression	0.082563	0.016764
Colorectal	Tabula Sapiens	b_cell	Large_Intestine_expression	0.070765	0.017937
Colorectal	Tabula Sapiens	gut_endothelial_cell	Large_Intestine_expression	0.062834	0.039263
Colorectal	Tabula Sapiens	mast_cell	Small_Intestine_specificity	0.065688	0.043423
Colorectal	Tabula Sapiens	b_cell	Small_Intestine_expression	0.054445	0.048352
Colorectal	Tabula Sapiens	transit_amplifying_c	Large_Intestine_specificity	0.064111	0.052013
Colorectal	Tabula Sapiens	cd8pos_t_cell	Large_Intestine_expression	0.062294	0.058935
Colorectal	Tabula Sapiens	Cd4pos__T_cell	Small_Intestine_expression	0.045325	0.067548
Colorectal	Tabula Sapiens	Cd8pos__T_cell	Small_Intestine_expression	0.04644	0.068889
Colorectal	Tabula Sapiens	paneth_cell	Small_Intestine_expression	0.045836	0.079252
Colorectal	Tabula Sapiens	intestinal_transient	Large_Intestine_specificity	0.049211	0.081245
Colorectal	Tabula Sapiens	plasma_cell	Large_Intestine_expression	0.039123	0.12059
Colorectal	Tabula Sapiens	mast_cell	Small_Intestine_expression	0.04518	0.12374
Colorectal	Tabula Sapiens	paneth_cell	Small_Intestine_specificity	0.037492	0.12554
Colorectal	Tabula Sapiens	intestinal_tuft_cell	Small_Intestine_expression	0.036084	0.13095
Colorectal	Tabula Sapiens	plasma_cell	Small_Intestine_expression	0.033479	0.15929
Colorectal	Tabula Sapiens	mature_enterocyte	Small_Intestine_expression	0.029347	0.15932
Colorectal	Tabula Sapiens	gut_endothelial_cell	Small_Intestine_expression	0.035063	0.16555
Colorectal	Tabula Sapiens	neutrophil	Small_Intestine_expression	0.036118	0.16556
Colorectal	Tabula Sapiens	fibroblast	Small_Intestine_expression	0.031136	0.17135
Colorectal	Tabula Sapiens	intestinal_enteroend	Small_Intestine_expression	0.034844	0.17709
Colorectal	Tabula Sapiens	cd8pos_t_cell	Small_Intestine_specificity	0.033139	0.17967
Colorectal	Tabula Sapiens	immature_enterocyte	Large_Intestine_expression	0.025133	0.20003
Colorectal	Tabula Sapiens	intestinal_transient	Large_Intestine_expression	0.027542	0.22155
Colorectal	Tabula Sapiens	panethlike_cell	Large_Intestine_expression	0.023234	0.229
Colorectal	Tabula Sapiens	intestinal_transient	Small_Intestine_expression	0.025319	0.23186
Colorectal	Tabula Sapiens	monocyte	Small_Intestine_specificity	0.022264	0.25192
Colorectal	Tabula Sapiens	duodenum_glandular_c	Small_Intestine_expression	0.023545	0.26115
Colorectal	Tabula Sapiens	paneth_cell_of_epith	Large_Intestine_expression	0.024484	0.26994
Colorectal	Tabula Sapiens	neutrophil	Large_Intestine_expression	0.024346	0.27131
Colorectal	Tabula Sapiens	mature_enterocyte	Large_Intestine_expression	0.016955	0.28566
Colorectal	Tabula Sapiens	fibroblast	Small_Intestine_specificity	0.015834	0.31247
Colorectal	Tabula Sapiens	intestinal_crypt_ste	Small_Intestine_specificity	0.016955	0.31571
Colorectal	Tabula Sapiens	neutrophil	Small_Intestine_specificity	0.017992	0.31695
Colorectal	Tabula Sapiens	paneth_cell_of_epith	Small_Intestine_expression	0.014028	0.33285
Colorectal	Tabula Sapiens	immature_enterocyte	Large_Intestine_specificity	0.011415	0.3522
Colorectal	Tabula Sapiens	gut_endothelial_cell	Large_Intestine_specificity	0.011023	0.37387
Colorectal	Tabula Sapiens	intestinal_enteroend	Large_Intestine_specificity	0.0098262	0.38746
Colorectal	Tabula Sapiens	goblet_cell	Small_Intestine_expression	0.0090055	0.38959
Colorectal	Tabula Sapiens	goblet_cell	Large_Intestine_specificity	0.0077669	0.39853
Colorectal	Tabula Sapiens	intestinal_enteroend	Large_Intestine_expression	0.0093884	0.39908
Colorectal	Tabula Sapiens	intestinal_transient	Small_Intestine_specificity	0.0068098	0.42045
Colorectal	Tabula Sapiens	transit_amplifying_c	Small_Intestine_expression	0.0055557	0.44296
Colorectal	Tabula Sapiens	gut_endothelial_cell	Small_Intestine_specificity	0.0036722	0.45723
Colorectal	Tabula Sapiens	intestinal_enteroend	Small_Intestine_specificity	0.0035981	0.45993
Colorectal	Tabula Sapiens	monocyte	Large_Intestine_specificity	0.0031347	0.46022
Colorectal	Tabula Sapiens	immature_enterocyte	Small_Intestine_expression	0.0027075	0.46542
Colorectal	Tabula Sapiens	fibroblast	Large_Intestine_expression	-0.0012648	0.51621
Colorectal	Tabula Sapiens	mature_enterocyte	Large_Intestine_specificity	-0.0017461	0.52341
Colorectal	Tabula Sapiens	intestinal_tuft_cell	Large_Intestine_specificity	-0.0037403	0.54088
Colorectal	Tabula Sapiens	cd4pos__T_cell	Large_Intestine_specificity	-0.0054994	0.57009
Colorectal	Tabula Sapiens	transit_amplifying_c	Small_Intestine_specificity	-0.012886	0.63256
Colorectal	Tabula Sapiens	Cd8pos__T_cell	Small_Intestine_specificity	-0.010743	0.63433
Colorectal	Tabula Sapiens	goblet_cell	Small_Intestine_specificity	-0.011279	0.63761
Colorectal	Tabula Sapiens	fibroblast	Large_Intestine_specificity	-0.012088	0.65678
Colorectal	Tabula Sapiens	mature_enterocyte	Small_Intestine_specificity	-0.014043	0.68367
Colorectal	Tabula Sapiens	intestinal_crypt_ste	Large_Intestine_expression	-0.018975	0.71303
Colorectal	Tabula Sapiens	paneth_cell_of_epith	Large_Intestine_specificity	-0.021731	0.71452
Colorectal	Tabula Sapiens	transit_amplifying_c	Large_Intestine_expression	-0.024621	0.7216
Colorectal	Tabula Sapiens	intestinal_tuft_cell	Large_Intestine_expression	-0.022509	0.72555
Colorectal	Tabula Sapiens	panethlike_cell	Large_Intestine_specificity	-0.022632	0.76329
Colorectal	Tabula Sapiens	b_cell	Large_Intestine_specificity	-0.024856	0.77254
Colorectal	Tabula Sapiens	duodenum_glandular_c	Small_Intestine_specificity	-0.027306	0.77326
Colorectal	Tabula Sapiens	intestinal_crypt_ste	Small_Intestine_expression	-0.028726	0.78547
Colorectal	Tabula Sapiens	cd8pos_t_cell	Large_Intestine_specificity	-0.032342	0.79757
Colorectal	Tabula Sapiens	plasma_cell	Small_Intestine_specificity	-0.027849	0.79901
Colorectal	Tabula Sapiens	neutrophil	Large_Intestine_specificity	-0.045414	0.88171
Colorectal	Tabula Sapiens	cd8pos__T_cell	Large_Intestine_specificity	-0.038584	0.88901
Colorectal	Tabula Sapiens	mast_cell	Large_Intestine_specificity	-0.047152	0.88944
Colorectal	Tabula Sapiens	plasma_cell	Large_Intestine_specificity	-0.044366	0.9158
Colorectal	Tabula Sapiens	intestinal_crypt_ste	Large_Intestine_specificity	-0.045598	0.9175
Colorectal	Tabula Sapiens	Cd4pos__T_cell	Small_Intestine_specificity	-0.049768	0.95045
Colorectal	Tabula Sapiens	paneth_cell_of_epith	Small_Intestine_specificity	-0.05983	0.96856
Colorectal	Tabula Sapiens	immature_enterocyte	Small_Intestine_specificity	-0.058785	0.97349
Prostate	ARCHS4	ImmuneSys.Macrophage	specificity	0.088302	0.002124
Prostate	ARCHS4	SkinBasalCells	specificity	0.087743	0.0028259
Prostate	ARCHS4	ImmuneSys.Neutrophil	expression	0.084027	0.003737
Prostate	ARCHS4	ImmuneSys.BCells	specificity	0.07665	0.008109
Prostate	ARCHS4	AdiposeTissueAdipocy	specificity	0.064597	0.019629
Prostate	ARCHS4	LiverHepatocytes	specificity	0.068488	0.022326
Prostate	ARCHS4	CartilageChondrocyte	specificity	0.061714	0.027729
Prostate	ARCHS4	DigestiveColonicMuco	specificity	0.054113	0.041946
Prostate	ARCHS4	CNSPONS	specificity	0.051381	0.046058
Prostate	ARCHS4	HeartValve	specificity	0.052521	0.050205
Prostate	ARCHS4	ImmuneSys.Monocytes	specificity	0.047048	0.06236
Prostate	ARCHS4	SkinMelanocytes	specificity	0.055675	0.063091
Prostate	ARCHS4	CNSMicroglia	specificity	0.044821	0.071559
Prostate	ARCHS4	ImmuneSys.Macrophage	expression	0.046083	0.077959
Prostate	ARCHS4	BoneStromalCells	specificity	0.04257	0.097425
Prostate	ARCHS4	LiverHepaticStellate	specificity	0.044035	0.10289
Prostate	ARCHS4	LungAlveolarMacropha	expression	0.04023	0.1092
Prostate	ARCHS4	HeartVentricle	expression	0.04179	0.11149
Prostate	ARCHS4	ImmuneSys.PlasmaCell	expression	0.0377	0.11928
Prostate	ARCHS4	MuscleMyoblasts	specificity	0.036579	0.11943
Prostate	ARCHS4	SkinKeratinocytes	expression	0.040596	0.12435
Prostate	ARCHS4	AdiposeTissueAdipocy	expression	0.037125	0.1267
Prostate	ARCHS4	ImmuneSys.Neutrophil	specificity	0.031109	0.15075
Prostate	ARCHS4	DigestiveColonicMuco	expression	0.030844	0.15122
Prostate	ARCHS4	CartilageChondrocyte	expression	0.03307	0.15194
Prostate	ARCHS4	CNSSpinalCord	expression	0.033223	0.16178
Prostate	ARCHS4	ImmuneSys.DendriticC	specificity	0.028332	0.18204
Prostate	ARCHS4	SkinMelanocytes	expression	0.030933	0.19544
Prostate	ARCHS4	CNSPONS	expression	0.026621	0.20323
Prostate	ARCHS4	ImmuneSys.BCells	expression	0.026388	0.21291
Prostate	ARCHS4	SkinFibroblasts	specificity	0.023567	0.22535
Prostate	ARCHS4	SkinKeratinocytes	specificity	0.022289	0.25821
Prostate	ARCHS4	PancreasPancreaticIs	expression	0.019849	0.26239
Prostate	ARCHS4	LiverHepatocytes	expression	0.021039	0.27735
Prostate	ARCHS4	ImmuneSys.TCells	expression	0.01755	0.29613
Prostate	ARCHS4	CNSAstrocytes	expression	0.01347	0.35157
Prostate	ARCHS4	CNSMicroglia	expression	0.012337	0.35266
Prostate	ARCHS4	EyeRetina	expression	0.010634	0.37107
Prostate	ARCHS4	ImmuneSys.TCells	specificity	0.0095777	0.37773
Prostate	ARCHS4	BoneStromalCells	expression	0.009179	0.3922
Prostate	ARCHS4	HeartValve	expression	0.0085934	0.3963
Prostate	ARCHS4	ImmuneSys.Plasmacyto	expression	0.0092791	0.39844
Prostate	ARCHS4	LiverHepaticStellate	expression	0.0077735	0.41265
Prostate	ARCHS4	PNSMotorNeurons	expression	0.0064581	0.42332
Prostate	ARCHS4	BoneOsteoblasts	expression	0.0047092	0.44471
Prostate	ARCHS4	ImmuneSys.Monocytes	expression	0.0028016	0.46546
Prostate	ARCHS4	SkinBasalCells	expression	0.0027647	0.46659
Prostate	ARCHS4	BoneOsteoblasts	specificity	0.0021713	0.47425
Prostate	ARCHS4	ImmuneSys.NKCells	expression	0.0013156	0.48391
Prostate	ARCHS4	ImmuneSys.NKCells	specificity	-0.0023883	0.53023
Prostate	ARCHS4	ImmuneSys.Plasmacyto	specificity	-0.0051251	0.55745
Prostate	ARCHS4	EyeRetina	specificity	-0.005317	0.56841
Prostate	ARCHS4	CNSNeurons	expression	-0.006859	0.58556
Prostate	ARCHS4	SkinFibroblasts	expression	-0.0077441	0.59422
Prostate	ARCHS4	CNSAstrocytes	specificity	-0.0082521	0.59558
Prostate	ARCHS4	CNSOligodendrocytes	expression	-0.008569	0.61039
Prostate	ARCHS4	ImmuneSys.DendriticC	expression	-0.010122	0.62505
Prostate	ARCHS4	PancreasBetaCells	expression	-0.01123	0.63811
Prostate	ARCHS4	MuscleMyoblasts	expression	-0.014563	0.67453
Prostate	ARCHS4	PancreasAlphaCells	expression	-0.031471	0.83961
Prostate	ARCHS4	PancreasBetaCells	specificity	-0.04578	0.92507
Prostate	ARCHS4	HeartVentricle	specificity	-0.064421	0.97217
Prostate	ARCHS4	LungAlveolarMacropha	specificity	-0.095255	0.99594
Prostate	ARCHS4	PNSMotorNeurons	specificity	-0.089192	0.99739
Prostate	ARCHS4	ImmuneSys.PlasmaCell	specificity	-0.10141	0.99747
Prostate	ARCHS4	CNSNeurons	specificity	-0.12153	0.99969
Prostate	ARCHS4	CNSOligodendrocytes	specificity	-0.14994	0.99998
Prostate	ARCHS4	CNSSpinalCord	specificity	-0.138	0.99998
Prostate	ARCHS4	PancreasAlphaCells	specificity	-0.15421	0.99999
Prostate	ARCHS4	PancreasPancreaticIs	specificity	-0.20166	1
Prostate	GTEx	Prostate	specificity	0.19436	3.8063e-09
Prostate	GTEx	MinorSalivaryGland	specificity	0.17008	1.2608e-07
Prostate	GTEx	Vagina	specificity	0.13333	2.265e-05
Prostate	GTEx	Uterus	specificity	0.11764	0.00021974
Prostate	GTEx	Prostate	expression	0.10119	0.0013831
Prostate	GTEx	ColonTransverse	specificity	0.095297	0.0015073
Prostate	GTEx	ArteryTibial	specificity	0.090478	0.0026417
Prostate	GTEx	Pancreas	specificity	0.089659	0.0033711
Prostate	GTEx	Stomach	specificity	0.085209	0.0040403
Prostate	GTEx	AdrenalGland	specificity	0.087321	0.0050845
Prostate	GTEx	ArteryTibial	expression	0.085705	0.0055226
Prostate	GTEx	EsophagusMucosa	specificity	0.083305	0.0059499
Prostate	GTEx	ColonSigmoid	specificity	0.080649	0.0064895
Prostate	GTEx	Uterus	expression	0.082258	0.0073757
Prostate	GTEx	ColonSigmoid	expression	0.074475	0.013005
Prostate	GTEx	Pancreas	expression	0.075207	0.013714
Prostate	GTEx	SkinNotSunExposedSup	specificity	0.073445	0.015267
Prostate	GTEx	SkinSunExposedLowerl	specificity	0.072285	0.015992
Prostate	GTEx	HeartAtrialAppendage	specificity	0.069361	0.01772
Prostate	GTEx	EsophagusGastroesoph	specificity	0.067582	0.018517
Prostate	GTEx	EsophagusMuscularis	specificity	0.063805	0.024368
Prostate	GTEx	ArteryCoronary	expression	0.065958	0.024467
Prostate	GTEx	BreastMammaryTissue	expression	0.064842	0.026717
Prostate	GTEx	EsophagusMucosa	expression	0.064846	0.02935
Prostate	GTEx	BreastMammaryTissue	specificity	0.062115	0.029922
Prostate	GTEx	WholeBlood	expression	0.064687	0.033987
Prostate	GTEx	Ovary	expression	0.062043	0.035159
Prostate	GTEx	ArteryCoronary	specificity	0.058376	0.037681
Prostate	GTEx	AdiposeSubcutaneous	specificity	0.057555	0.040543
Prostate	GTEx	Ovary	specificity	0.056235	0.044365
Prostate	GTEx	SkinNotSunExposedSup	expression	0.056481	0.04533
Prostate	GTEx	Thyroid	specificity	0.056685	0.045456
Prostate	GTEx	MinorSalivaryGland	expression	0.055602	0.048114
Prostate	GTEx	Vagina	expression	0.054904	0.052464
Prostate	GTEx	AdiposeSubcutaneous	expression	0.054517	0.053695
Prostate	GTEx	Stomach	expression	0.053407	0.058175
Prostate	GTEx	ArteryAorta	specificity	0.052192	0.058264
Prostate	GTEx	NerveTibial	expression	0.053232	0.058906
Prostate	GTEx	ArteryAorta	expression	0.051032	0.063624
Prostate	GTEx	Lung	expression	0.050706	0.065099
Prostate	GTEx	EsophagusMuscularis	expression	0.049557	0.071794
Prostate	GTEx	HeartAtrialAppendage	expression	0.048871	0.074507
Prostate	GTEx	SkinSunExposedLowerl	expression	0.047934	0.075959
Prostate	GTEx	SmallIntestineTermin	expression	0.047881	0.078001
Prostate	GTEx	EsophagusGastroesoph	expression	0.04791	0.078545
Prostate	GTEx	ColonTransverse	expression	0.045943	0.086122
Prostate	GTEx	AdiposeVisceralOment	expression	0.043217	0.097571
Prostate	GTEx	SmallIntestineTermin	specificity	0.0412	0.10476
Prostate	GTEx	Liver	specificity	0.039175	0.11602
Prostate	GTEx	AdrenalGland	expression	0.03633	0.14547
Prostate	GTEx	MuscleSkeletal	specificity	0.034386	0.15114
Prostate	GTEx	Thyroid	expression	0.035354	0.15163
Prostate	GTEx	HeartLeftVentricle	expression	0.03359	0.16393
Prostate	GTEx	MuscleSkeletal	expression	0.031838	0.17518
Prostate	GTEx	NerveTibial	specificity	0.028535	0.19254
Prostate	GTEx	AdiposeVisceralOment	specificity	0.023297	0.2395
Prostate	GTEx	WholeBlood	specificity	0.022602	0.26251
Prostate	GTEx	BrainHippocampus	expression	0.016196	0.31503
Prostate	GTEx	Pituitary	expression	0.015505	0.32559
Prostate	GTEx	BrainHypothalamus	expression	0.014874	0.32948
Prostate	GTEx	Spleen	expression	0.015154	0.33064
Prostate	GTEx	BrainCerebellum	expression	0.014146	0.3392
Prostate	GTEx	BrainSpinalcordcervi	expression	0.012848	0.35406
Prostate	GTEx	Lung	specificity	0.01062	0.37508
Prostate	GTEx	BrainCerebellarHemis	expression	0.0089257	0.3957
Prostate	GTEx	BrainNucleusaccumben	expression	0.0079608	0.40525
Prostate	GTEx	Liver	expression	0.0074378	0.41289
Prostate	GTEx	HeartLeftVentricle	specificity	0.0065877	0.42161
Prostate	GTEx	BrainPutamenbasalgan	expression	0.0063325	0.42545
Prostate	GTEx	BrainSubstantianigra	expression	0.0051647	0.43904
Prostate	GTEx	BrainAmygdala	expression	0.0042406	0.44941
Prostate	GTEx	BrainCaudatebasalgan	expression	0.0034651	0.45901
Prostate	GTEx	Testis	expression	0.00042242	0.49485
Prostate	GTEx	BrainCortex	expression	-0.003322	0.53969
Prostate	GTEx	BrainFrontalCortexBA	expression	-0.010141	0.62011
Prostate	GTEx	BrainSpinalcordcervi	specificity	-0.014051	0.66638
Prostate	GTEx	Pituitary	specificity	-0.022626	0.74993
Prostate	GTEx	BrainAnteriorcingula	expression	-0.022453	0.75171
Prostate	GTEx	Spleen	specificity	-0.038294	0.86496
Prostate	GTEx	BrainCerebellarHemis	specificity	-0.039005	0.87606
Prostate	GTEx	BrainCerebellum	specificity	-0.068131	0.97837
Prostate	GTEx	BrainSubstantianigra	specificity	-0.068478	0.98211
Prostate	GTEx	Testis	specificity	-0.10052	0.99882
Prostate	GTEx	BrainPutamenbasalgan	specificity	-0.12182	0.9999
Prostate	GTEx	BrainFrontalCortexBA	specificity	-0.14165	0.99999
Prostate	GTEx	BrainCortex	specificity	-0.13998	0.99999
Prostate	GTEx	BrainAnteriorcingula	specificity	-0.14281	0.99999
Prostate	GTEx	BrainCaudatebasalgan	specificity	-0.14854	1
Prostate	GTEx	BrainNucleusaccumben	specificity	-0.15146	1
Prostate	GTEx	BrainHypothalamus	specificity	-0.1713	1
Prostate	GTEx	BrainHippocampus	specificity	-0.18015	1
Prostate	GTEx	BrainAmygdala	specificity	-0.15373	1
Prostate	Tabula Sapiens	SCGB3A1_High_Club_Ep	Prostate_expression	0.20208	7.5765e-09
Prostate	Tabula Sapiens	CPE_High_Luminal_Epi	Prostate_expression	0.17513	1.5467e-07
Prostate	Tabula Sapiens	SCGB3A1_High_Club_Ep	Prostate_specificity	0.15553	1.4173e-05
Prostate	Tabula Sapiens	PIGR_High_Club_Epith	Prostate_expression	0.13344	5.9834e-05
Prostate	Tabula Sapiens	CPE_Low_Luminal_Epit	Prostate_specificity	0.11676	0.0016861
Prostate	Tabula Sapiens	Natural_Killer_TCell	Prostate_expression	0.10887	0.0018602
Prostate	Tabula Sapiens	CD8+_TCell	Prostate_expression	0.097895	0.0019902
Prostate	Tabula Sapiens	Basal_Epithelial_Cel	Prostate_expression	0.090509	0.0026781
Prostate	Tabula Sapiens	Luminal_Epithelial_C	Prostate_expression	0.10159	0.0041485
Prostate	Tabula Sapiens	Luminal_Epithelial_C	Prostate_specificity	0.10087	0.0043427
Prostate	Tabula Sapiens	CPE_Low_Luminal_Epit	Prostate_expression	0.093601	0.010341
Prostate	Tabula Sapiens	Hillock_Club_Epithel	Prostate_expression	0.076002	0.016799
Prostate	Tabula Sapiens	Hillock_Epithelial_C	Prostate_expression	0.069765	0.02726
Prostate	Tabula Sapiens	AREG_Low_TCell	Prostate_expression	0.065771	0.03689
Prostate	Tabula Sapiens	Smooth_Muscle_Cell	Prostate_expression	0.063028	0.037398
Prostate	Tabula Sapiens	Neutrophil	Prostate_specificity	0.10622	0.038052
Prostate	Tabula Sapiens	Other_Epithelial_Cel	Prostate_expression	0.059427	0.038312
Prostate	Tabula Sapiens	Monocyte_Macrophage	Prostate_expression	0.060136	0.043735
Prostate	Tabula Sapiens	Endothelial_Cell	Prostate_expression	0.060318	0.043953
Prostate	Tabula Sapiens	Monocyte	Prostate_expression	0.066073	0.04888
Prostate	Tabula Sapiens	CPE_High_Luminal_Epi	Prostate_specificity	0.050966	0.075748
Prostate	Tabula Sapiens	LTF+_Epithelial_Cell	Prostate_expression	0.052022	0.080584
Prostate	Tabula Sapiens	notexisting	Prostate_specificity	0.1056	0.084785
Prostate	Tabula Sapiens	PIGR_High_Club_Epith	Prostate_specificity	0.048445	0.085718
Prostate	Tabula Sapiens	AREG_High_TCell	Prostate_expression	0.05972	0.091877
Prostate	Tabula Sapiens	Fibroblast	Prostate_expression	0.046177	0.1018
Prostate	Tabula Sapiens	CD8B+_Natural_Killer	Prostate_expression	0.038723	0.15578
Prostate	Tabula Sapiens	Hillock_Epithelial_C	Prostate_specificity	0.036514	0.16041
Prostate	Tabula Sapiens	notexisting	Prostate_expression	0.07659	0.16092
Prostate	Tabula Sapiens	Sperm_Cell	Prostate_expression	0.045598	0.17587
Prostate	Tabula Sapiens	Other_Epithelial_Cel	Prostate_specificity	0.030103	0.18594
Prostate	Tabula Sapiens	Stromal	Prostate_expression	0.032258	0.22204
Prostate	Tabula Sapiens	AREG_High_TCell	Prostate_specificity	0.033679	0.22214
Prostate	Tabula Sapiens	Natural_Killer_TCell	Prostate_specificity	0.02868	0.22492
Prostate	Tabula Sapiens	Macrophage	Prostate_expression	0.023999	0.2543
Prostate	Tabula Sapiens	Smooth_Muscle_Cell	Prostate_specificity	0.023034	0.26002
Prostate	Tabula Sapiens	Neutrophil	Prostate_expression	0.026226	0.33007
Prostate	Tabula Sapiens	Basal_Epithelial_Cel	Prostate_specificity	0.010326	0.37926
Prostate	Tabula Sapiens	Endothelial_Cell	Prostate_specificity	0.0064168	0.42924
Prostate	Tabula Sapiens	Erythroid_Progenitor	Prostate_specificity	-0.0099156	0.55854
Prostate	Tabula Sapiens	Hillock_Club_Epithel	Prostate_specificity	-0.0061522	0.56799
Prostate	Tabula Sapiens	Erythroid_Progenitor	Prostate_expression	-0.015085	0.58462
Prostate	Tabula Sapiens	CD8B+_Natural_Killer	Prostate_specificity	-0.015113	0.65264
Prostate	Tabula Sapiens	CD8+_TCell	Prostate_specificity	-0.017639	0.69563
Prostate	Tabula Sapiens	LTF+_Epithelial_Cell	Prostate_specificity	-0.025443	0.7539
Prostate	Tabula Sapiens	AREG_Low_TCell	Prostate_specificity	-0.030583	0.78985
Prostate	Tabula Sapiens	Monocyte	Prostate_specificity	-0.036878	0.82817
Prostate	Tabula Sapiens	Sperm_Cell	Prostate_specificity	-0.048215	0.83908
Prostate	Tabula Sapiens	Monocyte_Macrophage	Prostate_specificity	-0.037645	0.84881
Prostate	Tabula Sapiens	Stromal	Prostate_specificity	-0.047552	0.86668
Prostate	Tabula Sapiens	Macrophage	Prostate_specificity	-0.044817	0.89024
Prostate	Tabula Sapiens	Fibroblast	Prostate_specificity	-0.052998	0.92394

### Sheet: ST5_CANCERsex-specific
Cancer name	Tissue	GeneExpFeature	Mean.disease_genelist	Mean.control_genelist	Median.disease_genelist	Median.control_genelist	N.disease_genelist	N.control_genelist	AndersonDarling.P.value	Ttest.P.value
Breast	AdiposeSubcutaneous	expression-women	3.41184	3.57513	11.5977	13.8435	228	17483	0.028293	0.859127
Breast	MuscleSkeletal	expression-women	2.67415	2.9054	3.84302	5.4846	228	17483	0.047188	0.932681
Breast	ArteryTibial	expression-women	3.32676	3.38532	11.3613	10.9493	228	17483	0.18757	0.644349
Breast	ArteryCoronary	expression-women	3.42584	3.53146	12.9395	13.0215	228	17483	0.099115	0.753921
Breast	HeartAtrialAppendage	expression-women	3.18704	3.33431	9.6552	10.0495	228	17483	0.027528	0.852621
Breast	AdiposeVisceralOmentum	expression-women	3.36718	3.57911	10.7968	13.4123	228	17483	0.023209	0.921307
Breast	Uterus	expression-women	3.51309	3.63631	12.5577	14.9711	228	17483	0.060978	0.790546
Breast	Vagina	expression-women	3.67046	3.6497	15.4792	14.5304	228	17483	0.061346	0.442245
Breast	BreastMammaryTissue	expression-women	3.87105	3.76025	16.6693	16.2295	228	17483	0.0323	0.223391
Breast	SkinNotSunExposedSuprapubic	expression-women	3.46161	3.5383	11.5521	12.5908	228	17483	0.12657	0.697346
Breast	MinorSalivaryGland	expression-women	3.71285	3.63194	13.6885	14.2449	228	17483	0.087026	0.288695
Breast	BrainCortex	expression-women	3.50284	3.82415	10.5056	15.6076	228	17483	0.0010637	0.989601
Breast	AdrenalGland	expression-women	3.22926	3.569	8.15332	13.0148	228	17483	0.0054303	0.98819
Breast	Thyroid	expression-women	3.68954	3.82877	15.1793	17.6341	228	17483	0.016485	0.831014
Breast	Lung	expression-women	3.59976	3.7598	12.9597	15.5483	228	17483	0.010922	0.871013
Breast	Spleen	expression-women	3.31916	3.67716	9.95782	14.917	228	17483	0.0057085	0.990713
Breast	Pancreas	expression-women	2.07721	2.29751	3.01417	3.4195	228	17483	0.015498	0.975721
Breast	EsophagusMuscularis	expression-women	3.3138	3.53675	11.1876	13.0299	228	17483	0.023028	0.932203
Breast	EsophagusMucosa	expression-women	3.15691	3.27397	8.2425	9.64073	228	17483	0.043359	0.791744
Breast	EsophagusGastroesophagealJunction	expression-women	3.34252	3.54511	11.0765	13.2223	228	17483	0.025225	0.911617
Breast	Stomach	expression-women	3.42383	3.56438	11.7384	13.0296	228	17483	0.0069483	0.847172
Breast	ColonSigmoid	expression-women	3.38119	3.57245	11.7015	13.3997	228	17483	0.027574	0.898883
Breast	SmallIntestineTerminalIleum	expression-women	3.59455	3.85243	14.1709	17.4896	228	17483	0.0041972	0.96595
Breast	ColonTransverse	expression-women	3.61735	3.80715	12.6883	16.568	228	17483	0.018399	0.902531
Breast	NerveTibial	expression-women	3.52116	3.7458	13.9355	16.4779	228	17483	0.0358	0.93239
Breast	SkinSunExposedLowerleg	expression-women	3.47499	3.54573	11.0923	12.6275	228	17483	0.1397	0.685438
Breast	HeartLeftVentricle	expression-women	3.02715	3.22826	7.40186	8.79606	228	17483	0.021614	0.909838
Breast	BrainCerebellum	expression-women	3.40481	3.86321	11.0753	17.5219	228	17483	0.00015753	0.999183
Breast	WholeBlood	expression-women	1.81057	2.19427	1.09601	1.99525	228	17483	0.021409	0.997332
Breast	ArteryAorta	expression-women	3.37335	3.42973	10.718	11.2887	228	17483	0.26331	0.638724
Breast	Pituitary	expression-women	3.46796	3.65836	12.3075	14.2202	228	17483	0.0013533	0.921343
Breast	BrainFrontalCortexBA9	expression-women	3.44842	3.7768	10.0413	14.8095	228	17483	0.0012568	0.99056
Breast	BrainCaudatebasalganglia	expression-women	3.50661	3.84076	11.6837	16.439	228	17483	0.0012304	0.991929
Breast	BrainNucleusaccumbensbasalganglia	expression-women	3.49355	3.83824	11.7394	16.232	228	17483	0.0010318	0.993638
Breast	BrainPutamenbasalganglia	expression-women	3.46255	3.80875	11.2486	15.6954	228	17483	0.0014029	0.993322
Breast	BrainHypothalamus	expression-women	3.57937	3.88966	12.4352	16.7758	228	17483	3.034e-05	0.99267
Breast	BrainSpinalcordcervicalc1	expression-women	3.29654	3.63392	8.68246	13.1228	228	17483	0.00060763	0.993597
Breast	BrainHippocampus	expression-women	3.50045	3.83313	11.6446	15.9118	228	17483	0.00026257	0.993319
Breast	BrainAnteriorcingulatecortexBA24	expression-women	3.41848	3.75338	10.4326	14.4584	228	17483	0.00049442	0.992492
Breast	Ovary	expression-women	3.31055	3.50048	9.91199	12.9264	228	17483	0.047555	0.897961
Breast	BrainCerebellarHemisphere	expression-women	3.30502	3.80698	10.0242	16.8242	228	17483	0.00020443	0.999584
Breast	Liver	expression-women	2.6022	3.01094	4.28604	6.73214	228	17483	0.0033501	0.998144
Breast	BrainSubstantianigra	expression-women	3.50519	3.76372	11.7081	14.8967	228	17483	0.0002965	0.97541
Breast	BrainAmygdala	expression-women	3.40796	3.75997	10.3179	14.6179	228	17483	0.0004146	0.995221
Breast	AdiposeSubcutaneous	specificity-women	0.0307916	0.028415	0.019489	0.0186846	228	17483	0.044796	0.113306
Breast	MuscleSkeletal	specificity-women	0.0227847	0.0231571	0.00619642	0.00707313	228	17483	0.47001	0.536273
Breast	ArteryTibial	specificity-women	0.0296456	0.0243507	0.0165477	0.0150894	228	17483	0.0069401	0.0115507
Breast	ArteryCoronary	specificity-women	0.0303332	0.0254585	0.0177361	0.0178613	228	17483	0.023366	0.0192282
Breast	HeartAtrialAppendage	specificity-women	0.0225031	0.0236857	0.0134481	0.013364	228	17483	0.36453	0.771712
Breast	AdiposeVisceralOmentum	specificity-women	0.0279059	0.0278369	0.0178724	0.0181269	228	17483	0.278	0.482701
Breast	Uterus	specificity-women	0.0328572	0.0292028	0.0213237	0.0203595	228	17483	0.062051	0.0761039
Breast	Vagina	specificity-women	0.035374	0.0295938	0.0217626	0.0189084	228	17483	0.0003639	0.0120725
Breast	BreastMammaryTissue	specificity-women	0.0449951	0.0315087	0.0242215	0.0216715	228	17483	4.8157e-09	0.000124322
Breast	SkinNotSunExposedSuprapubic	specificity-women	0.0384731	0.0343071	0.0164155	0.0160377	228	17483	0.036296	0.14456
Breast	MinorSalivaryGland	specificity-women	0.0440055	0.0318867	0.0196155	0.0182807	228	17483	1.1882e-05	0.00323102
Breast	BrainCortex	specificity-women	0.0358527	0.0369493	0.0179056	0.020378	228	17483	0.030399	0.646727
Breast	AdrenalGland	specificity-women	0.030854	0.030081	0.0159717	0.0179684	228	17483	0.10923	0.403962
Breast	Thyroid	specificity-women	0.0348155	0.0372177	0.0230841	0.0228607	228	17483	0.53211	0.88832
Breast	Lung	specificity-women	0.0325991	0.0354996	0.0214663	0.0203004	228	17483	0.067302	0.952098
Breast	Spleen	specificity-women	0.0383206	0.0414148	0.017277	0.0192728	228	17483	0.25787	0.754909
Breast	Pancreas	specificity-women	0.00951119	0.0131426	0.00452356	0.00445743	228	17483	0.13575	0.999729
Breast	EsophagusMuscularis	specificity-women	0.0250278	0.0254597	0.0168937	0.0180104	228	17483	0.4935	0.623828
Breast	EsophagusMucosa	specificity-women	0.0345645	0.0276533	0.0127612	0.0119417	228	17483	0.027998	0.0701736
Breast	EsophagusGastroesophagealJunction	specificity-women	0.0253231	0.0254131	0.0171513	0.0183188	228	17483	0.48148	0.526616
Breast	Stomach	specificity-women	0.0313783	0.0285511	0.017198	0.0172037	228	17483	0.11224	0.149227
Breast	ColonSigmoid	specificity-women	0.0276083	0.0267462	0.0177379	0.0183823	228	17483	0.12477	0.299696
Breast	SmallIntestineTerminalIleum	specificity-women	0.040786	0.0399034	0.021789	0.0223287	228	17483	0.2975	0.408556
Breast	ColonTransverse	specificity-women	0.0380252	0.0367617	0.0213543	0.0213963	228	17483	0.11247	0.340947
Breast	NerveTibial	specificity-women	0.0300902	0.0331776	0.0205233	0.0212494	228	17483	0.59753	0.969035
Breast	SkinSunExposedLowerleg	specificity-women	0.0368859	0.0343873	0.0163555	0.0157581	228	17483	0.016205	0.232828
Breast	HeartLeftVentricle	specificity-women	0.0250343	0.0228502	0.0109943	0.0116165	228	17483	0.34037	0.301553
Breast	BrainCerebellum	specificity-women	0.0342385	0.0447394	0.0171501	0.0221785	228	17483	0.014581	0.999988
Breast	WholeBlood	specificity-women	0.0172008	0.0220397	0.00229894	0.00288612	228	17483	0.31457	0.873308
Breast	ArteryAorta	specificity-women	0.0325398	0.0251245	0.0163362	0.0158994	228	17483	0.0053864	0.0117645
Breast	Pituitary	specificity-women	0.0379317	0.0353339	0.0167926	0.01832	228	17483	0.12401	0.320792
Breast	BrainFrontalCortexBA9	specificity-women	0.0346324	0.0361673	0.0161844	0.0194183	228	17483	0.020961	0.710416
Breast	BrainCaudatebasalganglia	specificity-women	0.0326927	0.0351862	0.0184742	0.0214259	228	17483	0.02406	0.884713
Breast	BrainNucleusaccumbensbasalganglia	specificity-women	0.0327816	0.037367	0.0190626	0.0214766	228	17483	0.057745	0.987916
Breast	BrainPutamenbasalganglia	specificity-women	0.0309742	0.033525	0.0182357	0.0204449	228	17483	0.017478	0.909894
Breast	BrainHypothalamus	specificity-women	0.0383246	0.0373577	0.0199212	0.0221225	228	17483	0.030636	0.417025
Breast	BrainSpinalcordcervicalc1	specificity-women	0.0266792	0.0307514	0.0153293	0.0171635	228	17483	0.013779	0.981839
Breast	BrainHippocampus	specificity-women	0.0333304	0.0339629	0.0184178	0.0209215	228	17483	0.031481	0.588576
Breast	BrainAnteriorcingulatecortexBA24	specificity-women	0.0337477	0.0351763	0.0152526	0.0189564	228	17483	0.013659	0.719223
Breast	Ovary	specificity-women	0.0274621	0.0285672	0.0169888	0.0174307	228	17483	0.40664	0.722485
Breast	BrainCerebellarHemisphere	specificity-women	0.0338711	0.0438827	0.0152719	0.0218437	228	17483	0.0095438	0.99994
Breast	Liver	specificity-women	0.0254529	0.0337362	0.00808565	0.00873188	228	17483	0.18899	0.91336
Breast	BrainSubstantianigra	specificity-women	0.0322275	0.0314809	0.0181934	0.0194831	228	17483	0.093122	0.376279
Breast	BrainAmygdala	specificity-women	0.0300929	0.032238	0.016581	0.0192716	228	17483	0.019277	0.870225
Ovary	AdiposeSubcutaneous	expression-women	3.54311	3.57307	11.1415	13.7804	27	17684	0.71688	0.528669
Ovary	MuscleSkeletal	expression-women	2.72688	2.90269	4.7358	5.44511	27	17684	0.89131	0.6454
Ovary	ArteryTibial	expression-women	3.44878	3.38446	10.852	10.9629	27	17684	0.72268	0.442559
Ovary	ArteryCoronary	expression-women	3.3216	3.53042	10.1453	13.0204	27	17684	0.82981	0.683843
Ovary	HeartAtrialAppendage	expression-women	2.82959	3.33318	6.07795	10.0482	27	17684	0.54505	0.884704
Ovary	AdiposeVisceralOmentum	expression-women	3.71328	3.57618	16.6834	13.3695	27	17684	0.56772	0.368711
Ovary	Uterus	expression-women	4.0592	3.63408	29.0324	14.9456	27	17684	0.39126	0.163587
Ovary	Vagina	expression-women	4.01221	3.64941	17.1526	14.5393	27	17684	0.36045	0.174179
Ovary	BreastMammaryTissue	expression-women	4.00419	3.7613	18.6729	16.2355	27	17684	0.39191	0.262992
Ovary	SkinNotSunExposedSuprapubic	expression-women	3.81653	3.53688	16.9793	12.574	27	17684	0.78996	0.266157
Ovary	MinorSalivaryGland	expression-women	3.50072	3.63318	16.5796	14.2431	27	17684	0.58676	0.636975
Ovary	BrainCortex	expression-women	2.70404	3.82172	6.54182	15.5727	27	17684	0.016604	0.995825
Ovary	AdrenalGland	expression-women	3.49081	3.56474	13.2283	12.9412	27	17684	0.435	0.574123
Ovary	Thyroid	expression-women	3.49856	3.82748	18.8233	17.5832	27	17684	0.33492	0.790788
Ovary	Lung	expression-women	3.61029	3.75796	12.6865	15.5256	27	17684	0.61223	0.646637
Ovary	Spleen	expression-women	3.31798	3.67309	12.0925	14.8268	27	17684	0.33526	0.798787
Ovary	Pancreas	expression-women	1.95439	2.29519	1.69232	3.41563	27	17684	0.59064	0.856593
Ovary	EsophagusMuscularis	expression-women	3.51298	3.53391	9.77548	12.9772	27	17684	0.69499	0.518003
Ovary	EsophagusMucosa	expression-women	3.56145	3.27202	15.0676	9.62015	27	17684	0.57801	0.248082
Ovary	EsophagusGastroesophagealJunction	expression-women	3.5131	3.54255	10.4029	13.1567	27	17684	0.64498	0.526111
Ovary	Stomach	expression-women	3.45245	3.56274	9.99224	12.9877	27	17684	0.56888	0.611294
Ovary	ColonSigmoid	expression-women	3.49526	3.57011	9.24151	13.3749	27	17684	0.77241	0.565452
Ovary	SmallIntestineTerminalIleum	expression-women	3.88781	3.84905	18.8698	17.435	27	17684	0.51164	0.458596
Ovary	ColonTransverse	expression-women	3.87677	3.80459	13.3483	16.5411	27	17684	0.46975	0.424678
Ovary	NerveTibial	expression-women	3.64724	3.74305	13.7306	16.4123	27	17684	0.87858	0.589243
Ovary	SkinSunExposedLowerleg	expression-women	3.79479	3.54444	17.0248	12.604	27	17684	0.76324	0.281045
Ovary	HeartLeftVentricle	expression-women	2.67196	3.22652	5.33978	8.75682	27	17684	0.43808	0.900581
Ovary	BrainCerebellum	expression-women	2.76292	3.85898	3.63572	17.4705	27	17684	0.048198	0.990457
Ovary	WholeBlood	expression-women	1.73714	2.19003	0.424007	1.96867	27	17684	0.51582	0.875602
Ovary	ArteryAorta	expression-women	3.2065	3.42935	7.79643	11.278	27	17684	0.74941	0.701645
Ovary	Pituitary	expression-women	3.24821	3.65653	10.7372	14.157	27	17684	0.31308	0.861552
Ovary	BrainFrontalCortexBA9	expression-women	2.64639	3.77429	4.49497	14.7573	27	17684	0.017803	0.995719
Ovary	BrainCaudatebasalganglia	expression-women	2.73184	3.83814	5.26104	16.3493	27	17684	0.017056	0.996402
Ovary	BrainNucleusaccumbensbasalganglia	expression-women	2.74032	3.83547	4.42267	16.1838	27	17684	0.019551	0.995913
Ovary	BrainPutamenbasalganglia	expression-women	2.69467	3.80598	6.34436	15.6513	27	17684	0.020177	0.996225
Ovary	BrainHypothalamus	expression-women	2.87751	3.88721	7.40054	16.6891	27	17684	0.021389	0.993796
Ovary	BrainSpinalcordcervicalc1	expression-women	2.79818	3.63084	6.4929	13.0549	27	17684	0.070821	0.984748
Ovary	BrainHippocampus	expression-women	2.81603	3.8304	6.38336	15.8575	27	17684	0.02899	0.992953
Ovary	BrainAnteriorcingulatecortexBA24	expression-women	2.5869	3.75084	4.79503	14.4225	27	17684	0.014071	0.996845
Ovary	Ovary	expression-women	3.69134	3.49774	20.8442	12.8758	27	17684	0.59464	0.326407
Ovary	BrainCerebellarHemisphere	expression-women	2.68942	3.80221	4.02649	16.7268	27	17684	0.047055	0.989644
Ovary	Liver	expression-women	2.52614	3.00641	4.79582	6.69359	27	17684	0.28687	0.912023
Ovary	BrainSubstantianigra	expression-women	2.81492	3.76183	6.92261	14.8411	27	17684	0.030566	0.99167
Ovary	BrainAmygdala	expression-women	2.64409	3.75714	5.88078	14.5528	27	17684	0.018993	0.995555
Ovary	AdiposeSubcutaneous	specificity-women	0.0327835	0.028439	0.0243983	0.0186843	27	17684	0.093085	0.141944
Ovary	MuscleSkeletal	specificity-women	0.0202401	0.0231568	0.00931272	0.00706478	27	17684	0.64143	0.659461
Ovary	ArteryTibial	specificity-women	0.0297115	0.0244108	0.0188013	0.0151086	27	17684	0.18211	0.138473
Ovary	ArteryCoronary	specificity-women	0.0249285	0.0255221	0.020018	0.0178573	27	17684	0.74287	0.58518
Ovary	HeartAtrialAppendage	specificity-women	0.0166974	0.0236811	0.0107477	0.0133659	27	17684	0.48988	0.997745
Ovary	AdiposeVisceralOmentum	specificity-women	0.0375159	0.027823	0.0229463	0.0181205	27	17684	0.048946	0.0518167
Ovary	Uterus	specificity-women	0.0709795	0.0291861	0.0265714	0.0203388	27	17684	0.0021138	0.0263756
Ovary	Vagina	specificity-women	0.0464422	0.0296426	0.0296636	0.0189149	27	17684	7.6231e-06	0.0129379
Ovary	BreastMammaryTissue	specificity-women	0.0452747	0.0316615	0.0266749	0.0216848	27	17684	0.0020105	0.00663927
Ovary	SkinNotSunExposedSuprapubic	specificity-women	0.0505971	0.0343359	0.0235953	0.016033	27	17684	0.010945	0.0743493
Ovary	MinorSalivaryGland	specificity-women	0.0323629	0.0320422	0.0193394	0.018295	27	17684	0.45453	0.473489
Ovary	BrainCortex	specificity-women	0.0209157	0.0369597	0.0153588	0.0203638	27	17684	0.02779	0.999994
Ovary	AdrenalGland	specificity-women	0.0360632	0.0300818	0.0231767	0.0179299	27	17684	0.25959	0.177791
Ovary	Thyroid	specificity-women	0.0356641	0.0371891	0.0238558	0.0228623	27	17684	0.99601	0.600117
Ovary	Lung	specificity-women	0.0509116	0.0354386	0.0196858	0.0203192	27	17684	0.32174	0.199285
Ovary	Spleen	specificity-women	0.0402689	0.0413767	0.0239842	0.0192448	27	17684	0.31135	0.556421
Ovary	Pancreas	specificity-women	0.00851405	0.0131029	0.00474236	0.00445689	27	17684	0.56305	0.996026
Ovary	EsophagusMuscularis	specificity-women	0.035684	0.0254385	0.0213654	0.0179967	27	17684	0.2482	0.118873
Ovary	EsophagusMucosa	specificity-women	0.0353713	0.0277306	0.0186582	0.0119417	27	17684	0.0028196	0.0953698
Ovary	EsophagusGastroesophagealJunction	specificity-women	0.0333791	0.0253998	0.021331	0.0183022	27	17684	0.27127	0.119434
Ovary	Stomach	specificity-women	0.0292404	0.0285865	0.0189213	0.0172002	27	17684	0.076073	0.410428
Ovary	ColonSigmoid	specificity-women	0.0351912	0.0267444	0.018926	0.018373	27	17684	0.35881	0.122884
Ovary	SmallIntestineTerminalIleum	specificity-women	0.0456148	0.0399061	0.0284499	0.0223139	27	17684	0.020302	0.186993
Ovary	ColonTransverse	specificity-women	0.0436708	0.0367674	0.0248364	0.0213739	27	17684	0.0040471	0.140421
Ovary	NerveTibial	specificity-women	0.0362612	0.0331331	0.0243943	0.0212398	27	17684	0.50456	0.283325
Ovary	SkinSunExposedLowerleg	specificity-women	0.0462555	0.0344014	0.0221009	0.0157599	27	17684	0.013487	0.0971882
Ovary	HeartLeftVentricle	specificity-women	0.0178645	0.022886	0.00828981	0.0116051	27	17684	0.68072	0.893911
Ovary	BrainCerebellum	specificity-women	0.0316093	0.0446241	0.0108989	0.0221299	27	17684	0.052781	0.922757
Ovary	WholeBlood	specificity-women	0.0113771	0.0219936	0.00278154	0.00287737	27	17684	0.95399	0.991023
Ovary	ArteryAorta	specificity-women	0.0226913	0.0252238	0.0151559	0.015903	27	17684	0.87368	0.802968
Ovary	Pituitary	specificity-women	0.0365881	0.0353654	0.0169197	0.0182882	27	17684	0.88587	0.449908
Ovary	BrainFrontalCortexBA9	specificity-women	0.0194856	0.036173	0.0133797	0.0193913	27	17684	0.013928	0.999997
Ovary	BrainCaudatebasalganglia	specificity-women	0.0269546	0.0351666	0.0168895	0.0214029	27	17684	0.023206	0.872076
Ovary	BrainNucleusaccumbensbasalganglia	specificity-women	0.0282065	0.0373219	0.0163644	0.0214474	27	17684	0.052413	0.907177
Ovary	BrainPutamenbasalganglia	specificity-women	0.0228659	0.0335084	0.013011	0.0204284	27	17684	0.0098735	0.970483
Ovary	BrainHypothalamus	specificity-women	0.0258018	0.0373878	0.0144362	0.0221081	27	17684	0.024041	0.984257
Ovary	BrainSpinalcordcervicalc1	specificity-women	0.0214536	0.0307131	0.0118532	0.0171323	27	17684	0.25604	0.991301
Ovary	BrainHippocampus	specificity-women	0.0217875	0.0339733	0.0136832	0.0209121	27	17684	0.021869	0.999343
Ovary	BrainAnteriorcingulatecortexBA24	specificity-women	0.0184944	0.0351833	0.0120285	0.0189392	27	17684	0.0091425	0.999998
Ovary	Ovary	specificity-women	0.0471206	0.0285246	0.019839	0.0174077	27	17684	0.044827	0.0461884
Ovary	BrainCerebellarHemisphere	specificity-women	0.0322391	0.0437714	0.00608125	0.0217773	27	17684	0.045907	0.864997
Ovary	Liver	specificity-women	0.0328931	0.0336307	0.00961954	0.00871418	27	17684	0.99607	0.516224
Ovary	BrainSubstantianigra	specificity-women	0.0235176	0.0315027	0.0126376	0.0194647	27	17684	0.066765	0.965894
Ovary	BrainAmygdala	specificity-women	0.0179586	0.0322322	0.0108766	0.0192568	27	17684	0.0039276	0.999989
Prostate	AdiposeSubcutaneous	expression-women	4.02271	3.56996	19.4009	13.72	120	17591	0.039602	0.016235
Prostate	MuscleSkeletal	expression-women	3.05	2.90141	8.83875	5.40762	120	17591	0.12602	0.230908
Prostate	ArteryTibial	expression-women	3.74442	3.38211	13.8017	10.9078	120	17591	0.12902	0.0558911
Prostate	ArteryCoronary	expression-women	3.94999	3.52723	16.0282	12.9992	120	17591	0.05618	0.0241185
Prostate	HeartAtrialAppendage	expression-women	3.55307	3.33091	12.5723	10.0262	120	17591	0.10357	0.129937
Prostate	AdiposeVisceralOmentum	expression-women	3.95827	3.57378	19.9289	13.3412	120	17591	0.065623	0.0342352
Prostate	Uterus	expression-women	4.12406	3.63139	24.3125	14.9129	120	17591	0.024459	0.0096357
Prostate	Vagina	expression-women	4.2378	3.64595	21.9562	14.4676	120	17591	0.0018833	0.000924229
Prostate	BreastMammaryTissue	expression-women	4.40406	3.75729	26.1404	16.1558	120	17591	0.0046122	0.000859317
Prostate	SkinNotSunExposedSuprapubic	expression-women	3.97538	3.53432	17.4836	12.5259	120	17591	0.011194	0.0129391
Prostate	MinorSalivaryGland	expression-women	4.2917	3.62849	25.2735	14.2128	120	17591	0.003593	0.000745307
Prostate	BrainCortex	expression-women	3.88574	3.81957	15.7273	15.5515	120	17591	0.43264	0.37421
Prostate	AdrenalGland	expression-women	3.71195	3.56362	15.542	12.9141	120	17591	0.24873	0.240688
Prostate	Thyroid	expression-women	4.35114	3.8234	25.1261	17.5322	120	17591	0.025952	0.00612323
Prostate	Lung	expression-women	4.26092	3.7543	23.0254	15.4488	120	17591	0.02811	0.00887923
Prostate	Spleen	expression-women	3.98416	3.67043	19.2578	14.7732	120	17591	0.21078	0.0762817
Prostate	Pancreas	expression-women	2.52729	2.29309	5.0802	3.40788	120	17591	0.050439	0.0758332
Prostate	EsophagusMuscularis	expression-women	3.89835	3.53139	16.2211	12.9579	120	17591	0.076856	0.0387564
Prostate	EsophagusMucosa	expression-women	3.69409	3.26959	14.3405	9.5783	120	17591	0.011382	0.0146982
Prostate	EsophagusGastroesophagealJunction	expression-women	3.92159	3.53992	17.0013	13.1193	120	17591	0.059137	0.032859
Prostate	Stomach	expression-women	4.03601	3.55934	19.9793	12.9665	120	17591	0.021523	0.00894502
Prostate	ColonSigmoid	expression-women	3.90397	3.56771	18.5933	13.3571	120	17591	0.10336	0.0579299
Prostate	SmallIntestineTerminalIleum	expression-women	4.33175	3.84582	25.2559	17.3763	120	17591	0.029822	0.0091072
Prostate	ColonTransverse	expression-women	4.26236	3.80158	26.192	16.5166	120	17591	0.028786	0.0128739
Prostate	NerveTibial	expression-women	4.26552	3.73934	26.7876	16.3467	120	17591	0.02357	0.00769228
Prostate	SkinSunExposedLowerleg	expression-women	3.99472	3.54175	17.179	12.5488	120	17591	0.012887	0.0110485
Prostate	HeartLeftVentricle	expression-women	3.41613	3.22438	11.1889	8.7352	120	17591	0.057231	0.162719
Prostate	BrainCerebellum	expression-women	3.81206	3.85761	20.4441	17.4311	120	17591	0.35297	0.583773
Prostate	WholeBlood	expression-women	2.28582	2.18868	2.71736	1.9596	120	17591	0.3675	0.314595
Prostate	ArteryAorta	expression-women	3.83913	3.42621	16.3392	11.2321	120	17591	0.092035	0.0338238
Prostate	Pituitary	expression-women	3.66458	3.65585	15.4143	14.1511	120	17591	0.39942	0.482202
Prostate	BrainFrontalCortexBA9	expression-women	3.8158	3.77227	14.5453	14.741	120	17591	0.51903	0.417429
Prostate	BrainCaudatebasalganglia	expression-women	3.90517	3.83599	17.466	16.2837	120	17591	0.55183	0.369008
Prostate	BrainNucleusaccumbensbasalganglia	expression-women	3.85123	3.83368	16.3471	16.1574	120	17591	0.56963	0.465801
Prostate	BrainPutamenbasalganglia	expression-women	3.86442	3.80388	17.4925	15.6131	120	17591	0.54007	0.386444
Prostate	BrainHypothalamus	expression-women	3.9872	3.88498	18.2111	16.6496	120	17591	0.44958	0.307899
Prostate	BrainSpinalcordcervicalc1	expression-women	3.79547	3.62844	17.9709	13.0137	120	17591	0.38012	0.217808
Prostate	BrainHippocampus	expression-women	3.90736	3.82832	17.9678	15.8303	120	17591	0.46942	0.353075
Prostate	BrainAnteriorcingulatecortexBA24	expression-women	3.79657	3.74874	14.4344	14.3956	120	17591	0.51998	0.409599
Prostate	Ovary	expression-women	3.81417	3.49587	18.1838	12.8496	120	17591	0.12986	0.0683369
Prostate	BrainCerebellarHemisphere	expression-women	3.73557	3.80096	20.9534	16.696	120	17591	0.50016	0.616403
Prostate	Liver	expression-women	3.12886	3.00484	8.59564	6.6636	120	17591	0.15887	0.268727
Prostate	BrainSubstantianigra	expression-women	3.94027	3.75916	16.9782	14.7819	120	17591	0.4356	0.195087
Prostate	BrainAmygdala	expression-women	3.84585	3.75483	16.5759	14.5082	120	17591	0.54224	0.331608
Prostate	AdiposeSubcutaneous	specificity-women	0.0347335	0.0284027	0.0207853	0.0186733	120	17591	0.020741	0.0193194
Prostate	MuscleSkeletal	specificity-women	0.0170992	0.0231936	0.00844034	0.00705111	120	17591	0.46588	0.99915
Prostate	ArteryTibial	specificity-women	0.0294985	0.0243842	0.0170348	0.0150955	120	17591	0.074631	0.039282
Prostate	ArteryCoronary	specificity-women	0.0291921	0.0254962	0.0191259	0.0178389	120	17591	0.07194	0.0361467
Prostate	HeartAtrialAppendage	specificity-women	0.0248672	0.0236623	0.0138995	0.0133603	120	17591	0.53142	0.399811
Prostate	AdiposeVisceralOmentum	specificity-women	0.0305224	0.0278195	0.0192868	0.0181077	120	17591	0.19333	0.147033
Prostate	Uterus	specificity-women	0.0350189	0.0292105	0.0236783	0.0203289	120	17591	0.0084146	0.00943858
Prostate	Vagina	specificity-women	0.0439041	0.0295711	0.0215751	0.0189068	120	17591	9.9318e-05	0.0172872
Prostate	BreastMammaryTissue	specificity-women	0.0415427	0.031615	0.0254897	0.0216652	120	17591	0.0001223	0.00313376
Prostate	SkinNotSunExposedSuprapubic	specificity-women	0.033051	0.0343696	0.0170796	0.0160323	120	17591	0.017051	0.663743
Prostate	MinorSalivaryGland	specificity-women	0.0440289	0.031961	0.0205764	0.0182876	120	17591	0.00056721	0.0267624
Prostate	BrainCortex	specificity-women	0.03602	0.0369415	0.0183024	0.0203648	120	17591	0.25574	0.577145
Prostate	AdrenalGland	specificity-women	0.026444	0.0301158	0.0173229	0.0179512	120	17591	0.58475	0.950654
Prostate	Thyroid	specificity-women	0.0481726	0.0371118	0.026006	0.0228504	120	17591	0.017867	0.0677538
Prostate	Lung	specificity-women	0.0378758	0.0354458	0.0216161	0.020298	120	17591	0.071174	0.210758
Prostate	Spleen	specificity-women	0.0386883	0.0413933	0.0197863	0.0192462	120	17591	0.46778	0.733153
Prostate	Pancreas	specificity-women	0.0091823	0.0131226	0.00477615	0.00445697	120	17591	0.060183	0.999947
Prostate	EsophagusMuscularis	specificity-women	0.0281643	0.0254357	0.019337	0.0179892	120	17591	0.16398	0.0843586
Prostate	EsophagusMucosa	specificity-women	0.0333417	0.0277041	0.0125797	0.0119417	120	17591	0.019867	0.119074
Prostate	EsophagusGastroesophagealJunction	specificity-women	0.0284778	0.025391	0.0207176	0.0182995	120	17591	0.089422	0.0547291
Prostate	Stomach	specificity-women	0.0323047	0.0285622	0.0183103	0.0171999	120	17591	0.035263	0.123501
Prostate	ColonSigmoid	specificity-women	0.0301831	0.0267339	0.0189979	0.018372	120	17591	0.088794	0.0791072
Prostate	SmallIntestineTerminalIleum	specificity-women	0.0439201	0.0398874	0.0241147	0.0223124	120	17591	0.047593	0.151487
Prostate	ColonTransverse	specificity-women	0.0401916	0.0367547	0.0230404	0.021374	120	17591	0.011972	0.173087
Prostate	NerveTibial	specificity-women	0.0413033	0.0330821	0.023166	0.0212304	120	17591	0.036502	0.0345395
Prostate	SkinSunExposedLowerleg	specificity-women	0.033854	0.0344233	0.0180453	0.0157553	120	17591	0.0083433	0.569788
Prostate	HeartLeftVentricle	specificity-women	0.0224036	0.0228816	0.0110075	0.0116074	120	17591	0.30467	0.573268
Prostate	BrainCerebellum	specificity-women	0.0326128	0.044686	0.0162794	0.022138	120	17591	0.036453	0.99989
Prostate	WholeBlood	specificity-women	0.0136682	0.0220341	0.00339094	0.0028764	120	17591	0.42887	0.993664
Prostate	ArteryAorta	specificity-women	0.0311475	0.0251795	0.0170525	0.0158979	120	17591	0.076873	0.0488922
Prostate	Pituitary	specificity-women	0.0240952	0.0354442	0.0149276	0.0183226	120	17591	0.0058251	1
Prostate	BrainFrontalCortexBA9	specificity-women	0.0326192	0.0361716	0.0174671	0.0193967	120	17591	0.12464	0.823606
Prostate	BrainCaudatebasalganglia	specificity-women	0.0311278	0.0351815	0.0188217	0.0214157	120	17591	0.056643	0.931192
Prostate	BrainNucleusaccumbensbasalganglia	specificity-women	0.0301237	0.037357	0.018482	0.0214748	120	17591	0.023843	0.997188
Prostate	BrainPutamenbasalganglia	specificity-women	0.0301238	0.0335151	0.0181334	0.0204383	120	17591	0.040487	0.90667
Prostate	BrainHypothalamus	specificity-women	0.0306921	0.0374157	0.0193332	0.0221202	120	17591	0.044672	0.998649
Prostate	BrainSpinalcordcervicalc1	specificity-women	0.031558	0.0306931	0.015907	0.017134	120	17591	0.1055	0.426696
Prostate	BrainHippocampus	specificity-women	0.0298367	0.0339829	0.0185394	0.0209192	120	17591	0.047517	0.960181
Prostate	BrainAnteriorcingulatecortexBA24	specificity-women	0.0310957	0.0351856	0.0163531	0.0189422	120	17591	0.12128	0.903672
Prostate	Ovary	specificity-women	0.029883	0.0285439	0.0187143	0.0173967	120	17591	0.32691	0.292041
Prostate	BrainCerebellarHemisphere	specificity-women	0.0327243	0.0438291	0.0124391	0.0218141	120	17591	0.040849	0.999441
Prostate	Liver	specificity-women	0.0248547	0.0336895	0.00920672	0.0087102	120	17591	0.36429	0.851118
Prostate	BrainSubstantianigra	specificity-women	0.0362319	0.0314582	0.0180843	0.0194813	120	17591	0.09228	0.252463
Prostate	BrainAmygdala	specificity-women	0.0302789	0.0322236	0.0175749	0.0192559	120	17591	0.24669	0.765762
Breast	AdiposeSubcutaneous	expression-men	3.4292	3.52622	11.6003	13.2842	228	17746	0.019047	0.738382
Breast	MuscleSkeletal	expression-men	2.58876	2.7887	3.21045	4.73497	228	17746	0.033636	0.90612
Breast	ArteryTibial	expression-men	3.2909	3.29542	10.774	9.90771	228	17746	0.088545	0.511427
Breast	ArteryCoronary	expression-men	3.39934	3.46637	12.4949	12.1467	228	17746	0.052474	0.668229
Breast	HeartAtrialAppendage	expression-men	3.2677	3.34219	10.3171	10.3077	228	17746	0.025251	0.70083
Breast	AdiposeVisceralOmentum	expression-men	3.37568	3.53373	11.1372	12.928	228	17746	0.01828	0.854314
Breast	BreastMammaryTissue	expression-men	3.56087	3.59475	12.2171	14.0033	228	17746	0.010395	0.590465
Breast	SkinNotSunExposedSuprapubic	expression-men	3.4686	3.48654	11.0456	11.994	228	17746	0.060839	0.548562
Breast	MinorSalivaryGland	expression-men	3.61769	3.49128	13.6628	12.4398	228	17746	0.027407	0.191262
Breast	BrainCortex	expression-men	3.46878	3.75638	9.76839	14.7214	228	17746	0.0006302	0.980731
Breast	AdrenalGland	expression-men	3.21591	3.51608	7.93975	12.5166	228	17746	0.0024782	0.97648
Breast	Thyroid	expression-men	3.67185	3.75662	14.5102	16.6328	228	17746	0.011854	0.719854
Breast	Lung	expression-men	3.58528	3.69438	13.4859	14.8915	228	17746	0.0089223	0.776948
Breast	Spleen	expression-men	3.27524	3.60086	9.43307	13.9081	228	17746	0.0045536	0.984663
Breast	Pancreas	expression-men	2.20127	2.37759	3.36025	3.77319	228	17746	0.0097915	0.938796
Breast	EsophagusMuscularis	expression-men	3.30303	3.48399	11.1941	12.3446	228	17746	0.009837	0.887081
Breast	EsophagusMucosa	expression-men	3.11392	3.19291	7.68353	8.79908	228	17746	0.024075	0.708495
Breast	EsophagusGastroesophagealJunction	expression-men	3.35368	3.50823	11.1696	12.8026	228	17746	0.014336	0.84952
Breast	Stomach	expression-men	3.44132	3.53229	11.8486	12.8942	228	17746	0.0033314	0.744884
Breast	ColonSigmoid	expression-men	3.36695	3.50467	11.4101	12.5643	228	17746	0.024531	0.820823
Breast	SmallIntestineTerminalIleum	expression-men	3.63827	3.83003	14.0055	17.3914	228	17746	0.0035423	0.913105
Breast	ColonTransverse	expression-men	3.61945	3.75643	13.4799	15.996	228	17746	0.0074916	0.825542
Breast	Prostate	expression-men	3.81617	3.79248	15.6703	16.6021	228	17746	0.0050959	0.43355
Breast	Testis	expression-men	3.87053	4.11692	13.6771	18.4498	228	17746	0.018758	0.971832
Breast	NerveTibial	expression-men	3.52178	3.68552	13.8999	15.6909	228	17746	0.030637	0.862099
Breast	SkinSunExposedLowerleg	expression-men	3.48867	3.49817	11.3421	12.2122	228	17746	0.057963	0.525883
Breast	HeartLeftVentricle	expression-men	3.01458	3.1697	7.05764	8.28661	228	17746	0.011882	0.851585
Breast	BrainCerebellum	expression-men	3.37074	3.78335	10.4544	16.3226	228	17746	0.0001586	0.997676
Breast	WholeBlood	expression-men	1.76088	2.12745	1.03211	1.74023	228	17746	0.022263	0.99696
Breast	ArteryAorta	expression-men	3.35325	3.35961	10.6174	10.4598	228	17746	0.11235	0.515937
Breast	Pituitary	expression-men	3.45482	3.58616	12.309	13.3409	228	17746	0.001007	0.839058
Breast	BrainFrontalCortexBA9	expression-men	3.42094	3.69744	9.7931	13.8364	228	17746	0.0011148	0.975247
Breast	BrainCaudatebasalganglia	expression-men	3.47164	3.75363	10.5865	15.1776	228	17746	0.001242	0.978821
Breast	BrainNucleusaccumbensbasalganglia	expression-men	3.41123	3.71854	10.7841	14.4998	228	17746	0.00095623	0.986521
Breast	BrainPutamenbasalganglia	expression-men	3.41459	3.71382	10.6388	14.5067	228	17746	0.0014714	0.983486
Breast	BrainHypothalamus	expression-men	3.59569	3.84775	12.3363	16.4929	228	17746	2.0807e-05	0.976889
Breast	BrainSpinalcordcervicalc1	expression-men	3.25833	3.55726	7.96764	12.1938	228	17746	0.00036828	0.986217
Breast	BrainHippocampus	expression-men	3.46505	3.7459	11.1755	14.7368	228	17746	0.00022582	0.981401
Breast	BrainAnteriorcingulatecortexBA24	expression-men	3.41258	3.69426	10.6992	13.7919	228	17746	0.00048042	0.979752
Breast	BrainCerebellarHemisphere	expression-men	3.25045	3.71223	9.57263	15.3308	228	17746	0.00016351	0.998937
Breast	Liver	expression-men	2.56116	2.93491	4.01771	6.10494	228	17746	0.0030326	0.996279
Breast	BrainSubstantianigra	expression-men	3.42398	3.66791	9.94054	13.7611	228	17746	0.00014089	0.967605
Breast	BrainAmygdala	expression-men	3.40227	3.69127	10.4733	13.9746	228	17746	0.00032827	0.98341
Breast	AdiposeSubcutaneous	specificity-men	0.0311461	0.0274073	0.0195685	0.0181466	228	17746	0.0033382	0.0279604
Breast	MuscleSkeletal	specificity-men	0.0215372	0.0214761	0.00603278	0.00606789	228	17746	0.25905	0.494048
Breast	ArteryTibial	specificity-men	0.0293574	0.0232859	0.0160148	0.0139232	228	17746	0.0014362	0.00550732
Breast	ArteryCoronary	specificity-men	0.0306289	0.024903	0.0177993	0.0172917	228	17746	0.0039747	0.0086967
Breast	HeartAtrialAppendage	specificity-men	0.0242687	0.0236071	0.0151207	0.0141828	228	17746	0.085714	0.344897
Breast	AdiposeVisceralOmentum	specificity-men	0.0286993	0.0273606	0.0181072	0.0178658	228	17746	0.08557	0.216552
Breast	BreastMammaryTissue	specificity-men	0.0335732	0.0275715	0.0212579	0.0196271	228	17746	0.00024863	0.00180763
Breast	SkinNotSunExposedSuprapubic	specificity-men	0.0400394	0.0333856	0.0163893	0.0154037	228	17746	0.0059679	0.0648923
Breast	MinorSalivaryGland	specificity-men	0.043399	0.0287779	0.0184611	0.016537	228	17746	1.1823e-06	0.000971815
Breast	BrainCortex	specificity-men	0.033872	0.0348189	0.0174592	0.0195016	228	17746	0.035441	0.636816
Breast	AdrenalGland	specificity-men	0.0307262	0.0290602	0.014663	0.0174802	228	17746	0.058629	0.292346
Breast	Thyroid	specificity-men	0.0352833	0.0347996	0.0225312	0.0220833	228	17746	0.10813	0.409394
Breast	Lung	specificity-men	0.0320056	0.032962	0.0217939	0.019798	228	17746	0.010709	0.723836
Breast	Spleen	specificity-men	0.0368024	0.0384654	0.0170432	0.0179608	228	17746	0.30356	0.649086
Breast	Pancreas	specificity-men	0.0106016	0.0129207	0.00509188	0.00491676	228	17746	0.039758	0.985238
Breast	EsophagusMuscularis	specificity-men	0.025615	0.0249776	0.0175908	0.0176062	228	17746	0.10866	0.332115
Breast	EsophagusMucosa	specificity-men	0.0335275	0.0271768	0.0125682	0.0111804	228	17746	0.0055275	0.0867397
Breast	EsophagusGastroesophagealJunction	specificity-men	0.026222	0.0252071	0.0183352	0.0182492	228	17746	0.14177	0.235117
Breast	Stomach	specificity-men	0.0312132	0.0274327	0.0181485	0.0175353	228	17746	0.012522	0.0660061
Breast	ColonSigmoid	specificity-men	0.0281645	0.0259546	0.0176624	0.0177377	228	17746	0.035587	0.106007
Breast	SmallIntestineTerminalIleum	specificity-men	0.0414909	0.038428	0.0228532	0.0226576	228	17746	0.094931	0.214683
Breast	ColonTransverse	specificity-men	0.0372209	0.0348583	0.0231617	0.0215771	228	17746	0.0082153	0.19964
Breast	Prostate	specificity-men	0.0381977	0.0331591	0.0239602	0.0222478	228	17746	0.00062585	0.00905093
Breast	Testis	specificity-men	0.0758389	0.111858	0.020743	0.023059	228	17746	0.17393	0.99984
Breast	NerveTibial	specificity-men	0.0310216	0.0316613	0.0209157	0.0207115	228	17746	0.19437	0.64533
Breast	SkinSunExposedLowerleg	specificity-men	0.038494	0.0332192	0.0166427	0.0153894	228	17746	0.001861	0.0704733
Breast	HeartLeftVentricle	specificity-men	0.0243752	0.0216294	0.0106726	0.0113914	228	17746	0.12514	0.25513
Breast	BrainCerebellum	specificity-men	0.0337351	0.0416255	0.0166468	0.0207978	228	17746	0.044308	0.999308
Breast	WholeBlood	specificity-men	0.015469	0.0192203	0.00216588	0.00257787	228	17746	0.38195	0.832661
Breast	ArteryAorta	specificity-men	0.0331335	0.0242986	0.0167424	0.0151655	228	17746	0.00065495	0.00476986
Breast	Pituitary	specificity-men	0.0351485	0.0310917	0.0163123	0.0174622	228	17746	0.13285	0.2206
Breast	BrainFrontalCortexBA9	specificity-men	0.0337102	0.0342298	0.0163504	0.0182958	228	17746	0.050677	0.575704
Breast	BrainCaudatebasalganglia	specificity-men	0.0319922	0.0331437	0.0179916	0.0199044	228	17746	0.032227	0.707083
Breast	BrainNucleusaccumbensbasalganglia	specificity-men	0.0305306	0.0331853	0.0172313	0.0194598	228	17746	0.070853	0.90633
Breast	BrainPutamenbasalganglia	specificity-men	0.0299906	0.0312648	0.0170678	0.019272	228	17746	0.028935	0.745029
Breast	BrainHypothalamus	specificity-men	0.0388657	0.0360027	0.0196974	0.0217554	228	17746	0.012522	0.280646
Breast	BrainSpinalcordcervicalc1	specificity-men	0.0261876	0.0290975	0.0148092	0.0162733	228	17746	0.016782	0.921809
Breast	BrainHippocampus	specificity-men	0.0327773	0.0316222	0.017478	0.0196999	228	17746	0.044697	0.352487
Breast	BrainAnteriorcingulatecortexBA24	specificity-men	0.0315377	0.032138	0.015924	0.0182442	228	17746	0.026672	0.607527
Breast	BrainCerebellarHemisphere	specificity-men	0.0327432	0.0400506	0.015016	0.0202471	228	17746	0.022473	0.997959
Breast	Liver	specificity-men	0.0254836	0.0316973	0.00715875	0.00803693	228	17746	0.20801	0.844642
Breast	BrainSubstantianigra	specificity-men	0.0283199	0.0289163	0.0169458	0.0184539	228	17746	0.033526	0.645608
Breast	BrainAmygdala	specificity-men	0.0294712	0.0300895	0.0163722	0.0186263	228	17746	0.037218	0.628185
Ovary	AdiposeSubcutaneous	expression-men	3.5169	3.525	10.9698	13.2682	28	17946	0.74432	0.507714
Ovary	MuscleSkeletal	expression-men	2.52528	2.78657	3.78339	4.70707	28	17946	0.87852	0.718233
Ovary	ArteryTibial	expression-men	3.2499	3.29543	9.09935	9.91469	28	17946	0.8197	0.540554
Ovary	ArteryCoronary	expression-men	3.17862	3.46597	9.50531	12.1635	28	17946	0.81947	0.746415
Ovary	HeartAtrialAppendage	expression-men	2.80746	3.34208	6.08237	10.3278	28	17946	0.5495	0.899485
Ovary	AdiposeVisceralOmentum	expression-men	3.58161	3.53164	12.8748	12.8995	28	17946	0.6722	0.451341
Ovary	BreastMammaryTissue	expression-men	3.62414	3.59428	12.2475	13.9775	28	17946	0.70472	0.470902
Ovary	SkinNotSunExposedSuprapubic	expression-men	3.63018	3.48609	14.0394	11.981	28	17946	0.97315	0.372476
Ovary	MinorSalivaryGland	expression-men	3.22163	3.49331	11.18	12.445	28	17946	0.52491	0.764356
Ovary	BrainCortex	expression-men	2.5807	3.75456	5.41935	14.676	28	17946	0.015413	0.997027
Ovary	AdrenalGland	expression-men	3.35075	3.51253	12.6428	12.4324	28	17946	0.51065	0.654855
Ovary	Thyroid	expression-men	3.35136	3.75617	12.4843	16.6006	28	17946	0.31801	0.837299
Ovary	Lung	expression-men	3.46066	3.69336	11.392	14.8654	28	17946	0.66841	0.72064
Ovary	Spleen	expression-men	3.14641	3.59743	10.3613	13.8334	28	17946	0.37851	0.854479
Ovary	Pancreas	expression-men	2.00218	2.37594	1.88333	3.77319	28	17946	0.59619	0.875291
Ovary	EsophagusMuscularis	expression-men	3.37876	3.48185	8.96854	12.3182	28	17946	0.75029	0.588806
Ovary	EsophagusMucosa	expression-men	3.39076	3.1916	14.0418	8.78425	28	17946	0.78563	0.320461
Ovary	EsophagusGastroesophagealJunction	expression-men	3.38489	3.50646	9.02022	12.7644	28	17946	0.72232	0.607923
Ovary	Stomach	expression-men	3.33414	3.53145	10.6946	12.8838	28	17946	0.63551	0.690913
Ovary	ColonSigmoid	expression-men	3.34259	3.50317	8.69631	12.5643	28	17946	0.78522	0.638063
Ovary	SmallIntestineTerminalIleum	expression-men	3.79895	3.82764	15.6639	17.3439	28	17946	0.58077	0.5301
Ovary	ColonTransverse	expression-men	3.71177	3.75476	12.2169	15.9659	28	17946	0.5933	0.543668
Ovary	Prostate	expression-men	3.77724	3.7928	18.3513	16.5768	28	17946	0.43039	0.516278
Ovary	Testis	expression-men	3.85639	4.1142	12.4411	18.3847	28	17946	0.44782	0.771671
Ovary	NerveTibial	expression-men	3.51944	3.6837	12.2634	15.6654	28	17946	0.86736	0.649863
Ovary	SkinSunExposedLowerleg	expression-men	3.63359	3.49784	16.1996	12.207	28	17946	0.92719	0.377896
Ovary	HeartLeftVentricle	expression-men	2.54819	3.1687	4.58363	8.26875	28	17946	0.36976	0.928103
Ovary	BrainCerebellum	expression-men	2.61314	3.77994	2.82802	16.253	28	17946	0.036289	0.993428
Ovary	WholeBlood	expression-men	1.66981	2.1235	0.335054	1.72871	28	17946	0.44549	0.881271
Ovary	ArteryAorta	expression-men	3.04198	3.36003	6.93494	10.4681	28	17946	0.72366	0.774861
Ovary	Pituitary	expression-men	3.0932	3.58526	10.3111	13.3222	28	17946	0.27491	0.905834
Ovary	BrainFrontalCortexBA9	expression-men	2.49396	3.69581	3.91332	13.7775	28	17946	0.013939	0.997432
Ovary	BrainCaudatebasalganglia	expression-men	2.59308	3.75186	4.5614	15.1432	28	17946	0.014817	0.997598
Ovary	BrainNucleusaccumbensbasalganglia	expression-men	2.54862	3.71647	3.69894	14.4618	28	17946	0.015985	0.997441
Ovary	BrainPutamenbasalganglia	expression-men	2.50757	3.7119	4.36136	14.4759	28	17946	0.013936	0.998117
Ovary	BrainHypothalamus	expression-men	2.81051	3.84616	7.9046	16.4089	28	17946	0.020951	0.994988
Ovary	BrainSpinalcordcervicalc1	expression-men	2.64961	3.55488	5.65312	12.1403	28	17946	0.060554	0.99027
Ovary	BrainHippocampus	expression-men	2.64035	3.74406	5.18462	14.6886	28	17946	0.020826	0.996137
Ovary	BrainAnteriorcingulatecortexBA24	expression-men	2.51665	3.69252	5.02378	13.7516	28	17946	0.016336	0.997106
Ovary	BrainCerebellarHemisphere	expression-men	2.52915	3.70821	2.32288	15.2774	28	17946	0.03407	0.993043
Ovary	Liver	expression-men	2.37519	2.93104	4.13085	6.06251	28	17946	0.23253	0.943445
Ovary	BrainSubstantianigra	expression-men	2.61386	3.66646	5.81492	13.7298	28	17946	0.026269	0.995106
Ovary	BrainAmygdala	expression-men	2.54113	3.68939	5.91816	13.9201	28	17946	0.018031	0.996452
Ovary	AdiposeSubcutaneous	specificity-men	0.0379	0.0274384	0.0252133	0.0181466	28	17946	0.018911	0.0295008
Ovary	MuscleSkeletal	specificity-men	0.0182314	0.0214819	0.00858488	0.00606587	28	17946	0.65556	0.70255
Ovary	ArteryTibial	specificity-men	0.0315643	0.0233502	0.0186163	0.0139249	28	17946	0.17372	0.103585
Ovary	ArteryCoronary	specificity-men	0.0252703	0.0249752	0.0196417	0.0173007	28	17946	0.57649	0.459907
Ovary	HeartAtrialAppendage	specificity-men	0.0183518	0.0236237	0.0116755	0.0141942	28	17946	0.90546	0.974455
Ovary	AdiposeVisceralOmentum	specificity-men	0.0433618	0.0273526	0.0217592	0.0178659	28	17946	0.026048	0.0382789
Ovary	BreastMammaryTissue	specificity-men	0.0414882	0.027626	0.0262488	0.0196398	28	17946	0.018353	0.0229188
Ovary	SkinNotSunExposedSuprapubic	specificity-men	0.0524312	0.0334404	0.0231498	0.0154074	28	17946	0.010903	0.0664616
Ovary	MinorSalivaryGland	specificity-men	0.0290389	0.0289632	0.0184082	0.0165692	28	17946	0.33898	0.493099
Ovary	BrainCortex	specificity-men	0.0194677	0.0348308	0.0141864	0.0194902	28	17946	0.023449	0.999993
Ovary	AdrenalGland	specificity-men	0.0353639	0.0290715	0.0234709	0.0174492	28	17946	0.1523	0.133934
Ovary	Thyroid	specificity-men	0.0344405	0.0348063	0.0238938	0.0220847	28	17946	0.94164	0.527159
Ovary	Lung	specificity-men	0.0450199	0.0329311	0.022487	0.0198202	28	17946	0.23516	0.138504
Ovary	Spleen	specificity-men	0.0353625	0.0384491	0.0234133	0.0179443	28	17946	0.40612	0.689966
Ovary	Pancreas	specificity-men	0.00962406	0.0128964	0.00584406	0.0049163	28	17946	0.63083	0.963999
Ovary	EsophagusMuscularis	specificity-men	0.0372319	0.0249666	0.0214939	0.0175994	28	17946	0.18608	0.0905914
Ovary	EsophagusMucosa	specificity-men	0.0360603	0.0272436	0.0186188	0.0111807	28	17946	0.0022001	0.0782084
Ovary	EsophagusGastroesophagealJunction	specificity-men	0.0347303	0.0252051	0.0219463	0.0182405	28	17946	0.16876	0.0771695
Ovary	Stomach	specificity-men	0.029363	0.0274777	0.0208326	0.0175353	28	17946	0.0821	0.255966
Ovary	ColonSigmoid	specificity-men	0.0376978	0.0259643	0.0196052	0.0177328	28	17946	0.23004	0.0885277
Ovary	SmallIntestineTerminalIleum	specificity-men	0.0489071	0.0384506	0.031439	0.0226447	28	17946	0.0024645	0.0509654
Ovary	ColonTransverse	specificity-men	0.0420676	0.0348771	0.0265466	0.0215645	28	17946	0.0052178	0.0557742
Ovary	Prostate	specificity-men	0.0518329	0.033194	0.0264922	0.0222635	28	17946	0.013647	0.0305784
Ovary	Testis	specificity-men	0.124602	0.111381	0.0461181	0.0230142	28	17946	0.055994	0.368129
Ovary	NerveTibial	specificity-men	0.0397106	0.0316406	0.0247424	0.0207086	28	17946	0.24759	0.138079
Ovary	SkinSunExposedLowerleg	specificity-men	0.0501834	0.0332597	0.02209	0.0153955	28	17946	0.016223	0.0657592
Ovary	HeartLeftVentricle	specificity-men	0.0151858	0.0216743	0.0086314	0.0113885	28	17946	0.59264	0.994376
Ovary	BrainCerebellum	specificity-men	0.0305103	0.0415426	0.00701988	0.0207883	28	17946	0.068814	0.89493
Ovary	WholeBlood	specificity-men	0.0104891	0.0191863	0.00255013	0.00257543	28	17946	0.94628	0.984582
Ovary	ArteryAorta	specificity-men	0.0221274	0.0244142	0.0157424	0.0151921	28	17946	0.76731	0.791776
Ovary	Pituitary	specificity-men	0.0329132	0.0311404	0.0161049	0.0174535	28	17946	0.89618	0.409553
Ovary	BrainFrontalCortexBA9	specificity-men	0.0182099	0.0342482	0.0119113	0.0182801	28	17946	0.018311	0.999996
Ovary	BrainCaudatebasalganglia	specificity-men	0.0243469	0.0331428	0.0153088	0.0198686	28	17946	0.031497	0.916078
Ovary	BrainNucleusaccumbensbasalganglia	specificity-men	0.0229578	0.0331675	0.0157975	0.0194405	28	17946	0.080496	0.979068
Ovary	BrainPutamenbasalganglia	specificity-men	0.0200863	0.031266	0.0120967	0.0192513	28	17946	0.016172	0.993443
Ovary	BrainHypothalamus	specificity-men	0.0264703	0.0360539	0.0150371	0.0217498	28	17946	0.058522	0.954621
Ovary	BrainSpinalcordcervicalc1	specificity-men	0.0223223	0.0290711	0.0113669	0.0162465	28	17946	0.36646	0.907975
Ovary	BrainHippocampus	specificity-men	0.0193828	0.031656	0.01394	0.0196876	28	17946	0.022285	0.999914
Ovary	BrainAnteriorcingulatecortexBA24	specificity-men	0.0177883	0.0321527	0.0107032	0.0182255	28	17946	0.014678	0.999991
Ovary	BrainCerebellarHemisphere	specificity-men	0.0306753	0.0399724	0.00677127	0.0202103	28	17946	0.063299	0.829143
Ovary	Liver	specificity-men	0.0261897	0.031627	0.00856766	0.00802222	28	17946	0.979	0.669873
Ovary	BrainSubstantianigra	specificity-men	0.0200189	0.0289226	0.0128685	0.0184339	28	17946	0.075364	0.997044
Ovary	BrainAmygdala	specificity-men	0.0176948	0.030101	0.0106765	0.0186099	28	17946	0.010126	0.999883
Prostate	AdiposeSubcutaneous	expression-men	4.0272	3.52161	19.4478	13.2057	120	17854	0.018214	0.00889202
Prostate	MuscleSkeletal	expression-men	2.96391	2.78496	8.55025	4.68316	120	17854	0.074675	0.183503
Prostate	ArteryTibial	expression-men	3.7006	3.29264	13.0106	9.89934	120	17854	0.054673	0.0369322
Prostate	ArteryCoronary	expression-men	3.95133	3.46225	16.5127	12.1177	120	17854	0.021437	0.0113546
Prostate	HeartAtrialAppendage	expression-men	3.63245	3.33929	13.9735	10.2728	120	17854	0.050021	0.0706222
Prostate	AdiposeVisceralOmentum	expression-men	3.96786	3.52879	19.1876	12.867	120	17854	0.034089	0.0192791
Prostate	BreastMammaryTissue	expression-men	4.159	3.59053	21.1097	13.8942	120	17854	0.006104	0.00286619
Prostate	SkinNotSunExposedSuprapubic	expression-men	3.96939	3.48306	16.9813	11.9023	120	17854	0.0057785	0.00715214
Prostate	MinorSalivaryGland	expression-men	4.22769	3.48795	23.292	12.4025	120	17854	0.0009672	0.000194111
Prostate	BrainCortex	expression-men	3.8653	3.75197	14.6414	14.6394	120	17854	0.19372	0.29173
Prostate	AdrenalGland	expression-men	3.71298	3.51093	16.3647	12.4136	120	17854	0.1617	0.171134
Prostate	Thyroid	expression-men	4.33224	3.75166	24.7558	16.5522	120	17854	0.011353	0.00313814
Prostate	Lung	expression-men	4.25665	3.68921	22.6529	14.7627	120	17854	0.013374	0.00426545
Prostate	Spleen	expression-men	3.93703	3.59444	17.8487	13.7716	120	17854	0.15155	0.0593557
Prostate	Pancreas	expression-men	2.64622	2.37354	5.43472	3.76634	120	17854	0.034578	0.0536218
Prostate	EsophagusMuscularis	expression-men	3.90205	3.47887	16.9459	12.2963	120	17854	0.037746	0.0210642
Prostate	EsophagusMucosa	expression-men	3.65398	3.1888	13.8822	8.7659	120	17854	0.0045478	0.00854954
Prostate	EsophagusGastroesophagealJunction	expression-men	3.93488	3.50339	17.0427	12.7202	120	17854	0.028864	0.0182607
Prostate	Stomach	expression-men	4.04609	3.52768	20.2386	12.8434	120	17854	0.010906	0.00536832
Prostate	ColonSigmoid	expression-men	3.90003	3.50025	19.6301	12.5271	120	17854	0.039445	0.0305365
Prostate	SmallIntestineTerminalIleum	expression-men	4.37458	3.82392	27.1137	17.2606	120	17854	0.01119	0.00359644
Prostate	ColonTransverse	expression-men	4.27564	3.75119	24.9541	15.9199	120	17854	0.011846	0.00569513
Prostate	Prostate	expression-men	4.71361	3.78659	27.9901	16.4635	120	17854	6.2675e-05	2.57762e-06
Prostate	Testis	expression-men	4.20433	4.11319	19.6434	18.3562	120	17854	0.24073	0.305429
Prostate	NerveTibial	expression-men	4.26773	3.67952	26.7904	15.5889	120	17854	0.011123	0.00352858
Prostate	SkinSunExposedLowerleg	expression-men	4.00851	3.49462	17.6867	12.1556	120	17854	0.0051921	0.00479598
Prostate	HeartLeftVentricle	expression-men	3.42244	3.16602	10.9482	8.22409	120	17854	0.023565	0.0937373
Prostate	BrainCerebellum	expression-men	3.77449	3.77814	19.6886	16.2146	120	17854	0.26262	0.506732
Prostate	WholeBlood	expression-men	2.28357	2.12172	2.87436	1.72007	120	17854	0.22403	0.210459
Prostate	ArteryAorta	expression-men	3.82431	3.35641	16.3313	10.4259	120	17854	0.044236	0.0202354
Prostate	Pituitary	expression-men	3.65496	3.58402	14.8562	13.3132	120	17854	0.25631	0.357783
Prostate	BrainFrontalCortexBA9	expression-men	3.80468	3.69319	14.8049	13.7322	120	17854	0.26195	0.297739
Prostate	BrainCaudatebasalganglia	expression-men	3.86215	3.7493	17.1552	15.0932	120	17854	0.38559	0.293404
Prostate	BrainNucleusaccumbensbasalganglia	expression-men	3.78884	3.71415	14.9684	14.4397	120	17854	0.38372	0.359399
Prostate	BrainPutamenbasalganglia	expression-men	3.80002	3.70942	16.5943	14.4336	120	17854	0.35739	0.33351
Prostate	BrainHypothalamus	expression-men	3.98486	3.84361	18.1371	16.3677	120	17854	0.30112	0.243005
Prostate	BrainSpinalcordcervicalc1	expression-men	3.76685	3.55203	17.4867	12.101	120	17854	0.17456	0.158389
Prostate	BrainHippocampus	expression-men	3.86502	3.74151	17.2165	14.6564	120	17854	0.31313	0.277486
Prostate	BrainAnteriorcingulatecortexBA24	expression-men	3.80844	3.6899	14.6832	13.7284	120	17854	0.26611	0.285454
Prostate	BrainCerebellarHemisphere	expression-men	3.68014	3.70654	18.4467	15.2466	120	17854	0.46847	0.547208
Prostate	Liver	expression-men	3.08621	2.92912	8.89105	6.04483	120	17854	0.077822	0.216211
Prostate	BrainSubstantianigra	expression-men	3.89035	3.6633	17.2233	13.685	120	17854	0.24285	0.139823
Prostate	BrainAmygdala	expression-men	3.84687	3.68654	15.86	13.8978	120	17854	0.29831	0.223434
Prostate	AdiposeSubcutaneous	specificity-men	0.0348671	0.0274049	0.0213834	0.0181375	120	17854	0.0044631	0.00674714
Prostate	MuscleSkeletal	specificity-men	0.0161448	0.0215127	0.00819841	0.0060604	120	17854	0.20081	0.997559
Prostate	ArteryTibial	specificity-men	0.0297303	0.0233202	0.0164755	0.0139201	120	17854	0.031748	0.0230057
Prostate	ArteryCoronary	specificity-men	0.0301011	0.0249412	0.019416	0.017287	120	17854	0.016413	0.0142116
Prostate	HeartAtrialAppendage	specificity-men	0.0262066	0.0235981	0.0150205	0.014189	120	17854	0.18697	0.28977
Prostate	AdiposeVisceralOmentum	specificity-men	0.0315329	0.0273496	0.0200827	0.0178603	120	17854	0.04283	0.0659313
Prostate	BreastMammaryTissue	specificity-men	0.0352473	0.0275966	0.0227006	0.0196135	120	17854	0.0021912	0.00432627
Prostate	SkinNotSunExposedSuprapubic	specificity-men	0.033397	0.0334705	0.0172137	0.0154106	120	17854	0.009373	0.50842
Prostate	MinorSalivaryGland	specificity-men	0.0434397	0.0288661	0.0194528	0.0165433	120	17854	5.5965e-05	0.0143196
Prostate	BrainCortex	specificity-men	0.0348144	0.0348068	0.0183782	0.0194825	120	17854	0.40224	0.499319
Prostate	AdrenalGland	specificity-men	0.0269309	0.0290958	0.0177442	0.0174532	120	17854	0.55531	0.812298
Prostate	Thyroid	specificity-men	0.0419794	0.0347575	0.0243905	0.022071	120	17854	0.0094604	0.0609236
Prostate	Lung	specificity-men	0.0381074	0.0329152	0.0223585	0.0198086	120	17854	0.01772	0.0475343
Prostate	Spleen	specificity-men	0.0360407	0.0384605	0.0194818	0.0179368	120	17854	0.25619	0.727754
Prostate	Pancreas	specificity-men	0.0107403	0.0129057	0.0056344	0.00491265	120	17854	0.043706	0.932063
Prostate	EsophagusMuscularis	specificity-men	0.0287442	0.0249604	0.0193131	0.0175972	120	17854	0.052143	0.0353125
Prostate	EsophagusMucosa	specificity-men	0.0330064	0.0272187	0.0125341	0.0111802	120	17854	0.0079728	0.129834
Prostate	EsophagusGastroesophagealJunction	specificity-men	0.0290311	0.0251944	0.0208157	0.0182404	120	17854	0.034521	0.0267627
Prostate	Stomach	specificity-men	0.0313685	0.0274545	0.0191961	0.0175345	120	17854	0.013816	0.0849427
Prostate	ColonSigmoid	specificity-men	0.0298495	0.0259566	0.0184001	0.017734	120	17854	0.052644	0.0585312
Prostate	SmallIntestineTerminalIleum	specificity-men	0.0438685	0.0384305	0.0256538	0.0226382	120	17854	0.0077418	0.0767187
Prostate	ColonTransverse	specificity-men	0.0380173	0.0348672	0.0248065	0.021557	120	17854	0.0034514	0.165576
Prostate	Prostate	specificity-men	0.0642525	0.0330145	0.0267397	0.02223	120	17854	1.6632e-08	0.00541989
Prostate	Testis	specificity-men	0.0576781	0.111762	0.0191545	0.0230574	120	17854	0.045307	0.999998
Prostate	NerveTibial	specificity-men	0.0421231	0.0315828	0.0230247	0.0206812	120	17854	0.0094624	0.0114073
Prostate	SkinSunExposedLowerleg	specificity-men	0.0351249	0.0332737	0.0175436	0.0153894	120	17854	0.003913	0.312149
Prostate	HeartLeftVentricle	specificity-men	0.0213405	0.0216664	0.0117132	0.0113843	120	17854	0.11607	0.556188
Prostate	BrainCerebellum	specificity-men	0.0324777	0.0415863	0.0147339	0.0207928	120	17854	0.11713	0.997095
Prostate	WholeBlood	specificity-men	0.0134759	0.019211	0.00344501	0.00257256	120	17854	0.29602	0.96054
Prostate	ArteryAorta	specificity-men	0.032166	0.0243585	0.0168572	0.0151788	120	17854	0.022222	0.0234569
Prostate	Pituitary	specificity-men	0.0235968	0.0311939	0.0146126	0.0174763	120	17854	0.036098	0.999965
Prostate	BrainFrontalCortexBA9	specificity-men	0.033537	0.0342279	0.0168776	0.0182706	120	17854	0.39231	0.565966
Prostate	BrainCaudatebasalganglia	specificity-men	0.030748	0.0331451	0.0179056	0.0198767	120	17854	0.15395	0.798269
Prostate	BrainNucleusaccumbensbasalganglia	specificity-men	0.0289249	0.03318	0.0173084	0.0194552	120	17854	0.14158	0.958509
Prostate	BrainPutamenbasalganglia	specificity-men	0.0284632	0.0312674	0.0162564	0.0192601	120	17854	0.10604	0.874035
Prostate	BrainHypothalamus	specificity-men	0.0314752	0.0360696	0.019161	0.0217554	120	17854	0.074729	0.949572
Prostate	BrainSpinalcordcervicalc1	specificity-men	0.0309327	0.029048	0.0153965	0.0162483	120	17854	0.11509	0.34434
Prostate	BrainHippocampus	specificity-men	0.0289255	0.0316551	0.0173152	0.0196914	120	17854	0.10145	0.869591
Prostate	BrainAnteriorcingulatecortexBA24	specificity-men	0.0305342	0.0321411	0.0164905	0.0182271	120	17854	0.38326	0.717397
Prostate	BrainCerebellarHemisphere	specificity-men	0.0319486	0.0400117	0.0113901	0.020217	120	17854	0.12962	0.992183
Prostate	Liver	specificity-men	0.0243843	0.0316671	0.00866381	0.00801603	120	17854	0.24825	0.80387
Prostate	BrainSubstantianigra	specificity-men	0.0329979	0.0288813	0.0168898	0.0184407	120	17854	0.16783	0.211629
Prostate	BrainAmygdala	specificity-men	0.0292776	0.0300871	0.017037	0.0186135	120	17854	0.33782	0.631594

### Sheet: ST6_Cancer_OnlyNearest_Genes
CHR	SNP	BP	P	chr	Gene_start	Gene_end	ensemblID	Gene_Name	Gene_biotype	dist	gene_loc	Trait
3	rs10936599	169492101	4.53e-09	3	169490619	169507504	ENSG00000085274	MYNN	protein_coding	1482	intergenic	Bladder Cancer
3	rs710521	189645933	1.92e-11	3	189674517	189840226	ENSG00000090530	LEPREL1	protein_coding	28584	downstream	Bladder Cancer
4	rs798766	1734239	7.06e-25	4	1723227	1746898	ENSG00000013810	TACC3	protein_coding	11012	intergenic	Bladder Cancer
5	rs401681	1322087	4.27e-11	5	1317859	1345214	ENSG00000049656	CLPTM1L	protein_coding	4228	intergenic	Bladder Cancer
8	rs1495741	18272881	1.77e-10	8	18248755	18258728	ENSG00000156006	NAT2	protein_coding	14153	upstream	Bladder Cancer
8	rs9642880	128718068	3.55e-38	8	128747680	128753674	ENSG00000136997	MYC	protein_coding	29612	downstream	Bladder Cancer
8	rs2294008	143761931	2.75e-15	8	143751726	143764142	ENSG00000167653	PSCA	protein_coding	2211	intergenic	Bladder Cancer
11	rs907611	1874072	4.11e-08	11	1874200	1913497	ENSG00000130592	LSP1	protein_coding	128	downstream	Bladder Cancer
13	rs4907479	113659108	3.3e-10	13	113548692	113754053	ENSG00000126217	MCF2L	protein_coding	94945	intergenic	Bladder Cancer
18	rs17674580	43309911	7.6e-11	18	43304092	43332485	ENSG00000141469	SLC14A1	protein_coding	5819	intergenic	Bladder Cancer
19	rs8102137	30296853	1.22e-11	19	30302805	30315215	ENSG00000105173	CCNE1	protein_coding	5952	downstream	Bladder Cancer
20	rs6104690	10988099	2.19e-11	20	11008408	11010014	ENSG00000125899	C20orf187	protein_coding	20309	downstream	Bladder Cancer
20	rs4813953	10991138	2.1e-10	20	11008408	11010014	ENSG00000125899	C20orf187	protein_coding	17270	downstream	Bladder Cancer
22	rs1014971	39332623	9.76e-12	22	39348746	39359188	ENSG00000128383	APOBEC3A	protein_coding	16123	downstream	Bladder Cancer
1	rs4381241	50907438	3.1e-10	1	50905150	51425935	ENSG00000185104	FAF1	protein_coding	2288	intergenic	Kidney Cancer
1	rs3845536	165650787	2.3e-08	1	165631453	165668100	ENSG00000143149	ALDH9A1	protein_coding	17313	intergenic	Kidney Cancer
2	rs7579899	46537604	5.3e-15	2	46520806	46613836	ENSG00000116016	EPAS1	protein_coding	16798	intergenic	Kidney Cancer
2	rs12617313	46559776	1.72e-09	2	46520806	46613836	ENSG00000116016	EPAS1	protein_coding	38970	intergenic	Kidney Cancer
2	rs12105918	145208193	3.9e-09	2	145141648	145282147	ENSG00000169554	ZEB2	protein_coding	66545	intergenic	Kidney Cancer
3	rs67311347	40533243	2.5e-08	3	40518604	40531727	ENSG00000177873	ZNF619	protein_coding	1516	upstream	Kidney Cancer
3	rs10936602	169536637	8.8e-09	3	169539710	169555563	ENSG00000188306	LRRIQ4	protein_coding	3073	downstream	Kidney Cancer
8	rs2241261	22876739	5.8e-09	8	22877646	22926692	ENSG00000120889	TNFRSF10B	protein_coding	907	downstream	Kidney Cancer
8	rs6470588	128889371	2.8e-12	8	128959126	128960591	ENSG00000256655	TMEM75	protein_coding	69755	downstream	Kidney Cancer
10	rs11813268	105682296	3.9e-08	10	105642300	105677963	ENSG00000107960	OBFC1	protein_coding	4333	upstream	Kidney Cancer
11	rs7105934	69239741	4.9e-22	11	69061605	69182494	ENSG00000172927	MYEOV	protein_coding	57247	upstream	Kidney Cancer
11	rs74911261	108357137	2.1e-10	11	108342832	108369159	ENSG00000178202	KDELC2	protein_coding	12022	intergenic	Kidney Cancer
12	rs718314	26453283	2.2e-16	12	26274924	26452223	ENSG00000123096	SSPN	protein_coding	1060	upstream	Kidney Cancer
12	rs4765623	125320850	2.8e-12	12	125261402	125367214	ENSG00000073060	SCARB1	protein_coding	46364	intergenic	Kidney Cancer
14	rs4903064	73279420	2.2e-24	14	73086004	73360809	ENSG00000205683	DPF3	protein_coding	81389	intergenic	Kidney Cancer
1	rs71658797	77967507	3.25e-11	1	77747736	78025651	ENSG00000154027	AK5	protein_coding	58144	intergenic	Lung Cancer
3	rs13080835	189357199	1.25e-06	3	189349205	189615068	ENSG00000073282	TP63	protein_coding	7994	intergenic	Lung Cancer
5	rs7705526	1285974	1.01e-18	5	1253262	1295184	ENSG00000164362	TERT	protein_coding	9210	intergenic	Lung Cancer
5	rs2853677	1287194	2.66e-18	5	1253262	1295184	ENSG00000164362	TERT	protein_coding	7990	intergenic	Lung Cancer
5	rs465498	1325803	2.68e-32	5	1317859	1345214	ENSG00000049656	CLPTM1L	protein_coding	7944	intergenic	Lung Cancer
6	rs3115672	31727897	3.47e-18	6	31730576	31732628	ENSG00000228727	SAPCD1	protein_coding	2679	downstream	Lung Cancer
6	rs6920364	167376466	1.29e-08	6	167342992	167370679	ENSG00000026297	RNASET2	protein_coding	5787	upstream	Lung Cancer
8	rs4236709	32410110	5.88e-06	8	31496902	32622548	ENSG00000157168	NRG1	protein_coding	212438	intergenic	Lung Cancer
8	rs11780471	27344719	1.69e-08	8	27348296	27403081	ENSG00000120915	EPHX2	protein_coding	3577	downstream	Lung Cancer
9	rs885518	21830157	2.13e-06	9	21802635	22032985	ENSG00000264545	RP11-145E5.5	protein_coding	27522	intergenic	Lung Cancer
9	rs62560775	22052068	6.02e-07	9	21802635	22032985	ENSG00000264545	RP11-145E5.5	protein_coding	19083	upstream	Lung Cancer
11	rs1056562	118125625	1.92e-08	11	118124118	118135251	ENSG00000149573	MPZL2	protein_coding	1507	intergenic	Lung Cancer
12	rs7953330	998819	6.1e-12	12	861759	1020618	ENSG00000060237	WNK1	protein_coding	21799	intergenic	Lung Cancer
13	rs11571833	32972626	6.12e-16	13	32889611	32973805	ENSG00000139618	BRCA2	protein_coding	1179	intergenic	Lung Cancer
15	rs66759488	47577451	2.83e-08	15	47476298	48066420	ENSG00000137872	SEMA6D	protein_coding	101153	intergenic	Lung Cancer
15	rs77468143	49376624	1e-09	15	49398268	49447858	ENSG00000166200	COPS2	protein_coding	21644	downstream	Lung Cancer
15	rs55781567	78857986	3.1e-103	15	78857862	78887611	ENSG00000169684	CHRNA5	protein_coding	124	intergenic	Lung Cancer
15	rs8042374	78908032	2.91e-60	15	78885394	78913637	ENSG00000080644	CHRNA3	protein_coding	5605	intergenic	Lung Cancer
19	rs56113850	41353107	5.02e-19	19	41349443	41356352	ENSG00000255974	CYP2A6	protein_coding	3245	intergenic	Lung Cancer
1	rs58722170	38096421	1.06e-05	1	38076951	38100595	ENSG00000169218	RSPO1	protein_coding	4174	intergenic	Ovary Cancer
1	rs56318008	22470407	0.000434	1	22443798	22470462	ENSG00000162552	WNT4	protein_coding	55	intergenic	Ovary Cancer
2	rs2165109	111818658	7.72e-07	2	111490150	111875799	ENSG00000153093	ACOXL	protein_coding	57141	intergenic	Ovary Cancer
2	rs17041869	111896243	0.00419	2	111876955	111926024	ENSG00000153094	BCL2L11	protein_coding	19288	intergenic	Ovary Cancer
2	rs6755777	177043226	3.71e-14	2	177001340	177037830	ENSG00000128652	HOXD3	protein_coding	5396	upstream	Ovary Cancer
3	rs62274041	156435640	4.45e-38	3	156391024	156424559	ENSG00000163659	TIPARP	protein_coding	11081	upstream	Ovary Cancer
3	rs9870207	190525516	0.00032	3	190570666	190610218	ENSG00000205835	GMNC	protein_coding	45150	downstream	Ovary Cancer
4	rs17329882	119949960	2.48e-06	4	119809996	119982402	ENSG00000172403	SYNPO2	protein_coding	32442	intergenic	Ovary Cancer
4	rs13113999	167187046	0.0111	4	166794410	167025047	ENSG00000038295	TLL1	protein_coding	161999	upstream	Ovary Cancer
5	rs7705526	1285974	6.56e-10	5	1253262	1295184	ENSG00000164362	TERT	protein_coding	9210	intergenic	Ovary Cancer
6	rs6456822	28480635	0.000542	6	28471073	28495992	ENSG00000198704	GPX6	protein_coding	9562	intergenic	Ovary Cancer
8	rs150293538	77320354	0.0129	8	77593454	77779521	ENSG00000091656	ZFHX4	protein_coding	273100	downstream	Ovary Cancer
8	rs76837345	82668818	1.74e-08	8	82644669	82671750	ENSG00000164695	CHMP4C	protein_coding	2932	intergenic	Ovary Cancer
8	rs9886651	128817883	1.15e-05	8	128747680	128753674	ENSG00000136997	MYC	protein_coding	64209	upstream	Ovary Cancer
8	rs1400482	129541931	6.94e-16	8	128959126	128960591	ENSG00000256655	TMEM75	protein_coding	581340	upstream	Ovary Cancer
9	rs10962692	16915874	9.23e-36	9	16409501	16870841	ENSG00000173068	BNC2	protein_coding	45033	upstream	Ovary Cancer
9	rs4742903	106856793	3.69e-05	9	106856541	106903698	ENSG00000136824	SMC2	protein_coding	252	intergenic	Ovary Cancer
9	rs115478735	136149711	8.33e-10	9	136197552	136203235	ENSG00000148296	SURF6	protein_coding	47841	downstream	Ovary Cancer
10	rs12783517	21878407	7.81e-10	10	21823094	22032559	ENSG00000078403	MLLT10	protein_coding	55313	intergenic	Ovary Cancer
10	rs7902587	105694301	0.00323	10	105642300	105677963	ENSG00000107960	OBFC1	protein_coding	16338	upstream	Ovary Cancer
11	rs7937840	61893972	0.00681	11	61891445	61920635	ENSG00000149503	INCENP	protein_coding	2527	intergenic	Ovary Cancer
12	rs7953249	121403724	5.86e-06	12	121407641	121410095	ENSG00000272214	AC079602.1	protein_coding	3917	downstream	Ovary Cancer
15	rs8037137	91506637	4.61e-07	15	91498100	91506349	ENSG00000166965	RCCD1	protein_coding	288	upstream	Ovary Cancer
17	rs62070645	29180996	1.34e-07	17	29158988	29222887	ENSG00000176208	ATAD5	protein_coding	22008	intergenic	Ovary Cancer
17	rs7405776	36093022	0.000187	17	36046435	36105237	ENSG00000108753	HNF1B	protein_coding	12215	intergenic	Ovary Cancer
17	rs1879586	43567337	1.8e-13	17	43513266	43568115	ENSG00000225190	PLEKHM1	protein_coding	778	intergenic	Ovary Cancer
17	rs7207826	46500673	7.67e-13	17	46210802	46507637	ENSG00000141293	SKAP1	protein_coding	6964	intergenic	Ovary Cancer
18	rs8098244	21405553	0.0104	18	21269407	21535030	ENSG00000053747	LAMA3	protein_coding	129477	intergenic	Ovary Cancer
19	rs4808075	17390291	1.54e-17	19	17378159	17392058	ENSG00000105393	BABAM1	protein_coding	1767	intergenic	Ovary Cancer
19	rs1469713	19528806	0.0108	19	19496635	19619740	ENSG00000167491	GATAD2A	protein_coding	32171	intergenic	Ovary Cancer
22	rs6005807	28934313	2.86e-07	22	28374004	29075853	ENSG00000100154	TTC28	protein_coding	141540	intergenic	Ovary Cancer
1	rs13303010	894573	8.36e-14	1	879584	894689	ENSG00000188976	NOC2L	protein_coding	116	intergenic	Pancreatic Cancer
1	rs2816938	199985368	3.36e-15	1	199996730	200146552	ENSG00000116833	NR5A2	protein_coding	11362	downstream	Pancreatic Cancer
1	rs3790844	200007432	7.62e-16	1	199996730	200146552	ENSG00000116833	NR5A2	protein_coding	10702	intergenic	Pancreatic Cancer
2	rs1486134	67639769	4.61e-09	2	67624451	67637677	ENSG00000143971	ETAA1	protein_coding	2092	upstream	Pancreatic Cancer
3	rs9854771	189508471	4.54e-08	3	189349205	189615068	ENSG00000073282	TP63	protein_coding	106597	intergenic	Pancreatic Cancer
5	rs2736098	1294086	6.86e-15	5	1253262	1295184	ENSG00000164362	TERT	protein_coding	1098	intergenic	Pancreatic Cancer
5	rs35226131	1295373	2.19e-08	5	1253262	1295184	ENSG00000164362	TERT	protein_coding	189	upstream	Pancreatic Cancer
5	rs401681	1322087	9.32e-17	5	1317859	1345214	ENSG00000049656	CLPTM1L	protein_coding	4228	intergenic	Pancreatic Cancer
7	rs73328514	47488569	1.35e-07	7	47314752	47622156	ENSG00000136205	TNS3	protein_coding	133587	intergenic	Pancreatic Cancer
7	rs17688601	40866663	1.11e-08	7	40174575	40900362	ENSG00000175600	SUGCT	protein_coding	33699	intergenic	Pancreatic Cancer
7	rs6971499	130680521	7.41e-14	7	130794855	131181395	ENSG00000128585	MKLN1	protein_coding	114334	downstream	Pancreatic Cancer
8	rs2941471	76470404	6.6e-10	8	76320149	76479078	ENSG00000164749	HNF4G	protein_coding	8674	intergenic	Pancreatic Cancer
8	rs10094872	128719884	1.19e-09	8	128747680	128753674	ENSG00000136997	MYC	protein_coding	27796	downstream	Pancreatic Cancer
8	rs1561927	129568078	7.09e-08	8	128959126	128960591	ENSG00000256655	TMEM75	protein_coding	607487	upstream	Pancreatic Cancer
9	rs505922	136149229	7.35e-27	9	136197552	136203235	ENSG00000148296	SURF6	protein_coding	48323	downstream	Pancreatic Cancer
13	rs9581943	28493997	5.12e-14	13	28494157	28500368	ENSG00000139515	PDX1	protein_coding	160	downstream	Pancreatic Cancer
13	rs9543325	73916628	1.22e-22	13	73629114	73651676	ENSG00000102554	KLF5	protein_coding	264952	upstream	Pancreatic Cancer
16	rs7190458	75263661	1.29e-11	16	75262928	75301951	ENSG00000050820	BCAR1	protein_coding	733	intergenic	Pancreatic Cancer
17	rs4795218	36078510	1.32e-08	17	36046435	36105237	ENSG00000108753	HNF1B	protein_coding	26727	intergenic	Pancreatic Cancer
17	rs7214041	70401476	9.49e-15	17	70642088	71088851	ENSG00000133195	SLC39A11	protein_coding	240612	downstream	Pancreatic Cancer
18	rs1517037	56878274	3.28e-08	18	56887400	56898006	ENSG00000134443	GRP	protein_coding	9126	downstream	Pancreatic Cancer
22	rs16986825	29300306	1.21e-08	22	29279580	29453475	ENSG00000183579	ZNRF3	protein_coding	20726	intergenic	Pancreatic Cancer

### Sheet: ST7_Cancer_OnlyNearest_Results
Cancer Type	Tissue	GeneExpFeature	Mean.disease_genelist	Mean.control_genelist	Median.disease_genelist	Median.control_genelist	N.disease_genelist	N.control_genelist	AndersonDarling.P.value	Ttest.P.value
Ovary	Vagina	Rel. expression	0.0424194	0.0265096	0.0274313	0.017408	28	17938	8.7954e-06	0.0115853
Kidney	BreastMammaryTissue	Rel. expression	0.0408679	0.026361	0.0282053	0.0190253	13	17953	0.0028165	0.0162461
Ovary	BreastMammaryTissue	Rel. expression	0.0370609	0.0263548	0.0241719	0.0190215	28	17938	0.014539	0.0163611
Ovary	Uterus	Rel. expression	0.065307	0.0262762	0.0233813	0.0185951	28	17938	0.0039002	0.0273882
Kidney	AdiposeSubcutaneous	Rel. expression	0.0482672	0.0255426	0.0265028	0.0170563	13	17953	0.0014591	0.0327109
Kidney	Ovary	Rel. expression	0.0389211	0.0251605	0.0236526	0.0155566	13	17953	0.023517	0.0385383
Pancreatic	Stomach	Rel. expression	0.032773	0.0255833	0.022468	0.0160224	18	17948	0.0027927	0.0394447
Kidney	Ovary	Abs. expression	4.63391	3.44484	36.2478	12.234	13	17953	0.064061	0.0398516
Pancreatic	ColonTransverse	Rel. expression	0.0561235	0.0315585	0.0244306	0.0200975	18	17948	0.009877	0.0416184
Ovary	Ovary	Rel. expression	0.0425333	0.0251433	0.0176892	0.0155552	28	17938	0.04797	0.0423731
Kidney	AdiposeSubcutaneous	Abs. expression	4.84943	3.52273	45.8134	13.1421	13	17953	0.089422	0.0439398
Bladder	Spleen	Rel. expression	0.0853547	0.0367114	0.0340717	0.0170514	12	17954	0.01165	0.0491812
Ovary	AdiposeVisceralOmentum	Rel. expression	0.0345536	0.0253304	0.020339	0.0166856	28	17938	0.053031	0.0514283
Ovary	Prostate	Rel. expression	0.0431168	0.030524	0.0240262	0.0208942	28	17938	0.034572	0.0553904
Lung	ColonTransverse	Rel. expression	0.0487631	0.0315678	0.0304964	0.0200992	16	17950	0.0013052	0.0588091
Kidney	BreastMammaryTissue	Abs. expression	4.78046	3.64653	31.369	14.6597	13	17953	0.16783	0.0657576
Bladder	Spleen	Abs. expression	4.78374	3.6092	46.7491	14.0721	12	17954	0.06078	0.0668542
Pancreatic	Pancreas	Abs. expression	3.01972	2.32397	7.00206	3.52153	18	17948	0.14422	0.0687552
Kidney	HeartAtrialAppendage	Abs. expression	4.32276	3.32225	29.4521	10.059	13	17953	0.12152	0.0729376
Kidney	HeartLeftVentricle	Abs. expression	4.13675	3.16841	17.2025	8.25566	13	17953	0.23287	0.0784993
Kidney	HeartAtrialAppendage	Rel. expression	0.029275	0.0218294	0.0237286	0.0128786	13	17953	0.0085243	0.0793447
Kidney	MuscleSkeletal	Abs. expression	3.68937	2.82974	18.3963	4.95088	13	17953	0.24189	0.0846117
Ovary	AdiposeSubcutaneous	Rel. expression	0.0315209	0.0255497	0.0234255	0.0170549	28	17938	0.056808	0.0855753
Kidney	AdrenalGland	Abs. expression	4.7627	3.5148	25.6771	12.4212	13	17953	0.16167	0.0855893
Kidney	ArteryCoronary	Rel. expression	0.0335391	0.0230956	0.021345	0.0161954	13	17953	0.069045	0.0885713
Ovary	ColonTransverse	Rel. expression	0.0369246	0.0315748	0.0233572	0.0200954	28	17938	0.015353	0.0909444
Ovary	SkinNotSunExposedSuprapubic	Rel. expression	0.0449274	0.0310449	0.0217863	0.0144523	28	17938	0.018563	0.0917513
Lung	Vagina	Rel. expression	0.0491115	0.0265143	0.0222159	0.0174116	16	17950	0.082455	0.0971294
Kidney	AdiposeVisceralOmentum	Rel. expression	0.0342671	0.0253383	0.0232561	0.0166862	13	17953	0.070977	0.0978067
Bladder	WholeBlood	Rel. expression	0.100155	0.0186821	0.00481432	0.00242998	12	17954	0.15849	0.101006
Ovary	SkinSunExposedLowerleg	Rel. expression	0.0419395	0.0309092	0.0205451	0.0144595	28	17938	0.022546	0.104917
Ovary	EsophagusMucosa	Rel. expression	0.0318001	0.0249383	0.0160367	0.0105863	28	17938	0.0067432	0.105118
Kidney	ArteryAorta	Rel. expression	0.0340405	0.0227512	0.0182017	0.0143141	13	17953	0.1294	0.107183
Lung	SmallIntestineTerminalIleum	Rel. expression	0.0491109	0.0365931	0.0346571	0.0204237	16	17950	0.0078362	0.110876
Kidney	ArteryAorta	Abs. expression	4.3222	3.36705	23.4559	10.5398	13	17953	0.26195	0.112566
Kidney	ArteryCoronary	Abs. expression	4.41134	3.47036	40.5615	12.3016	13	17953	0.20085	0.113997
Pancreatic	Pancreas	Rel. expression	0.0757866	0.0116619	0.0082593	0.00430739	18	17948	0.0023284	0.114619
Kidney	AdiposeVisceralOmentum	Abs. expression	4.52144	3.53106	38.8159	12.8665	13	17953	0.19598	0.116543
Pancreatic	SkinNotSunExposedSuprapubic	Rel. expression	0.059865	0.0310376	0.0201772	0.0144574	18	17948	0.25998	0.117538
Pancreatic	SmallIntestineTerminalIleum	Rel. expression	0.0757609	0.0365649	0.025674	0.0204196	18	17948	0.095402	0.118777
Kidney	ArteryTibial	Abs. expression	4.23709	3.3187	32.9637	10.1472	13	17953	0.28127	0.123712
Kidney	ArteryTibial	Rel. expression	0.0312107	0.0219005	0.0177911	0.0134457	13	17953	0.19142	0.125664
Kidney	Vagina	Abs. expression	4.3194	3.59831	25.1759	13.9975	13	17953	0.34539	0.126427
Ovary	EsophagusGastroesophagealJunction	Rel. expression	0.0299608	0.0233018	0.0197646	0.0170455	28	17938	0.42783	0.127868
Ovary	EsophagusMuscularis	Rel. expression	0.0323005	0.0231964	0.0188759	0.0164956	28	17938	0.3348	0.130064
Ovary	ColonSigmoid	Rel. expression	0.0320444	0.0241234	0.0179107	0.0167837	28	17938	0.43437	0.131584
Lung	EsophagusMucosa	Rel. expression	0.0461791	0.0249301	0.0154721	0.0105896	16	17950	0.093478	0.134018
Bladder	WholeBlood	Abs. expression	3.19782	2.13093	3.77766	1.73829	12	17954	0.21549	0.136919
Kidney	AdrenalGland	Rel. expression	0.0664202	0.0269968	0.020371	0.0162289	13	17953	0.11756	0.139159
Pancreatic	Vagina	Rel. expression	0.0407307	0.0265201	0.0179356	0.0174164	18	17948	0.55298	0.141254
Pancreatic	SkinSunExposedLowerleg	Rel. expression	0.0517362	0.0309055	0.0206407	0.0144656	18	17948	0.30565	0.147996
Kidney	NerveTibial	Abs. expression	4.41531	3.68022	41.4273	15.6396	13	17953	0.26164	0.148177
Kidney	ColonTransverse	Abs. expression	4.34167	3.74954	26.1413	15.8286	13	17953	0.48441	0.151157
Lung	SkinSunExposedLowerleg	Rel. expression	0.0511513	0.0309084	0.0193135	0.0144656	16	17950	0.086656	0.152673
Kidney	HeartLeftVentricle	Rel. expression	0.0274633	0.0205333	0.0178746	0.0104457	13	17953	0.073992	0.155577
Kidney	EsophagusMucosa	Abs. expression	3.87958	3.20899	18.2437	9.00343	13	17953	0.57606	0.158822
Kidney	SkinSunExposedLowerleg	Abs. expression	4.10368	3.50297	20.3462	12.3231	13	17953	0.56791	0.159984
Kidney	BrainSubstantianigra	Abs. expression	4.34418	3.6809	25.7721	13.9984	13	17953	0.43832	0.164646
Kidney	BrainSpinalcordcervicalc1	Abs. expression	4.20768	3.56126	17.4501	12.3059	13	17953	0.47943	0.16691
Lung	Prostate	Rel. expression	0.0374986	0.0305375	0.0236795	0.0208997	16	17950	0.075147	0.170157
Kidney	Uterus	Abs. expression	4.28829	3.58763	34.6221	14.4267	13	17953	0.38321	0.17054
Bladder	EsophagusMucosa	Abs. expression	3.90603	3.20901	13.8547	9.00449	12	17954	0.62797	0.170556
Pancreatic	EsophagusMucosa	Rel. expression	0.0384004	0.0249355	0.0142864	0.0105942	18	17948	0.37083	0.174995
Bladder	Stomach	Rel. expression	0.094845	0.0255442	0.0173121	0.0160342	12	17954	0.45777	0.177737
Lung	SkinNotSunExposedSuprapubic	Rel. expression	0.0524889	0.0310474	0.0199081	0.0144574	16	17950	0.11107	0.179162
Bladder	AdrenalGland	Rel. expression	0.0418278	0.0270154	0.0181348	0.0162301	12	17954	0.23601	0.182446
Ovary	ArteryTibial	Rel. expression	0.0261203	0.0219007	0.0170678	0.0134429	28	17938	0.33628	0.183435
Kidney	Liver	Abs. expression	3.62077	2.94123	10.8542	6.1849	13	17953	0.31005	0.187515
Bladder	Stomach	Abs. expression	4.34705	3.51828	14.2912	12.6339	12	17954	0.47523	0.188072
Kidney	SkinNotSunExposedSuprapubic	Abs. expression	4.01136	3.48668	20.5463	12.0365	13	17953	0.66417	0.190238
Lung	BrainCaudatebasalganglia	Rel. expression	0.0411975	0.0314826	0.0200517	0.0188776	16	17950	0.44354	0.192984
Kidney	EsophagusGastroesophagealJunction	Abs. expression	4.09264	3.50356	33.4835	12.6785	13	17953	0.41028	0.19361
Kidney	Lung	Abs. expression	4.4213	3.69335	27.3937	14.7944	13	17953	0.49654	0.196202
Kidney	EsophagusMuscularis	Abs. expression	4.06002	3.48351	34.0296	12.3872	13	17953	0.41646	0.199556
Ovary	AdrenalGland	Rel. expression	0.0312392	0.0270187	0.0213254	0.0162284	28	17938	0.26194	0.200366
Kidney	BrainPutamenbasalganglia	Abs. expression	4.30167	3.72156	23.2968	14.6122	13	17953	0.56446	0.203452
Ovary	Lung	Rel. expression	0.0398983	0.0308189	0.018467	0.0184268	28	17938	0.42988	0.204677
Lung	ColonSigmoid	Rel. expression	0.0382686	0.0241232	0.0132597	0.01679	16	17950	0.5845	0.204903
Lung	Liver	Rel. expression	0.0814242	0.0301208	0.00802015	0.00762119	16	17950	0.70446	0.205352
Kidney	Vagina	Rel. expression	0.03493	0.0265283	0.0207439	0.0174159	13	17953	0.50542	0.211066
Pancreatic	Liver	Abs. expression	3.34749	2.94131	10.1067	6.18028	18	17948	0.48694	0.214555
Kidney	SmallIntestineTerminalIleum	Abs. expression	4.3025	3.8023	24.0048	16.9332	13	17953	0.63871	0.216588
Kidney	MinorSalivaryGland	Abs. expression	4.07868	3.55172	23.55	13.2114	13	17953	0.59016	0.218278
Pancreatic	ColonTransverse	Abs. expression	4.17593	3.74954	17.5279	15.8292	18	17948	0.58199	0.218919
Kidney	Thyroid	Abs. expression	4.35311	3.75961	27.0657	16.6696	13	17953	0.65706	0.219374
Pancreatic	ArteryAorta	Rel. expression	0.0313534	0.0227508	0.0162559	0.0143143	18	17948	0.3873	0.221965
Kidney	ColonSigmoid	Abs. expression	4.00838	3.51453	31.6248	12.7094	13	17953	0.47224	0.223505
Ovary	Uterus	Abs. expression	3.9218	3.58762	25.6798	14.4301	28	17938	0.58694	0.224645
Kidney	BrainCaudatebasalganglia	Abs. expression	4.27758	3.76891	24.6903	15.4536	13	17953	0.64117	0.226704
Pancreatic	ArteryCoronary	Rel. expression	0.0289814	0.0230973	0.0196933	0.0161933	18	17948	0.22272	0.228882
Kidney	BrainAmygdala	Abs. expression	4.19867	3.70001	21.2255	13.9784	13	17953	0.65804	0.229829
Pancreatic	SkinNotSunExposedSuprapubic	Abs. expression	4.02743	3.48652	17.2381	12.0359	18	17948	0.30303	0.23023
Bladder	Vagina	Abs. expression	4.08704	3.59851	14.0837	14.0079	12	17954	0.63663	0.232814
Ovary	NerveTibial	Rel. expression	0.0330177	0.029287	0.0228963	0.019319	28	17938	0.4181	0.235022
Kidney	EsophagusMucosa	Rel. expression	0.0429925	0.024936	0.0142391	0.0105964	13	17953	0.74616	0.237127
Bladder	Prostate	Abs. expression	4.24249	3.78963	18.2755	16.556	12	17954	0.60432	0.239377
Kidney	BrainHippocampus	Abs. expression	4.23567	3.76197	23.2177	15.0434	13	17953	0.64	0.2409
Kidney	Lung	Rel. expression	0.0402787	0.0308262	0.0162741	0.0184295	13	17953	0.5204	0.246084
Ovary	SmallIntestineTerminalIleum	Rel. expression	0.040309	0.0365984	0.0266878	0.0204164	28	17938	0.020521	0.246159
Ovary	Vagina	Abs. expression	3.87087	3.59841	17.3075	14.0079	28	17938	0.49362	0.247412
Pancreatic	SkinSunExposedLowerleg	Abs. expression	3.98373	3.50292	16.4162	12.3215	18	17948	0.389	0.248812
Kidney	Spleen	Abs. expression	4.03669	3.60968	16.573	14.0561	13	17953	0.69077	0.251088
Bladder	Liver	Rel. expression	0.0707572	0.0301393	0.00443854	0.00762307	12	17954	0.36109	0.258067
Pancreatic	EsophagusMucosa	Abs. expression	3.63471	3.20905	12.6785	9.00449	18	17948	0.6756	0.259964
Pancreatic	SmallIntestineTerminalIleum	Abs. expression	4.17546	3.80229	20.1786	16.9327	18	17948	0.68817	0.260657
Lung	BrainNucleusaccumbensbasalganglia	Rel. expression	0.0390702	0.0319323	0.0195542	0.0183604	16	17950	0.74069	0.266995
Bladder	SkinNotSunExposedSuprapubic	Abs. expression	3.95299	3.48675	12.3186	12.0388	12	17954	0.83954	0.268017
Lung	BrainPutamenbasalganglia	Rel. expression	0.0342028	0.0297767	0.0186169	0.0179679	16	17950	0.63817	0.277871
Bladder	SkinSunExposedLowerleg	Abs. expression	3.91518	3.50313	12.6964	12.3328	12	17954	0.76091	0.280446
Bladder	ColonTransverse	Rel. expression	0.0383129	0.0315786	0.0243366	0.0201077	12	17954	0.49356	0.284739
Kidney	Stomach	Abs. expression	3.866	3.51858	18.2012	12.6339	13	17953	0.74734	0.286021
Kidney	Prostate	Abs. expression	4.1905	3.78964	25.1532	16.5365	13	17953	0.74741	0.287093
Kidney	Pancreas	Abs. expression	2.60868	2.32447	6.0092	3.52503	13	17953	0.77437	0.291551
Pancreatic	MuscleSkeletal	Abs. expression	3.13123	2.83006	11.8572	4.95813	18	17948	0.46109	0.291665
Kidney	Uterus	Rel. expression	0.0299259	0.0263345	0.0206687	0.0186055	13	17953	0.65738	0.293204
Pancreatic	Vagina	Abs. expression	3.95339	3.59848	20.8179	14.0079	18	17948	0.6998	0.293612
Bladder	Lung	Abs. expression	4.00716	3.69367	20.7211	14.7951	12	17954	0.67255	0.298978
Pancreatic	Liver	Rel. expression	0.0360817	0.0301605	0.0125071	0.00761554	18	17948	0.020087	0.299007
Bladder	ColonTransverse	Abs. expression	4.04429	3.74978	16.171	15.8343	12	17954	0.5741	0.300987
Bladder	SmallIntestineTerminalIleum	Abs. expression	4.08816	3.80247	15.6217	16.9372	12	17954	0.59378	0.304866
Pancreatic	AdrenalGland	Rel. expression	0.0324308	0.0270199	0.0199972	0.0162288	18	17948	0.51572	0.307275
Ovary	EsophagusMucosa	Abs. expression	3.41309	3.20916	14.4651	9.00274	28	17938	0.78426	0.317006
Kidney	Testis	Abs. expression	4.36376	4.11965	14.2837	18.5072	13	17953	0.71549	0.318474
Kidney	BrainSubstantianigra	Rel. expression	0.0309689	0.0277044	0.0171956	0.0173233	13	17953	0.79174	0.319594
Kidney	BrainSpinalcordcervicalc1	Rel. expression	0.0321792	0.0272042	0.0159201	0.0152519	13	17953	0.83083	0.321943
Kidney	BrainHypothalamus	Abs. expression	4.13178	3.83882	17.7174	16.2754	13	17953	0.85787	0.322364
Lung	BrainSubstantianigra	Rel. expression	0.030479	0.0277043	0.0197267	0.0173206	16	17950	0.59533	0.326669
Pancreatic	Stomach	Abs. expression	3.76719	3.51858	17.623	12.6334	18	17948	0.62863	0.332883
Bladder	Prostate	Rel. expression	0.0346627	0.0305409	0.0175146	0.0209021	12	17954	0.5925	0.33491
Kidney	BrainNucleusaccumbensbasalganglia	Abs. expression	4.00389	3.73375	21.4609	14.8182	13	17953	0.86053	0.337007
Pancreatic	BreastMammaryTissue	Rel. expression	0.0289005	0.026369	0.0187238	0.0190306	18	17948	0.93454	0.338169
Bladder	EsophagusMucosa	Rel. expression	0.0281761	0.0249469	0.0158547	0.0105942	12	17954	0.2566	0.340866
Bladder	AdiposeVisceralOmentum	Rel. expression	0.029389	0.025342	0.0153793	0.0166897	12	17954	0.80918	0.349721
Pancreatic	MinorSalivaryGland	Abs. expression	3.7793	3.55187	22.6	13.2102	18	17948	0.73605	0.355005
Ovary	SkinNotSunExposedSuprapubic	Abs. expression	3.65004	3.48681	14.8345	12.0388	28	17938	0.95804	0.35729
Kidney	BrainAnteriorcingulatecortexBA24	Abs. expression	3.93667	3.7075	17.045	14.1196	13	17953	0.88053	0.360381
Kidney	MuscleSkeletal	Rel. expression	0.023543	0.0209005	0.00873453	0.00599961	13	17953	0.30468	0.367431
Ovary	SkinSunExposedLowerleg	Abs. expression	3.64256	3.50318	16.094	12.3254	28	17938	0.92042	0.374584
Kidney	BrainCortex	Abs. expression	3.96672	3.76733	16.2823	14.8568	13	17953	0.89957	0.378117
Bladder	SkinNotSunExposedSuprapubic	Rel. expression	0.0349902	0.0310639	0.0172623	0.0144581	12	17954	0.78823	0.385498
Bladder	AdiposeVisceralOmentum	Abs. expression	3.73859	3.53164	13.7895	12.8818	12	17954	0.79361	0.387826
Pancreatic	AdiposeVisceralOmentum	Rel. expression	0.0275397	0.0253425	0.0183936	0.0166876	18	17948	0.69124	0.391759
Kidney	EsophagusGastroesophagealJunction	Rel. expression	0.0246076	0.0233112	0.0162797	0.0170484	13	17953	0.6927	0.395358
Kidney	NerveTibial	Rel. expression	0.0307127	0.0292918	0.0191088	0.0193246	13	17953	0.52239	0.395954
Ovary	Ovary	Abs. expression	3.55993	3.44552	19.7004	12.2547	28	17938	0.77918	0.396628
Ovary	Testis	Rel. expression	0.118469	0.108202	0.0408169	0.021547	28	17938	0.10899	0.397042
Kidney	SkinSunExposedLowerleg	Rel. expression	0.034988	0.0309235	0.0133844	0.0144682	13	17953	0.94489	0.401114
Ovary	BreastMammaryTissue	Abs. expression	3.74048	3.64721	14.9105	14.6623	28	17938	0.61591	0.407844
Pancreatic	Prostate	Abs. expression	3.90934	3.78981	23.5296	16.5498	18	17948	0.93632	0.412897
Pancreatic	ArteryTibial	Rel. expression	0.0230168	0.0219062	0.0194434	0.0134471	18	17948	0.52241	0.413157
Pancreatic	NerveTibial	Abs. expression	3.81766	3.68061	18.3503	15.6477	18	17948	0.70709	0.413794
Bladder	Vagina	Rel. expression	0.0276215	0.0265337	0.0171117	0.0174175	12	17954	0.63732	0.420282
Bladder	SmallIntestineTerminalIleum	Rel. expression	0.0390764	0.0366026	0.0246357	0.0204239	12	17954	0.71873	0.420462
Bladder	AdrenalGland	Abs. expression	3.67114	3.5156	12.419	12.4279	12	17954	0.57974	0.423275
Kidney	EsophagusMuscularis	Rel. expression	0.0241434	0.0232099	0.0162549	0.0164986	13	17953	0.72235	0.425029
Lung	Liver	Abs. expression	3.08643	2.94159	4.87891	6.18921	16	17950	0.67139	0.428421
Ovary	Pituitary	Rel. expression	0.0314155	0.0300386	0.0150332	0.0167516	28	17938	0.98671	0.430531
Pancreatic	BreastMammaryTissue	Abs. expression	3.75024	3.64725	17.5893	14.6604	18	17948	0.98061	0.430813
Pancreatic	ArteryAorta	Abs. expression	3.47275	3.36763	19.2933	10.5451	18	17948	0.85449	0.432582
Kidney	BrainFrontalCortexBA9	Abs. expression	3.79872	3.70004	12.1459	13.8489	13	17953	0.89507	0.436981
Lung	BrainFrontalCortexBA9	Rel. expression	0.0348845	0.0326329	0.0144415	0.0170258	16	17950	0.68714	0.438374
Bladder	ArteryCoronary	Rel. expression	0.0242628	0.0231024	0.0132494	0.0161993	12	17954	0.74754	0.439161
Lung	SkinSunExposedLowerleg	Abs. expression	3.60033	3.50332	15.552	12.3328	16	17950	0.50641	0.442764
Pancreatic	NerveTibial	Rel. expression	0.0300759	0.029292	0.0213705	0.0193238	18	17948	0.57192	0.444867
Pancreatic	ArteryTibial	Abs. expression	3.3999	3.31928	15.4017	10.1714	18	17948	0.84215	0.445206
Ovary	AdiposeVisceralOmentum	Abs. expression	3.58585	3.53169	13.2876	12.8818	28	17938	0.66705	0.44784
Ovary	Stomach	Rel. expression	0.0259415	0.02559	0.0179451	0.0160256	28	17938	0.18649	0.450932
Lung	SkinNotSunExposedSuprapubic	Abs. expression	3.57013	3.48699	17.638	12.0425	16	17950	0.5576	0.451323
Pancreatic	ArteryCoronary	Abs. expression	3.53772	3.47097	17.7054	12.3093	18	17948	0.75831	0.456544
Lung	Vagina	Abs. expression	3.67088	3.59877	13.6191	14.009	16	17950	0.73188	0.458023
Lung	BrainSpinalcordcervicalc1	Rel. expression	0.027736	0.0272073	0.0140597	0.0152533	16	17950	0.76464	0.472717
Pancreatic	MinorSalivaryGland	Rel. expression	0.0282976	0.0280293	0.017433	0.0164321	18	17948	0.54886	0.478982
Pancreatic	AdiposeSubcutaneous	Rel. expression	0.0258635	0.0255587	0.0197967	0.0170652	18	17948	0.80808	0.479186
Bladder	ArteryCoronary	Abs. expression	3.50414	3.47101	11.5537	12.3153	12	17954	0.77156	0.480337
Bladder	ArteryAorta	Rel. expression	0.0231744	0.0227591	0.0106441	0.0143163	12	17954	0.78097	0.481321
Kidney	BrainCerebellum	Abs. expression	3.81008	3.78661	17.7921	16.3799	13	17953	0.55597	0.482884
Bladder	MinorSalivaryGland	Abs. expression	3.56214	3.55209	10.9212	13.2161	12	17954	0.79447	0.493628
Ovary	MinorSalivaryGland	Rel. expression	0.0280881	0.0280295	0.0177097	0.0164306	28	17938	0.59672	0.494596
Pancreatic	AdrenalGland	Abs. expression	3.52035	3.51569	22.5763	12.4239	18	17948	0.56861	0.497051
Lung	MinorSalivaryGland	Rel. expression	0.0280425	0.0280295	0.0173891	0.0164321	16	17950	0.3653	0.499097
Lung	BrainAmygdala	Rel. expression	0.0286636	0.0287704	0.0156057	0.0173604	16	17950	0.75429	0.505129
Kidney	SkinNotSunExposedSuprapubic	Rel. expression	0.0308827	0.0310667	0.0129281	0.0144587	13	17953	0.97039	0.505682
Lung	EsophagusMucosa	Abs. expression	3.19633	3.20949	4.76819	9.00873	16	17950	0.43244	0.507263
Bladder	Liver	Abs. expression	2.92781	2.94173	4.47703	6.19869	12	17954	0.37271	0.508466
Ovary	Prostate	Abs. expression	3.78013	3.78995	18.4892	16.5498	28	17938	0.45395	0.510203
Bladder	ArteryAorta	Abs. expression	3.33701	3.36776	8.87361	10.5472	12	17954	0.75529	0.51859
Pancreatic	AdiposeSubcutaneous	Abs. expression	3.49317	3.52372	12.7193	13.1482	18	17948	0.95222	0.519989
Ovary	ColonTransverse	Abs. expression	3.72733	3.75001	12.8463	15.8455	28	17938	0.59602	0.522912
Bladder	Lung	Rel. expression	0.0303834	0.0308333	0.0220146	0.018424	12	17954	0.71905	0.525332
Kidney	Pituitary	Abs. expression	3.57072	3.61733	13.3924	13.7938	13	17953	0.92347	0.529474
Pancreatic	BrainCaudatebasalganglia	Rel. expression	0.0307651	0.031492	0.0172424	0.01888	18	17948	0.7024	0.529787
Lung	BrainHippocampus	Rel. expression	0.0294447	0.0303104	0.0133511	0.0185851	16	17950	0.32455	0.535421
Pancreatic	Lung	Abs. expression	3.63848	3.69393	15.204	14.8114	18	17948	0.99713	0.53757
Ovary	ArteryTibial	Abs. expression	3.2748	3.31943	9.35364	10.1846	28	17938	0.83658	0.539865
Bladder	BreastMammaryTissue	Abs. expression	3.57375	3.6474	12.0395	14.6643	12	17954	0.75317	0.54089
Lung	BrainHypothalamus	Rel. expression	0.0329499	0.0337057	0.0205203	0.0200923	16	17950	0.97478	0.542272
Kidney	BrainCerebellarHemisphere	Abs. expression	3.66536	3.7224	15.4431	15.5599	13	17953	0.39535	0.542316
Pancreatic	AdiposeVisceralOmentum	Abs. expression	3.45877	3.53185	11.7287	12.8818	18	17948	0.89591	0.545921
Ovary	AdiposeSubcutaneous	Abs. expression	3.47423	3.52376	10.9459	13.1482	28	17938	0.75645	0.546927
Kidney	ColonSigmoid	Rel. expression	0.0235691	0.0241362	0.015211	0.0167879	13	17953	0.68962	0.54754
Ovary	SmallIntestineTerminalIleum	Abs. expression	3.74784	3.80275	14.5711	16.9372	28	17938	0.605	0.557176
Bladder	AdiposeSubcutaneous	Abs. expression	3.41793	3.52376	9.50276	13.1482	12	17954	0.8057	0.557724
Pancreatic	BrainHippocampus	Rel. expression	0.0287014	0.0303112	0.0152415	0.018584	18	17948	0.33613	0.561458
Kidney	BrainPutamenbasalganglia	Rel. expression	0.0289468	0.0297812	0.0197641	0.0179682	13	17953	0.81977	0.562254
Bladder	SkinSunExposedLowerleg	Rel. expression	0.0294152	0.0309274	0.0167018	0.014467	12	17954	0.74295	0.568735
Pancreatic	EsophagusMuscularis	Abs. expression	3.37685	3.48404	11.4648	12.4033	18	17948	0.98293	0.576348
Lung	Spleen	Rel. expression	0.0344221	0.036746	0.0103941	0.0170593	16	17950	0.249	0.577227
Pancreatic	Thyroid	Abs. expression	3.63246	3.76017	25.9075	16.6697	18	17948	0.75063	0.580376
Bladder	BreastMammaryTissue	Rel. expression	0.0247535	0.0263726	0.0130156	0.0190333	12	17954	0.61768	0.58222
Lung	Prostate	Abs. expression	3.65113	3.79006	21.5184	16.556	16	17950	0.75192	0.585187
Pancreatic	Uterus	Abs. expression	3.45388	3.58827	11.4063	14.4372	18	17948	0.79283	0.588611
Pancreatic	EsophagusGastroesophagealJunction	Abs. expression	3.37923	3.50411	11.0199	12.6917	18	17948	0.98167	0.588644
Ovary	EsophagusMuscularis	Abs. expression	3.37916	3.48409	9.27497	12.4188	28	17938	0.77183	0.589981
Kidney	BrainAmygdala	Rel. expression	0.0274777	0.0287713	0.016078	0.0173565	13	17953	0.80305	0.590163
Pancreatic	EsophagusMuscularis	Rel. expression	0.0222928	0.0232115	0.0177854	0.0164985	18	17948	0.99297	0.590776
Bladder	HeartLeftVentricle	Abs. expression	3.03926	3.16919	8.44103	8.26742	12	17954	0.46524	0.595533
Kidney	Thyroid	Rel. expression	0.0310676	0.0325455	0.021958	0.0206998	13	17953	0.67504	0.598609
Ovary	EsophagusGastroesophagealJunction	Abs. expression	3.39044	3.50417	9.08876	12.7032	28	17938	0.7418	0.600618
Bladder	EsophagusMuscularis	Abs. expression	3.3164	3.48404	11.9459	12.4033	12	17954	0.69844	0.601602
Pancreatic	BrainAnteriorcingulatecortexBA24	Rel. expression	0.0283659	0.0308716	0.0137513	0.0171186	18	17948	0.60498	0.607304
Kidney	WholeBlood	Abs. expression	2.00159	2.13174	2.58384	1.7384	13	17953	0.62383	0.607513
Pancreatic	Ovary	Abs. expression	3.27714	3.44587	11.9817	12.2611	18	17948	0.62022	0.608328
Kidney	ColonTransverse	Rel. expression	0.0305825	0.0315839	0.0197675	0.0201105	13	17953	0.37198	0.611788
Kidney	BrainHippocampus	Rel. expression	0.0283718	0.030311	0.0179075	0.0185816	13	17953	0.71263	0.615653
Ovary	Thyroid	Rel. expression	0.0311057	0.0325467	0.0216468	0.0206971	28	17938	0.98486	0.61587
Ovary	ArteryCoronary	Rel. expression	0.0223	0.0231045	0.0174749	0.0161933	28	17938	0.83655	0.617329
Bladder	BrainSubstantianigra	Rel. expression	0.0242319	0.0277091	0.00895282	0.017324	12	17954	0.20484	0.629172
Ovary	ColonSigmoid	Abs. expression	3.35916	3.51513	8.8189	12.7152	28	17938	0.8147	0.634003
Pancreatic	Testis	Abs. expression	3.9572	4.11999	17.111	18.5047	18	17948	0.88597	0.634887
Bladder	Uterus	Abs. expression	3.34578	3.5883	13.2427	14.4334	12	17954	0.65395	0.636856
Bladder	Thyroid	Abs. expression	3.54414	3.76019	10.5096	16.6813	12	17954	0.55518	0.637852
Bladder	BrainCerebellum	Rel. expression	0.0329281	0.0396236	0.00260394	0.019546	12	17954	0.06355	0.639934
Bladder	EsophagusGastroesophagealJunction	Abs. expression	3.26776	3.50415	11.5149	12.6917	12	17954	0.70608	0.640886
Kidney	Testis	Rel. expression	0.08647	0.108234	0.0150922	0.0215611	13	17953	0.55492	0.646599
Pancreatic	ColonSigmoid	Abs. expression	3.30376	3.5151	10.102	12.7137	18	17948	0.97448	0.65126
Ovary	NerveTibial	Abs. expression	3.51096	3.68101	12.2197	15.6521	28	17938	0.87292	0.654388
Ovary	AdrenalGland	Abs. expression	3.35069	3.51596	13.1454	12.4239	28	17938	0.46722	0.659123
Lung	BrainAnteriorcingulatecortexBA24	Rel. expression	0.0270707	0.0308725	0.0147321	0.017117	16	17950	0.57957	0.66401
Bladder	HeartAtrialAppendage	Abs. expression	3.0897	3.32313	7.90678	10.0685	12	17954	0.39909	0.664135
Lung	Stomach	Rel. expression	0.0236387	0.0255923	0.0187361	0.016033	16	17950	0.68713	0.666056
Pancreatic	Uterus	Rel. expression	0.0242978	0.0263391	0.0216412	0.0186032	18	17948	0.72612	0.666172
Lung	ColonTransverse	Abs. expression	3.49143	3.7502	13.7281	15.8343	16	17950	0.69139	0.666314
Bladder	ColonSigmoid	Rel. expression	0.0208029	0.024138	0.0101197	0.0167888	12	17954	0.50101	0.673602
Bladder	AdiposeSubcutaneous	Rel. expression	0.0225707	0.025561	0.0106305	0.017067	12	17954	0.74332	0.67499
Ovary	Liver	Rel. expression	0.024717	0.030175	0.00804763	0.00761919	28	17938	0.9875	0.675178
Pancreatic	EsophagusGastroesophagealJunction	Rel. expression	0.021685	0.0233138	0.0182661	0.017046	18	17948	0.96206	0.67547
Pancreatic	BrainSubstantianigra	Rel. expression	0.0253605	0.0277091	0.0157034	0.017324	18	17948	0.88673	0.677025
Bladder	ColonSigmoid	Abs. expression	3.20271	3.5151	9.00999	12.714	12	17954	0.66724	0.678877
Kidney	MinorSalivaryGland	Rel. expression	0.0260669	0.028031	0.0191058	0.0164322	13	17953	0.50782	0.679789
Ovary	Stomach	Abs. expression	3.33036	3.51912	10.3336	12.6356	28	17938	0.69877	0.68278
Bladder	BrainCerebellarHemisphere	Rel. expression	0.0302298	0.0383085	0.00236887	0.0190848	12	17954	0.08345	0.688051
Lung	BrainSpinalcordcervicalc1	Abs. expression	3.2083	3.56204	8.71987	12.3225	16	17950	0.63026	0.689398
Bladder	NerveTibial	Abs. expression	3.34975	3.68097	9.6972	15.6594	12	17954	0.54296	0.690783
Pancreatic	Prostate	Rel. expression	0.0287753	0.0305454	0.0214669	0.020902	18	17948	0.73688	0.6908
Lung	BrainCortex	Rel. expression	0.0289222	0.033151	0.0174672	0.0183266	16	17950	0.68991	0.691153
Lung	BreastMammaryTissue	Abs. expression	3.35451	3.64762	10.3064	14.6651	16	17950	0.91679	0.691763
Lung	Thyroid	Rel. expression	0.0286548	0.0325479	0.017092	0.020705	16	17950	0.88897	0.69881
Ovary	MuscleSkeletal	Abs. expression	2.59075	2.83074	3.86747	4.96485	28	17938	0.91291	0.699562
Lung	MinorSalivaryGland	Abs. expression	3.20617	3.55241	7.16698	13.2142	16	17950	0.71885	0.702901
Ovary	MuscleSkeletal	Rel. expression	0.0176265	0.0209075	0.0080991	0.00599858	28	17938	0.7628	0.7032
Lung	SmallIntestineTerminalIleum	Abs. expression	3.47873	3.80295	14.173	16.9363	16	17950	0.60987	0.704934
Lung	NerveTibial	Abs. expression	3.34772	3.68105	21.1931	15.643	16	17950	0.88445	0.706206
Bladder	ArteryTibial	Abs. expression	2.95479	3.31961	10.4784	10.1831	12	17954	0.67766	0.718107
Ovary	Lung	Abs. expression	3.46332	3.69424	11.2712	14.8333	28	17938	0.7006	0.718547
Lung	BrainSubstantianigra	Abs. expression	3.28772	3.68173	7.18775	14.0188	16	17950	0.54606	0.719573
Ovary	MinorSalivaryGland	Abs. expression	3.32751	3.55245	12.3493	13.2136	28	17938	0.6264	0.720331
Pancreatic	BrainPutamenbasalganglia	Rel. expression	0.0260752	0.0297844	0.015623	0.0179725	18	17948	0.86399	0.721311
Bladder	BrainPutamenbasalganglia	Rel. expression	0.0235707	0.0297848	0.00707764	0.0179725	12	17954	0.16928	0.723722
Lung	NerveTibial	Rel. expression	0.0262283	0.0292956	0.0181278	0.0193243	16	17950	0.98031	0.723875
Lung	BrainCerebellum	Rel. expression	0.0309709	0.0396268	0.0135413	0.0195496	16	17950	0.30848	0.739989
Ovary	Spleen	Rel. expression	0.0328079	0.03675	0.022181	0.0170506	28	17938	0.37809	0.740592
Lung	BrainCaudatebasalganglia	Abs. expression	3.36628	3.76964	7.94498	15.4553	16	17950	0.60249	0.740843
Lung	BreastMammaryTissue	Rel. expression	0.0240857	0.0263736	0.0196045	0.0190306	16	17950	0.81492	0.741496
Ovary	ArteryCoronary	Abs. expression	3.17747	3.47149	9.36232	12.3213	28	17938	0.80539	0.74955
Lung	ColonSigmoid	Abs. expression	3.11255	3.51525	9.89894	12.714	16	17950	0.83204	0.756737
Pancreatic	HeartLeftVentricle	Abs. expression	2.79303	3.16948	4.82269	8.26788	18	17948	0.84279	0.756938
Lung	BrainHypothalamus	Abs. expression	3.39468	3.83943	9.56424	16.281	16	17950	0.74572	0.758434
Lung	BrainNucleusaccumbensbasalganglia	Abs. expression	3.27007	3.73436	7.2609	14.8202	16	17950	0.57755	0.760191
Lung	BrainPutamenbasalganglia	Abs. expression	3.2676	3.72238	7.09387	14.6239	16	17950	0.54442	0.760767
Pancreatic	Spleen	Abs. expression	3.14212	3.61046	6.01963	14.0874	18	17948	0.7154	0.761018
Ovary	ArteryAorta	Abs. expression	3.0626	3.36821	6.96717	10.5509	28	17938	0.74925	0.765961
Bladder	Pancreas	Abs. expression	1.90287	2.32495	1.76369	3.53062	12	17954	0.42808	0.770903
Pancreatic	BrainAmygdala	Rel. expression	0.0242761	0.0287749	0.0148171	0.0173604	18	17948	0.60609	0.770999
Pancreatic	HeartAtrialAppendage	Abs. expression	2.90483	3.32339	5.50465	10.0685	18	17948	0.52182	0.771004
Lung	BrainAmygdala	Abs. expression	3.17541	3.70084	6.85271	13.9847	16	17950	0.52788	0.776778
Ovary	Testis	Abs. expression	3.85431	4.12024	12.4331	18.5077	28	17938	0.44224	0.778917
Lung	Pancreas	Abs. expression	1.91554	2.32504	1.35522	3.53012	16	17950	0.5166	0.785768
Bladder	Testis	Abs. expression	3.52996	4.12022	9.72879	18.5077	12	17954	0.58966	0.786617
Pancreatic	BrainHypothalamus	Rel. expression	0.0267969	0.033712	0.0140163	0.0200961	18	17948	0.17427	0.79221
Kidney	BrainCerebellarHemisphere	Rel. expression	0.0274769	0.038311	0.00929934	0.0190861	13	17953	0.22207	0.794966
Lung	BrainHippocampus	Abs. expression	3.16783	3.76284	6.41057	15.0559	16	17950	0.4628	0.797976
Bladder	BrainCaudatebasalganglia	Rel. expression	0.0231737	0.0314968	0.00720605	0.01888	12	17954	0.14559	0.800545
Pancreatic	BrainNucleusaccumbensbasalganglia	Rel. expression	0.0259991	0.0319446	0.0157473	0.0183655	18	17948	0.42428	0.800698
Bladder	Uterus	Rel. expression	0.0214973	0.0263403	0.0122192	0.0186119	12	17954	0.7036	0.801315
Bladder	EsophagusMuscularis	Rel. expression	0.0192089	0.0232133	0.0125817	0.0164986	12	17954	0.80116	0.804612
Kidney	BrainCaudatebasalganglia	Rel. expression	0.0277756	0.0314939	0.0194666	0.0188781	13	17953	0.60178	0.808371
Lung	Pituitary	Abs. expression	3.08569	3.61777	7.88957	13.7948	16	17950	0.68538	0.808428
Pancreatic	BrainCaudatebasalganglia	Abs. expression	3.29084	3.76976	12.3145	15.4553	18	17948	0.76687	0.811741
Kidney	Prostate	Rel. expression	0.02641	0.0305467	0.0204065	0.020902	13	17953	0.78139	0.817559
Bladder	BrainSubstantianigra	Abs. expression	3.13754	3.68174	7.75195	14.0253	12	17954	0.35252	0.817921
Bladder	Ovary	Abs. expression	2.78824	3.44614	2.91714	12.2815	12	17954	0.39967	0.819947
Pancreatic	ColonSigmoid	Rel. expression	0.0206581	0.0241393	0.0149135	0.0167877	18	17948	0.81189	0.820406
Pancreatic	BrainAnteriorcingulatecortexBA24	Abs. expression	3.19142	3.70819	9.62581	14.1385	18	17948	0.73445	0.820491
Pancreatic	BrainSubstantianigra	Abs. expression	3.17438	3.68188	8.13248	14.0236	18	17948	0.72042	0.820636
Lung	Pituitary	Rel. expression	0.0248603	0.0300453	0.0143689	0.0167516	16	17950	0.83024	0.820938
Pancreatic	BrainPutamenbasalganglia	Abs. expression	3.20965	3.72249	11.7573	14.6266	18	17948	0.7286	0.821932
Lung	Thyroid	Abs. expression	3.1305	3.7606	9.9887	16.6813	16	17950	0.57253	0.822307
Pancreatic	BrainNucleusaccumbensbasalganglia	Abs. expression	3.21972	3.73446	9.07229	14.8202	18	17948	0.75239	0.822513
Bladder	BrainSpinalcordcervicalc1	Abs. expression	3.0457	3.56207	7.51118	12.3225	12	17954	0.4061	0.823202
Pancreatic	Ovary	Rel. expression	0.0209981	0.0251746	0.0144356	0.015567	18	17948	0.48045	0.825163
Pancreatic	BrainAmygdala	Abs. expression	3.18632	3.70088	8.24603	13.986	18	17948	0.70978	0.826354
Lung	BrainFrontalCortexBA9	Abs. expression	3.04953	3.70069	5.17806	13.8493	16	17950	0.42878	0.826545
Lung	WholeBlood	Abs. expression	1.59556	2.13212	0.566312	1.74163	16	17950	0.30773	0.827022
Pancreatic	BrainCortex	Abs. expression	3.21858	3.76803	7.55201	14.8711	18	17948	0.70641	0.829333
Ovary	Thyroid	Abs. expression	3.36309	3.76066	12.9152	16.6725	28	17938	0.3287	0.832975
Lung	Stomach	Abs. expression	2.86092	3.51942	2.38478	12.6382	16	17950	0.27835	0.835952
Kidney	BrainCerebellum	Rel. expression	0.0276446	0.0396278	0.010969	0.0195484	13	17953	0.22841	0.838118
Pancreatic	Pituitary	Abs. expression	3.07176	3.61784	10.3317	13.7948	18	17948	0.69147	0.840815
Lung	WholeBlood	Rel. expression	0.0111241	0.0187433	0.00205521	0.00243285	16	17950	0.54983	0.843606
Pancreatic	BrainHippocampus	Abs. expression	3.19142	3.76288	11.7361	15.0596	18	17948	0.61801	0.844644
Lung	BrainAnteriorcingulatecortexBA24	Abs. expression	3.02667	3.70828	5.02923	14.1261	16	17950	0.45148	0.844672
Ovary	Spleen	Abs. expression	3.17389	3.61067	11.186	14.087	28	17938	0.39759	0.846183
Pancreatic	BrainHypothalamus	Abs. expression	3.26978	3.8396	10.1839	16.2855	18	17948	0.48815	0.84912
Lung	AdiposeSubcutaneous	Abs. expression	2.84291	3.52429	4.59784	13.1482	16	17950	0.65798	0.850961
Lung	BrainCortex	Abs. expression	3.06789	3.7681	6.68986	14.8651	16	17950	0.40498	0.851971
Lung	Ovary	Abs. expression	2.78459	3.44629	3.74167	12.268	16	17950	0.56461	0.852617
Ovary	BrainCerebellarHemisphere	Rel. expression	0.0285346	0.0383184	0.00463619	0.0190877	28	17938	0.044433	0.853019
Ovary	ArteryAorta	Rel. expression	0.0199636	0.0227638	0.0138365	0.0143163	28	17938	0.87085	0.854003
Pancreatic	Lung	Rel. expression	0.0262747	0.0308376	0.0202814	0.018424	18	17948	0.88728	0.85611
Lung	Lung	Abs. expression	2.99395	3.6945	6.17757	14.8366	16	17950	0.46109	0.857597
Lung	MuscleSkeletal	Abs. expression	2.20946	2.83092	2.74041	4.96787	16	17950	0.65731	0.860736
Lung	Lung	Rel. expression	0.0248042	0.0308384	0.0167124	0.0184316	16	17950	0.68174	0.861999
Pancreatic	Thyroid	Rel. expression	0.0266941	0.0325503	0.0172777	0.020705	18	17948	0.8148	0.864096
Bladder	Pituitary	Abs. expression	2.94043	3.61775	7.74402	13.7981	12	17954	0.36205	0.864477
Bladder	MuscleSkeletal	Abs. expression	2.2245	2.83077	2.71739	4.96341	12	17954	0.55828	0.86585
Lung	ArteryCoronary	Abs. expression	2.78098	3.47165	4.65379	12.3213	16	17950	0.59869	0.867186
Pancreatic	BrainFrontalCortexBA9	Abs. expression	3.06348	3.70074	6.34225	13.8568	18	17948	0.59632	0.8689
Lung	AdiposeVisceralOmentum	Abs. expression	2.77326	3.53245	4.1883	12.8945	16	17950	0.45297	0.871171
Bladder	BrainCortex	Abs. expression	3.08125	3.76793	7.35506	14.8775	12	17954	0.30514	0.874071
Bladder	BrainHypothalamus	Abs. expression	3.16129	3.83948	10.6517	16.2842	12	17954	0.30326	0.874788
Kidney	Stomach	Rel. expression	0.0216736	0.0255934	0.0166253	0.0160335	13	17953	0.49784	0.87572
Lung	Spleen	Abs. expression	2.82024	3.61069	2.5359	14.0874	16	17950	0.22196	0.876876
Ovary	Pancreas	Abs. expression	1.95222	2.32525	1.74157	3.53192	28	17938	0.60961	0.87812
Bladder	Ovary	Rel. expression	0.0174332	0.0251756	0.00453481	0.0155688	12	17954	0.22107	0.879453
Lung	Uterus	Abs. expression	2.81506	3.58883	2.69899	14.4372	16	17950	0.40954	0.887264
Pancreatic	BrainSpinalcordcervicalc1	Abs. expression	2.88164	3.56241	7.23191	12.3225	18	17948	0.51473	0.888653
Ovary	WholeBlood	Abs. expression	1.66201	2.13238	0.340064	1.74441	28	17938	0.41278	0.889991
Lung	ArteryTibial	Abs. expression	2.55548	3.32004	3.31491	10.1871	16	17950	0.53999	0.890766
Lung	Ovary	Rel. expression	0.0194616	0.0251755	0.0126372	0.0155682	16	17950	0.80291	0.891295
Pancreatic	BrainCerebellum	Abs. expression	3.00158	3.78741	5.02188	16.386	18	17948	0.47362	0.892926
Lung	EsophagusMuscularis	Abs. expression	2.73876	3.48459	4.19781	12.4188	16	17950	0.49545	0.892955
Kidney	Liver	Rel. expression	0.0215579	0.0301727	0.00998612	0.00761734	13	17953	0.27405	0.893026
Pancreatic	MuscleSkeletal	Rel. expression	0.0162152	0.0209071	0.00780387	0.00599645	18	17948	0.34937	0.893305
Bladder	BrainFrontalCortexBA9	Abs. expression	2.95238	3.70061	6.36269	13.8568	12	17954	0.29169	0.894313
Lung	EsophagusGastroesophagealJunction	Abs. expression	2.7446	3.50466	5.12801	12.7032	16	17950	0.48581	0.896521
Ovary	BrainCaudatebasalganglia	Rel. expression	0.0232435	0.0315041	0.0144093	0.018884	28	17938	0.021182	0.896588
Bladder	BrainAnteriorcingulatecortexBA24	Abs. expression	2.98942	3.70815	6.42236	14.1385	12	17954	0.2447	0.897247
Bladder	EsophagusGastroesophagealJunction	Rel. expression	0.0179374	0.0233158	0.0123826	0.017051	12	17954	0.55689	0.898019
Lung	AdrenalGland	Rel. expression	0.0185642	0.0270328	0.0091743	0.0162411	16	17950	0.15895	0.89939
Ovary	Pituitary	Abs. expression	3.13178	3.61806	10.4263	13.7981	28	17938	0.28977	0.900213
Bladder	BrainPutamenbasalganglia	Abs. expression	2.95889	3.72249	5.18729	14.6288	12	17954	0.22345	0.901327
Ovary	BrainCerebellum	Rel. expression	0.0285501	0.0396364	0.00663656	0.0195521	28	17938	0.048554	0.902027
Ovary	HeartAtrialAppendage	Abs. expression	2.77648	3.32382	5.78055	10.0726	28	17938	0.53818	0.90432
Lung	HeartAtrialAppendage	Abs. expression	2.53572	3.32367	2.88086	10.0685	16	17950	0.42839	0.906957
Lung	ArteryAorta	Abs. expression	2.53926	3.36848	2.29441	10.5509	16	17950	0.43067	0.908308
Bladder	BrainCortex	Rel. expression	0.0223166	0.0331545	0.00714804	0.0183266	12	17954	0.16875	0.910594
Bladder	BrainHippocampus	Abs. expression	2.99581	3.76282	7.11002	15.0606	12	17954	0.22305	0.911137
Lung	Testis	Rel. expression	0.0696255	0.108253	0.0181236	0.0215601	16	17950	0.71746	0.911588
Bladder	BrainCaudatebasalganglia	Abs. expression	2.96019	3.76982	5.42575	15.4652	12	17954	0.21652	0.913138
Bladder	BrainAmygdala	Abs. expression	2.94578	3.70087	6.27015	13.9881	12	17954	0.19577	0.914396
Pancreatic	BrainCortex	Rel. expression	0.0255281	0.0331549	0.0182868	0.0183242	18	17948	0.81842	0.917934
Kidney	SmallIntestineTerminalIleum	Rel. expression	0.0295108	0.0366093	0.0194748	0.0204258	13	17953	0.32008	0.91906
Bladder	BrainCerebellum	Abs. expression	2.73603	3.78733	2.79596	16.4004	12	17954	0.19831	0.919194
Lung	HeartLeftVentricle	Abs. expression	2.32451	3.16986	2.52738	8.26857	16	17950	0.36032	0.919196
Pancreatic	BrainCerebellarHemisphere	Abs. expression	2.84234	3.72324	3.84422	15.5614	18	17948	0.36578	0.920011
Ovary	HeartLeftVentricle	Abs. expression	2.56291	3.17005	4.69791	8.26857	28	17938	0.40244	0.922312
Bladder	BrainCerebellarHemisphere	Abs. expression	2.64734	3.72308	2.34107	15.5614	12	17954	0.20299	0.924101
Lung	AdrenalGland	Abs. expression	2.55886	3.51655	1.33386	12.4334	16	17950	0.24998	0.924402
Lung	EsophagusMuscularis	Rel. expression	0.0174467	0.0232157	0.00980888	0.0165032	16	17950	0.55922	0.933166
Ovary	Liver	Abs. expression	2.39687	2.94257	4.33128	6.19869	28	17938	0.24723	0.939108
Bladder	BrainAnteriorcingulatecortexBA24	Rel. expression	0.0196382	0.0308766	0.00674474	0.0171186	12	17954	0.17949	0.940423
Bladder	BrainAmygdala	Rel. expression	0.0181788	0.0287774	0.00686106	0.0173604	12	17954	0.12125	0.94422
Pancreatic	WholeBlood	Abs. expression	1.44862	2.13233	0.476297	1.74025	18	17948	0.39639	0.945193
Lung	AdiposeSubcutaneous	Rel. expression	0.0186827	0.0255651	0.013419	0.0170673	16	17950	0.54138	0.945866
Lung	Testis	Abs. expression	3.33801	4.12052	4.89267	18.5125	16	17950	0.118	0.946406
Bladder	BrainHippocampus	Rel. expression	0.0191355	0.0303171	0.00800908	0.018584	12	17954	0.11693	0.946698
Kidney	Pancreas	Rel. expression	0.00808994	0.0117288	0.00435821	0.00430813	13	17953	0.77542	0.952029
Lung	BrainCerebellum	Abs. expression	2.8633	3.78745	8.1802	16.4034	16	17950	0.19795	0.952416
Lung	EsophagusGastroesophagealJunction	Rel. expression	0.0171375	0.0233177	0.0113674	0.0170561	16	17950	0.41251	0.956186
Bladder	NerveTibial	Rel. expression	0.0200275	0.029299	0.012292	0.0193255	12	17954	0.42557	0.960752
Bladder	Testis	Rel. expression	0.053656	0.108255	0.00754498	0.0215631	12	17954	0.027614	0.962623
Bladder	BrainNucleusaccumbensbasalganglia	Abs. expression	2.73112	3.73461	4.53443	14.8276	12	17954	0.10834	0.963817
Lung	AdiposeVisceralOmentum	Rel. expression	0.0179812	0.0253513	0.0143525	0.0166925	16	17950	0.52595	0.96762
Lung	MuscleSkeletal	Rel. expression	0.0125385	0.0209099	0.00341997	0.00600237	16	17950	0.6663	0.967688
Bladder	BrainFrontalCortexBA9	Rel. expression	0.0197349	0.0326435	0.00671345	0.0170258	12	17954	0.20877	0.967792
Lung	BrainCerebellarHemisphere	Abs. expression	2.6852	3.72328	5.71773	15.576	16	17950	0.16263	0.968307
Lung	Uterus	Rel. expression	0.0187242	0.0263438	0.0139673	0.0186138	16	17950	0.35055	0.968569
Bladder	BrainSpinalcordcervicalc1	Rel. expression	0.0172011	0.0272145	0.0110534	0.0152549	12	17954	0.35562	0.969193
Ovary	BrainNucleusaccumbensbasalganglia	Rel. expression	0.0221767	0.0319539	0.0146417	0.0183655	28	17938	0.069968	0.971221
Bladder	MinorSalivaryGland	Rel. expression	0.0191366	0.0280355	0.0123525	0.0164342	12	17954	0.71601	0.971364
Lung	ArteryCoronary	Rel. expression	0.0165597	0.023109	0.011108	0.0162062	16	17950	0.38044	0.972107
Bladder	BrainHypothalamus	Rel. expression	0.0208024	0.0337137	0.0101663	0.0200961	12	17954	0.17088	0.972322
Ovary	BrainHypothalamus	Rel. expression	0.0239262	0.0337203	0.013481	0.0201196	28	17938	0.047333	0.972467
Bladder	HeartLeftVentricle	Rel. expression	0.0140649	0.0205427	0.0102723	0.0104519	12	17954	0.68807	0.97554
Lung	BrainCerebellarHemisphere	Rel. expression	0.0223338	0.0383174	0.0111962	0.0190867	16	17950	0.18168	0.978446
Lung	Pancreas	Rel. expression	0.0075628	0.0117298	0.00411757	0.00430823	16	17950	0.70234	0.978849
Bladder	ArteryTibial	Rel. expression	0.0139075	0.0219126	0.00767915	0.0134555	12	17954	0.51268	0.978882
Pancreatic	BrainFrontalCortexBA9	Rel. expression	0.021989	0.0326456	0.014338	0.0170258	18	17948	0.56892	0.981949
Ovary	Pancreas	Rel. expression	0.00822565	0.0117316	0.00490547	0.0043076	28	17938	0.77973	0.983487
Pancreatic	Spleen	Rel. expression	0.0237794	0.0367569	0.0172654	0.0170529	18	17948	0.73109	0.986883
Bladder	Thyroid	Rel. expression	0.0211121	0.0325521	0.014154	0.0207105	12	17954	0.1922	0.987755
Ovary	BrainSpinalcordcervicalc1	Abs. expression	2.66497	3.56313	5.95501	12.3434	28	17938	0.060243	0.989875
Kidney	BrainHypothalamus	Rel. expression	0.0246424	0.0337116	0.0173837	0.020096	13	17953	0.28232	0.990625
Ovary	WholeBlood	Rel. expression	0.00972296	0.0187505	0.00228861	0.00243224	28	17938	0.90276	0.990793
Ovary	BrainPutamenbasalganglia	Rel. expression	0.0190058	0.0297975	0.0111404	0.0179786	28	17938	0.012321	0.991708
Ovary	BrainSpinalcordcervicalc1	Rel. expression	0.0186067	0.0272212	0.0105185	0.0152606	28	17938	0.24483	0.992543
Lung	ArteryAorta	Rel. expression	0.0141422	0.0227671	0.00938741	0.0143215	16	17950	0.29443	0.992805
Pancreatic	Testis	Rel. expression	0.0540121	0.108273	0.0230232	0.021554	18	17948	0.35029	0.993334
Ovary	BrainCerebellarHemisphere	Abs. expression	2.53853	3.72421	2.55478	15.5805	28	17938	0.032851	0.993372
Ovary	BrainCerebellum	Abs. expression	2.62107	3.78845	3.11233	16.4037	28	17938	0.035335	0.993566
Lung	ArteryTibial	Rel. expression	0.012848	0.0219153	0.00621015	0.0134631	16	17950	0.15742	0.99366
Ovary	HeartAtrialAppendage	Rel. expression	0.015792	0.0218442	0.0104126	0.0128842	28	17938	0.74221	0.993975
Bladder	Pituitary	Rel. expression	0.0154843	0.0300505	0.00708707	0.0167532	12	17954	0.079286	0.994645
Ovary	BrainSubstantianigra	Abs. expression	2.65823	3.68297	6.19121	14.0277	28	17938	0.027385	0.994663
Ovary	BrainHypothalamus	Abs. expression	2.8051	3.84064	7.95399	16.3042	28	17938	0.021686	0.994711
Ovary	HeartLeftVentricle	Rel. expression	0.0141756	0.0205483	0.00759818	0.0104534	28	17938	0.71165	0.994798
Kidney	Spleen	Rel. expression	0.0234871	0.0367535	0.0134454	0.0170583	13	17953	0.19557	0.994968
Lung	HeartAtrialAppendage	Rel. expression	0.0139417	0.0218418	0.0080933	0.0128833	16	17950	0.51064	0.995241
Kidney	BrainNucleusaccumbensbasalganglia	Rel. expression	0.0223408	0.0319456	0.0172151	0.0183614	13	17953	0.20931	0.995429
Kidney	BrainAnteriorcingulatecortexBA24	Rel. expression	0.0208561	0.0308764	0.0136746	0.0171172	13	17953	0.26623	0.995536
Lung	HeartLeftVentricle	Rel. expression	0.0117442	0.0205462	0.00529894	0.0104534	16	17950	0.40904	0.995589
Ovary	BrainHippocampus	Abs. expression	2.68148	3.764	5.49196	15.0667	28	17938	0.022387	0.995692
Pancreatic	HeartAtrialAppendage	Rel. expression	0.0137677	0.0218428	0.0112267	0.0128833	18	17948	0.26194	0.996334
Ovary	BrainAmygdala	Abs. expression	2.54327	3.70217	5.67321	13.9923	28	17938	0.015908	0.996878
Ovary	BrainCortex	Abs. expression	2.6003	3.7693	5.93032	14.8826	28	17938	0.014701	0.997033
Bladder	HeartAtrialAppendage	Rel. expression	0.0137969	0.0218401	0.00996184	0.0128842	12	17954	0.21145	0.997133
Pancreatic	BrainCerebellum	Rel. expression	0.0219575	0.0396368	0.013301	0.019546	18	17948	0.16752	0.997186
Pancreatic	HeartLeftVentricle	Rel. expression	0.0124153	0.0205465	0.00815704	0.0104528	18	17948	0.55918	0.9972
Ovary	BrainSubstantianigra	Rel. expression	0.0189734	0.0277204	0.0114843	0.0173302	28	17938	0.073748	0.997295
Ovary	BrainAnteriorcingulatecortexBA24	Abs. expression	2.52274	3.70952	5.24238	14.1476	28	17938	0.01396	0.997431
Ovary	BrainFrontalCortexBA9	Abs. expression	2.50272	3.70198	3.97617	13.8638	28	17938	0.013827	0.997453
Ovary	BrainNucleusaccumbensbasalganglia	Abs. expression	2.56761	3.73577	3.78866	14.8317	28	17938	0.01585	0.997477
Pancreatic	BrainSpinalcordcervicalc1	Rel. expression	0.0164369	0.0272186	0.012713	0.0152549	18	17948	0.23493	0.997559
Ovary	BrainCaudatebasalganglia	Abs. expression	2.6098	3.77109	4.80096	15.4711	28	17938	0.014895	0.997619
Bladder	Pancreas	Rel. expression	0.00527505	0.0117304	0.00191082	0.00430973	12	17954	0.2969	0.997788
Ovary	BrainPutamenbasalganglia	Abs. expression	2.52922	3.72384	4.59347	14.6452	28	17938	0.014738	0.997989
Pancreatic	Pituitary	Rel. expression	0.017039	0.0300538	0.00796377	0.0167532	18	17948	0.11264	0.998871
Bladder	BrainNucleusaccumbensbasalganglia	Rel. expression	0.0152966	0.0319498	0.00678176	0.0183638	12	17954	0.065295	0.998966
Kidney	BrainCortex	Rel. expression	0.0213247	0.0331558	0.0156056	0.0183246	13	17953	0.1713	0.999149
Pancreatic	BrainCerebellarHemisphere	Rel. expression	0.0193168	0.0383222	0.0107362	0.0190867	18	17948	0.098934	0.999267
Kidney	Pituitary	Rel. expression	0.0175643	0.0300498	0.0106249	0.0167518	13	17953	0.15179	0.999456
Kidney	BrainFrontalCortexBA9	Rel. expression	0.0188105	0.0326449	0.013751	0.0170306	13	17953	0.1236	0.999783
Ovary	BrainHippocampus	Rel. expression	0.0184347	0.0303282	0.012913	0.0185896	28	17938	0.023555	0.999904
Ovary	BrainAmygdala	Rel. expression	0.0160526	0.0287902	0.0091212	0.0173654	28	17938	0.0059513	0.99997
Bladder	MuscleSkeletal	Rel. expression	0.00714413	0.0209116	0.00401965	0.00600237	12	17954	0.33191	0.999985
Ovary	BrainCortex	Rel. expression	0.0182057	0.0331706	0.0133507	0.0183364	28	17938	0.02201	0.999996
Ovary	BrainAnteriorcingulatecortexBA24	Rel. expression	0.0164317	0.0308917	0.00987758	0.0171252	28	17938	0.010619	0.999997
Ovary	BrainFrontalCortexBA9	Rel. expression	0.0168708	0.0326595	0.0112297	0.0170333	28	17938	0.017335	0.999998
Kidney	WholeBlood	Rel. expression	0.00495836	0.0187464	0.00228907	0.00243247	13	17953	0.70408	1
Pancreatic	WholeBlood	Rel. expression	0.00321626	0.018752	0.000795885	0.0024339	18	17948	0.19115	1
